# Remodeling of human diurnal adipose tissue transcriptome by the composition of morning and afternoon meals

**DOI:** 10.1101/2025.05.14.25327610

**Authors:** Jorge R. Soliz-Rueda, Katharina Kessler, Karsten Jürchott, Carsten Sticht, Silke Hornemann, Achim Kramer, Andreas F. H. Pfeiffer, Olga Pivovarova-Ramich

## Abstract

The timing of carbohydrate and fat intake modulates the metabolic status, yet the underlying mechanisms in humans remain poorly understood. In this crossover trial, we investigated the effects of two isocaloric 4-week dietary patterns - high carbohydrate in the morning and high fat in the afternoon (HC/HF) and the reverse (HF/HC) - on the subcutaneous adipose tissue (SAT) transcriptome in non-diabetic men. Analysis of SAT samples collected across the day identified 1386 genes exhibiting diurnal oscillations. Both oscillatory and non-oscillatory genes related to lipid and glucose metabolism were modulated by the timing of macronutrient intake, in SAT as well as in peripheral blood monocytes. Notably, expression of inflammatory response genes in SAT was elevated after HC/HF compared to HF/HC. These findings demonstrate that diurnal macronutrient distribution significantly reshapes the SAT transcriptome, underscoring the relevance of chrononutrition as a potential strategy to prevent metabolic dysfunction and systemic inflammation associated with obesity and type 2 diabetes.

## Supplementary Dataset 1 for "Remodeling of human diurnal adipose tissue transcriptome by the composition of morning and afternoon meals" (part 1 of 3)

### Sheet: data_nm_annot
Gene Symbol	Gene Title	two-way repeated measures ANOVA
		Time (p-value)	Diet (p-value)	Time*Diet (p-value)	Time (FDR)	Diet (FDR)	Time*Diet (FDR)
ITGB3	integrin, beta 3 (platelet glycoprotein	0.841727	5.48266e-07	0.720887	0.949181	0.000111908	0.904496
NPTN	neuroplastin	0.000480755	7.76226e-07	0.215015	0.0167178	0.00014819	0.565019
TCTA	T-cell leukemia translocation altered	0.18306	9.48006e-07	0.510055	0.522355	0.000174893	0.80447
ADIPOQ-AS1	ADIPOQ antisense RNA 1	0.938759	9.94446e-07	0.745503	0.980764	0.000181714	0.914683
SCAMP4	secretory carrier membrane protein 4	0.292617	3.38498e-06	0.372618	0.645933	0.000501513	0.714992
BPGM	2,3-bisphosphoglycerate mutase	0.00748669	3.39166e-06	0.647697	0.0905553	0.000501534	0.873854
PML	promyelocytic leukemia	0.262976	3.5268e-06	0.915325	0.617427	0.00051753	0.973456
SIGLEC14	sialic acid binding Ig-like lectin 14	0.36787	4.95518e-06	0.702608	0.711171	0.000687686	0.896822
FIP1L1	factor interacting with PAPOLA and CPSF1	0.263724	5.21219e-06	0.105322	0.618303	0.000712202	0.398104
HEMGN	hemogen	0.00652399	5.73854e-06	0.791091	0.0833918	0.00075802	0.93123
POU2F2	POU class 2 homeobox 2	0.657407	6.97335e-06	0.59324	0.877985	0.000880225	0.847921
KIAA0754	KIAA0754	0.0294097	8.04803e-06	0.108233	0.199071	0.00100106	0.403697
LINC01272	long intergenic non-protein coding RNA 1	0.0205752	8.48499e-06	0.702621	0.161573	0.00104693	0.896822
GLT1D1	glycosyltransferase 1 domain containing	0.448896	8.99346e-06	0.748288	0.768228	0.00108866	0.915614
SLC27A2	solute carrier family 27 (fatty acid tra	0.767925	9.12639e-06	0.518012	0.92377	0.00110128	0.809105
CFAP20	cilia and flagella associated protein 20	2.82949e-06	9.84743e-06	0.147273	0.000434304	0.00117535	0.470491
ITGAX	integrin, alpha X (complement component	0.186398	1.02991e-05	0.789329	0.527351	0.00122091	0.930756
NUDT19	nudix (nucleoside diphosphate linked moi	0.00224997	1.04934e-05	0.699768	0.0437492	0.00123327	0.896184
ZXDA	zinc finger, X-linked, duplicated A	0.0796921	1.10315e-05	0.00536869	0.343705	0.00128276	0.0741187
CCL5	chemokine (C-C motif) ligand 5	0.0885815	1.17383e-05	0.496599	0.364796	0.00133462	0.796372
CTSS	cathepsin S	0.46769	1.23631e-05	0.97993	0.779321	0.0013892	0.994259
NPPC	natriuretic peptide C	0.636216	1.25002e-05	0.610517	0.868606	0.00140049	0.855701
LOC101930421	uncharacterized LOC101930421	0.400123	1.29701e-05	0.88003	0.734691	0.00144471	0.961655
CYTH4	cytohesin 4	0.659567	1.30073e-05	0.934499	0.879004	0.00144531	0.979622
ZNF620	zinc finger protein 620	0.199322	1.30223e-05	0.636888	0.545583	0.00144531	0.868907
LYZ	lysozyme	0.660319	1.37352e-05	0.908647	0.879288	0.00150558	0.971343
PDZK1IP1	PDZK1 interacting protein 1	0.00675263	1.43603e-05	0.949855	0.0850126	0.00155883	0.984748
PTPRC	protein tyrosine phosphatase, receptor t	0.587768	1.49252e-05	0.835889	0.845646	0.00159897	0.947116
TMEM138	transmembrane protein 138	1.29241e-06	1.54294e-05	0.758299	0.000226454	0.00164236	0.919985
TRAJ38	T cell receptor alpha joining 38	0.780901	1.54512e-05	0.895809	0.927705	0.00164241	0.966577
SPPL2B	signal peptide peptidase like 2B	0.0586902	1.55246e-05	0.0934608	0.291574	0.00164566	0.374224
EMR2	egf-like module containing, mucin-like,	0.512492	1.63114e-05	0.822151	0.805491	0.00172192	0.942029
ARPIN	actin-related protein 2/3 complex inhibi	0.66272	1.72366e-05	0.82448	0.88032	0.00180963	0.94261
DOCK2	dedicator of cytokinesis 2	0.271866	1.72755e-05	0.845593	0.626379	0.00181123	0.950472
PROK2	prokineticin 2	0.328586	1.7707e-05	0.644357	0.679826	0.00184643	0.872496
AAMP	angio-associated, migratory cell protein	0.308028	1.77272e-05	0.684232	0.661101	0.00184643	0.889658
PTGS1	prostaglandin-endoperoxide synthase 1 (p	0.0898986	1.7789e-05	0.935834	0.367252	0.00184643	0.980003
COQ7	coenzyme Q7 homolog, ubiquinone (yeast)	0.882349	1.8159e-05	0.535292	0.962269	0.00187065	0.817948
SNCA	synuclein, alpha (non A4 component of am	0.0197838	1.83878e-05	0.75525	0.158209	0.0018841	0.918754
MYO1F	myosin IF	0.297094	1.95854e-05	0.651341	0.650187	0.00198095	0.875448
SLC25A37	solute carrier family 25 (mitochondrial	0.139429	2.00273e-05	0.850221	0.458389	0.00200238	0.952042
PPBP	pro-platelet basic protein (chemokine (C	0.0776215	2.00901e-05	0.838681	0.338589	0.00200238	0.948175
DXO	decapping exoribonuclease	0.200781	2.09619e-05	0.512458	0.547335	0.00207045	0.805491
MIR4720	microRNA 4720	2.8942e-05	2.12637e-05	0.0319372	0.00259924	0.0020895	0.208068
SGK223	homolog of rat pragma of Rnd2	0.0307189	2.1294e-05	0.543521	0.203697	0.00208981	0.822606
BIN2	bridging integrator 2	0.396733	2.1649e-05	0.774359	0.732647	0.00211652	0.925559
FHDC1	FH2 domain containing 1	0.925295	2.19026e-05	0.710602	0.976267	0.0021386	0.900033
MRPS18B	mitochondrial ribosomal protein S18B	0.240492	2.21291e-05	0.903608	0.594441	0.00215249	0.969324
NEDD4	neural precursor cell expressed, develop	0.408093	2.22019e-05	0.488836	0.740133	0.00215411	0.791756
CD97	CD97 molecule	0.189649	2.24382e-05	0.820998	0.531877	0.00216882	0.941572
ASAP1	ArfGAP with SH3 domain, ankyrin repeat a	0.0189637	2.24801e-05	0.912247	0.154648	0.00217013	0.972555
FGR	FGR proto-oncogene, Src family tyrosine	0.079181	2.28113e-05	0.902238	0.34241	0.00219571	0.968872
DPEP2	dipeptidase 2	0.186499	2.29638e-05	0.620384	0.527425	0.00220297	0.86074
TUBB1	tubulin, beta 1 class VI	0.108311	2.33498e-05	0.70752	0.403891	0.00223441	0.89891
RPH3AL	rabphilin 3A-like (without C2 domains)	0.187619	2.37164e-05	0.594774	0.528872	0.00226104	0.848645
HCCS	holocytochrome c synthase	1.33795e-05	2.38542e-05	0.859078	0.00147532	0.00226854	0.954203
LCP1	lymphocyte cytosolic protein 1 (L-plasti	0.296779	2.40855e-05	0.930078	0.649903	0.00228616	0.977993
C5AR1	complement component 5a receptor 1	0.398986	2.4099e-05	0.641025	0.733867	0.00228616	0.871258
NCF2	neutrophil cytosolic factor 2	0.486677	2.47781e-05	0.891836	0.790632	0.00233614	0.965562
SORL1	sortilin-related receptor, L(DLR class)	0.37777	2.53245e-05	0.771185	0.719055	0.00237889	0.924656
MPP1	membrane protein, palmitoylated 1, 55kDa	0.0120566	2.60588e-05	0.963383	0.119477	0.00242413	0.989002
DHX29	DEAH (Asp-Glu-Ala-His) box polypeptide 2	0.000911007	2.62646e-05	0.659287	0.0249794	0.00243881	0.878964
AQP9	aquaporin 9	0.487895	2.66776e-05	0.928729	0.791155	0.00244904	0.977427
CA2	carbonic anhydrase II	0.323507	2.71515e-05	0.91299	0.675507	0.00248364	0.972681
PIM1	Pim-1 proto-oncogene, serine/threonine k	0.0187604	2.78279e-05	0.228138	0.153636	0.002529	0.581047
HCK	HCK proto-oncogene, Src family tyrosine	0.589398	2.79816e-05	0.732738	0.846326	0.00253462	0.908918
MCTP2	multiple C2 domains, transmembrane 2	0.846614	2.85854e-05	0.877766	0.950737	0.0025749	0.96067
ALAS2	aminolevulinate, delta-, synthase 2	0.00833589	2.93377e-05	0.746276	0.0963618	0.00262725	0.914911
CLEC7A	C-type lectin domain family 7, member A	0.43391	3.0424e-05	0.854596	0.758444	0.00269933	0.953445
TREM1	triggering receptor expressed on myeloid	0.202767	3.08608e-05	0.789905	0.550136	0.00272548	0.930835
MLX	MLX, MAX dimerization protein	4.46117e-06	3.12793e-05	0.0950417	0.000625917	0.00274888	0.377384
AMICA1	adhesion molecule, interacts with CXADR	0.46455	3.1414e-05	0.743196	0.777629	0.0027551	0.91372
IKZF1	IKAROS family zinc finger 1 (Ikaros)	0.709001	3.14876e-05	0.753022	0.899484	0.00275547	0.91779
ALOX5	arachidonate 5-lipoxygenase	0.425414	3.16779e-05	0.681597	0.752636	0.00276897	0.888459
TRBV29-1	T cell receptor beta variable 29-1	0.223296	3.18966e-05	0.661741	0.575397	0.00278174	0.87967
SIGLEC9	sialic acid binding Ig-like lectin 9	0.555185	3.2007e-05	0.970813	0.829061	0.0027882	0.991246
SERPINA1	serpin peptidase inhibitor, clade A (alp	0.363597	3.21735e-05	0.782998	0.707825	0.00279004	0.928434
EFHD2	EF-hand domain family, member D2	0.712915	3.24332e-05	0.646295	0.90124	0.00280622	0.873288
HCLS1	hematopoietic cell-specific Lyn substrat	0.186525	3.37673e-05	0.671762	0.527432	0.00290203	0.884727
CGB8	chorionic gonadotropin, beta polypeptide	0.263805	3.38819e-05	0.410107	0.618369	0.00290862	0.741813
TMEM71	transmembrane protein 71	0.472398	3.43064e-05	0.705567	0.782295	0.00293521	0.89809
STK10	serine/threonine kinase 10	0.352611	3.46922e-05	0.856759	0.699498	0.00295176	0.953784
CD53	CD53 molecule	0.1967	3.53347e-05	0.728352	0.541909	0.00298986	0.907157
EPHA4	EPH receptor A4	0.164617	3.54903e-05	0.142326	0.496263	0.00299312	0.463153
PRKCB	protein kinase C, beta	0.311106	3.56943e-05	0.922324	0.664078	0.00300702	0.975431
ITGB2	integrin, beta 2 (complement component 3	0.153207	3.58538e-05	0.862992	0.479568	0.00301715	0.955855
RNF13	ring finger protein 13	0.00277089	3.60574e-05	0.956101	0.049767	0.00303096	0.986854
APOBEC3A	apolipoprotein B mRNA editing enzyme, ca	0.722883	3.62126e-05	0.985257	0.90535	0.00303403	0.995937
IL6R	interleukin 6 receptor	0.445011	3.64715e-05	0.742306	0.766016	0.00305239	0.913346
VCAN	versican	0.5411	3.66357e-05	0.652001	0.821024	0.0030628	0.875787
RGS18	regulator of G-protein signaling 18	0.164201	3.69712e-05	0.829063	0.495684	0.00308272	0.944681
MICAL2	microtubule associated monooxygenase, ca	0.14606	3.70347e-05	0.934596	0.468506	0.00308272	0.979656
C16orf13	chromosome 16 open reading frame 13	0.807388	3.77298e-05	0.130877	0.93682	0.00312701	0.444416
IPP	intracisternal A particle-promoted polyp	0.375252	3.78163e-05	0.910229	0.71693	0.00313079	0.971888
MRPL49	mitochondrial ribosomal protein L49	0.0281754	3.84286e-05	0.652888	0.194107	0.00315187	0.876157
FAM65B	family with sequence similarity 65, memb	0.698983	3.84815e-05	0.841521	0.895948	0.00315187	0.949172
THEMIS2	thymocyte selection associated family me	0.0904675	3.85732e-05	0.785705	0.368116	0.00315297	0.929332
GYS1	glycogen synthase 1 (muscle)	0.000603694	3.86181e-05	0.306582	0.0193369	0.00315297	0.659611
TCP11L2	t-complex 11, testis-specific-like 2	3.07458e-05	3.93154e-05	0.601269	0.00272137	0.00319968	0.851601
PCDHGA10	protocadherin gamma subfamily A, 10	0.454653	3.99836e-05	0.601887	0.772158	0.00324032	0.851709
RASSF2	Ras association (RalGDS/AF-6) domain fam	0.592534	4.00789e-05	0.903859	0.847616	0.00324462	0.969484
TNFRSF10C	tumor necrosis factor receptor superfami	0.629428	4.07661e-05	0.848238	0.865412	0.00328867	0.951127
MMACHC	methylmalonic aciduria (cobalamin defici	0.330549	4.09231e-05	0.315521	0.681632	0.00328867	0.668016
AOAH	acyloxyacyl hydrolase (neutrophil)	0.372476	4.11126e-05	0.750115	0.714901	0.003297	0.916466
ARHGAP15	Rho GTPase activating protein 15	0.34686	4.15286e-05	0.757578	0.694861	0.00330961	0.919602
MBNL1	muscleblind-like splicing regulator 1	0.716949	4.21879e-05	0.485847	0.903013	0.00334422	0.789881
FAM219B	family with sequence similarity 219, mem	0.474575	4.22405e-05	0.64105	0.783823	0.00334422	0.871258
RAC2	ras-related C3 botulinum toxin substrate	0.172195	4.22679e-05	0.17859	0.507518	0.00334422	0.516235
CSF3R	colony stimulating factor 3 receptor (gr	0.396502	4.28815e-05	0.652044	0.732493	0.00337655	0.875787
HIST1H3H	histone cluster 1, H3h	0.243836	4.39808e-05	0.56963	0.598163	0.00343722	0.836523
COPS7A	COP9 signalosome subunit 7A	0.413177	4.40332e-05	0.821696	0.74391	0.00343781	0.941791
DOCK5	dedicator of cytokinesis 5	0.224381	4.41526e-05	0.889084	0.576453	0.00344364	0.964535
PIK3CD	phosphatidylinositol-4,5-bisphosphate 3-	0.510742	4.42079e-05	0.702108	0.804644	0.00344445	0.896528
CSF2RB	colony stimulating factor 2 receptor, be	0.723957	4.4444e-05	0.852471	0.905651	0.00345496	0.952813
ARPC2	actin related protein 2/3 complex, subun	0.778467	4.4838e-05	0.369532	0.927061	0.00347589	0.712292
TMSB4X	thymosin beta 4, X-linked	0.0420773	4.56061e-05	0.210937	0.243222	0.00351062	0.560235
LUCAT1	lung cancer associated transcript 1 (non	0.388027	4.58234e-05	0.657705	0.726772	0.00352028	0.878076
DHX8	DEAH (Asp-Glu-Ala-His) box polypeptide 8	0.0237217	4.65319e-05	0.852187	0.175271	0.00356977	0.952728
NCKAP1L	NCK-associated protein 1-like	0.0993326	4.70935e-05	0.945304	0.386699	0.00359984	0.983238
PTPN6	protein tyrosine phosphatase, non-recept	0.621106	4.72038e-05	0.842852	0.860954	0.00360468	0.949418
LEF1	lymphoid enhancer-binding factor 1	0.596931	4.78605e-05	0.826187	0.849757	0.0036512	0.943111
LIN7B	lin-7 homolog B (C. elegans)	0.0675222	4.80908e-05	0.654337	0.314617	0.00365648	0.876727
CRELD1	cysteine-rich with EGF-like domains 1	0.677147	4.90964e-05	0.269645	0.887024	0.00371227	0.624145
GP1BA	glycoprotein Ib (platelet), alpha polype	0.250285	4.93483e-05	0.645317	0.604646	0.00372612	0.872807
NEK9	NIMA-related kinase 9	0.644417	4.93767e-05	0.20306	0.872525	0.00372612	0.550341
TAGAP	T-cell activation RhoGTPase activating p	0.634327	5.13054e-05	0.804363	0.867459	0.0038452	0.935743
ABCB6	ATP-binding cassette, sub-family B (MDR/	0.14439	5.17507e-05	0.533509	0.466203	0.00386725	0.816738
TRAJ34	T cell receptor alpha joining 34	0.994995	5.24265e-05	0.825279	0.998716	0.00390909	0.94285
ZFP3	ZFP3 zinc finger protein	0.00340344	5.24634e-05	0.0259054	0.0559675	0.00390909	0.184702
PLXNC1	plexin C1	0.421326	5.29995e-05	0.92396	0.749504	0.0039377	0.975878
LPAR2	lysophosphatidic acid receptor 2	0.610868	5.31615e-05	0.25698	0.856004	0.00394577	0.611981
FAM120C	family with sequence similarity 120C	0.056189	5.32382e-05	0.650022	0.284451	0.00394765	0.874838
CXCR1	chemokine (C-X-C motif) receptor 1	0.551717	5.48421e-05	0.805618	0.826956	0.00403539	0.93614
UBR1	ubiquitin protein ligase E3 component n-	0.629243	5.49631e-05	0.944011	0.865393	0.00404042	0.9828
SOD2	superoxide dismutase 2, mitochondrial	0.850032	5.55367e-05	0.735296	0.951942	0.00407445	0.910277
ABCB9	ATP-binding cassette, sub-family B (MDR/	0.190609	5.55852e-05	0.536538	0.533049	0.00407445	0.818596
LYN	LYN proto-oncogene, Src family tyrosine	0.526262	5.58132e-05	0.953762	0.813134	0.00408137	0.985981
CAP1	CAP, adenylate cyclase-associated protei	0.945181	5.58199e-05	0.620392	0.983238	0.00408137	0.86074
TRAJ36	T cell receptor alpha joining 36	0.752859	5.58393e-05	0.811505	0.917724	0.00408137	0.938271
MIR889	microRNA 889	0.896607	5.62503e-05	0.249768	0.966914	0.0040924	0.604023
ITK	IL2-inducible T-cell kinase	0.364059	5.62511e-05	0.800218	0.708168	0.0040924	0.934296
CCDC146	coiled-coil domain containing 146	0.815621	5.63036e-05	0.295436	0.940075	0.0040924	0.648687
TRAC	T cell receptor alpha constant	0.849619	5.64313e-05	0.415531	0.951904	0.00409733	0.745364
PHOSPHO1	phosphatase, orphan 1	0.0328987	5.66531e-05	0.643279	0.211408	0.00410567	0.872045
ARHGAP17	Rho GTPase activating protein 17	8.55373e-05	5.80641e-05	0.254378	0.00542532	0.00419209	0.609108
SLC38A1	solute carrier family 38, member 1	0.689175	5.826e-05	0.689674	0.891809	0.00420228	0.892019
PIP4K2A	phosphatidylinositol-5-phosphate 4-kinas	0.0633851	5.84269e-05	0.846239	0.304433	0.00420277	0.950665
DPAGT1	dolichyl-phosphate (UDP-N-acetylglucosam	0.249678	5.85011e-05	0.786842	0.603862	0.00420386	0.929764
PILRA	paired immunoglobin-like type 2 receptor	0.202081	5.86458e-05	0.900373	0.549004	0.00421032	0.968267
CENPK	centromere protein K	0.105667	5.88158e-05	0.470233	0.39877	0.00421464	0.780968
SNHG11	small nucleolar RNA host gene 11 (non-pr	0.35874	5.97372e-05	0.81429	0.703887	0.00425257	0.939554
LRRK2	leucine-rich repeat kinase 2	0.427857	5.97884e-05	0.767229	0.754442	0.00425257	0.923683
ANPEP	alanyl (membrane) aminopeptidase	0.250419	6.04955e-05	0.230247	0.604779	0.00429093	0.583175
TRAJ35	T cell receptor alpha joining 35 (non-fu	0.782998	6.08627e-05	0.701092	0.928434	0.00431299	0.896366
GLIPR2	GLI pathogenesis-related 2	0.945431	6.13963e-05	0.719552	0.983238	0.00434279	0.903942
CD55	CD55 molecule, decay accelerating factor	0.208482	6.15773e-05	0.598462	0.556642	0.00435157	0.850239
GMIP	GEM interacting protein	0.322684	6.25506e-05	0.660679	0.674769	0.00440133	0.879394
MNDA	myeloid cell nuclear differentiation ant	0.488264	6.2568e-05	0.963688	0.791396	0.00440133	0.989023
MGAM	maltase-glucoamylase (alpha-glucosidase)	0.328059	6.46345e-05	0.790792	0.67949	0.00452595	0.93114
CTSO	cathepsin O	0.705314	6.47099e-05	0.445784	0.898016	0.0045271	0.766422
TRBV20-1	T cell receptor beta variable 20-1	0.538618	6.4895e-05	0.639412	0.819731	0.0045312	0.870231
RHAG	Rh-associated glycoprotein	0.301765	6.49176e-05	0.600992	0.654808	0.0045312	0.851479
CYFIP2	cytoplasmic FMR1 interacting protein 2	0.37079	6.61719e-05	0.545942	0.713502	0.00459789	0.823824
IAH1	isoamyl acetate-hydrolyzing esterase 1 h	0.790776	6.65021e-05	0.866223	0.93114	0.00461065	0.957141
WDR86-AS1	WDR86 antisense RNA 1	0.162514	6.71564e-05	0.0670543	0.493211	0.00464323	0.313465
DOK2	docking protein 2, 56kDa	0.169033	6.76858e-05	0.690722	0.503001	0.00466303	0.892544
LOC101928424	uncharacterized LOC101928424	0.592476	6.81154e-05	0.383709	0.847596	0.00468053	0.723399
CHST15	carbohydrate (N-acetylgalactosamine 4-su	0.218643	6.82854e-05	0.892539	0.569484	0.00468332	0.965751
PTPRJ	protein tyrosine phosphatase, receptor t	0.793874	6.91271e-05	0.980324	0.93231	0.00471996	0.994369
TRBC2	T cell receptor beta constant 2	0.631991	6.9522e-05	0.536227	0.866539	0.00473849	0.818466
VAV1	vav 1 guanine nucleotide exchange factor	0.736123	6.99454e-05	0.865757	0.910862	0.00476218	0.956836
IL10RA	interleukin 10 receptor, alpha	0.0190427	7.07442e-05	0.675831	0.15493	0.00480472	0.886575
NOD2	nucleotide-binding oligomerization domai	0.650217	7.09227e-05	0.986721	0.874861	0.00481258	0.996341
ELP5	elongator acetyltransferase complex subu	0.0217953	7.10155e-05	0.082995	0.166981	0.00481462	0.351122
CA1	carbonic anhydrase I	0.00713116	7.10981e-05	0.308963	0.087946	0.00481597	0.661812
FCN1	ficolin (collagen/fibrinogen domain cont	0.491034	7.1389e-05	0.678183	0.792938	0.00482341	0.8873
TRAT1	T cell receptor associated transmembrane	0.542585	7.17476e-05	0.713673	0.82191	0.00483436	0.901545
LINC01234	long intergenic non-protein coding RNA 1	0.25178	7.22312e-05	0.34161	0.60633	0.00484992	0.691154
LOC102724624	uncharacterized LOC102724624	0.319882	7.27237e-05	0.372012	0.672244	0.00487872	0.714494
MBNL3	muscleblind-like splicing regulator 3	0.00356002	7.30989e-05	0.446052	0.0575921	0.00489732	0.766586
IL7R	interleukin 7 receptor	0.149248	7.31286e-05	0.546089	0.473688	0.00489732	0.823965
TRAJ24	T cell receptor alpha joining 24	0.0984138	7.37832e-05	0.660611	0.384436	0.00491543	0.879394
PTPRE	protein tyrosine phosphatase, receptor t	0.867527	7.38473e-05	0.680639	0.957493	0.00491543	0.888101
DCAF13	DDB1 and CUL4 associated factor 13	8.60925e-05	7.39114e-05	0.698936	0.00545603	0.00491543	0.895948
SELPLG	selectin P ligand	0.159021	7.44262e-05	0.71247	0.48868	0.00493257	0.901063
RAB3GAP2	RAB3 GTPase activating protein subunit 2	0.00847569	7.46607e-05	0.487849	0.0973558	0.00494384	0.791155
MLST8	MTOR associated protein, LST8 homolog (S	0.273015	7.48703e-05	0.830725	0.627368	0.00495344	0.945227
LOC101927702	uncharacterized LOC101927702	0.0727365	7.53561e-05	0.0889923	0.327461	0.00498129	0.365543
CD300A	CD300a molecule	0.226314	7.56333e-05	0.778929	0.578856	0.00499102	0.927248
CADPS	Ca++-dependent secretion activator	0.000200554	7.58479e-05	0.0545964	0.00957196	0.00499415	0.280365
TRAJ21	T cell receptor alpha joining 21	0.70889	7.60625e-05	0.830194	0.899484	0.00500214	0.94508
PLCB2	phospholipase C, beta 2	0.243356	7.6414e-05	0.803993	0.597593	0.00502095	0.935635
GYPA	glycophorin A (MNS blood group)	0.0299317	7.66778e-05	0.406325	0.200939	0.00502126	0.738988
FYB	FYN binding protein	0.472561	7.67586e-05	0.894049	0.782378	0.00502126	0.966188
HDHD3	haloacid dehalogenase-like hydrolase dom	0.000941675	7.68629e-05	0.0314247	0.0254203	0.00502126	0.205989
PRICKLE2-AS1	PRICKLE2 antisense RNA 1	0.408095	7.68932e-05	0.122214	0.740133	0.00502126	0.429747
GRB2	growth factor receptor-bound protein 2	0.30258	7.69818e-05	0.934693	0.655743	0.00502126	0.979675
SV2B	synaptic vesicle glycoprotein 2B	0.822344	7.75825e-05	0.306704	0.942053	0.00505017	0.659631
SLC11A1	solute carrier family 11 (proton-coupled	0.275528	7.80994e-05	0.642473	0.629747	0.0050752	0.871737
ANKS1A	ankyrin repeat and sterile alpha motif d	3.56884e-09	7.85884e-05	0.0810786	1.54743e-06	0.00510266	0.347049
S100A8	S100 calcium binding protein A8	0.628205	7.87316e-05	0.911933	0.864793	0.00510694	0.972446
CD300LF	CD300 molecule-like family member f	0.299487	7.88016e-05	0.950733	0.652526	0.00510694	0.984961
HMHA1	histocompatibility (minor) HA-1	0.209947	7.89382e-05	0.792712	0.558861	0.00510809	0.931788
S100A9	S100 calcium binding protein A9	0.7639	7.90758e-05	0.846035	0.922229	0.00511016	0.950627
RGS10	regulator of G-protein signaling 10	0.0396849	7.91033e-05	0.761259	0.235686	0.00511016	0.921133
LOC100132891	uncharacterized LOC100132891	0.0552851	7.93313e-05	0.315769	0.282164	0.00511671	0.66822
LIX1L	Lix1 homolog (chicken) like	0.102098	7.93382e-05	0.739965	0.391781	0.00511671	0.912455
CREB5	cAMP responsive element binding protein	0.00921476	7.97486e-05	0.443562	0.101594	0.00513455	0.764988
LOC100507316	uncharacterized LOC100507316	0.284133	8.03066e-05	0.134273	0.637864	0.00516182	0.450113
S100A12	S100 calcium binding protein A12	0.515917	8.20893e-05	0.904347	0.808062	0.00526318	0.96966
DAPP1	dual adaptor of phosphotyrosine and 3-ph	0.531048	8.2176e-05	0.768412	0.815823	0.00526381	0.923864
STK4	serine/threonine kinase 4	0.663795	8.23628e-05	0.85919	0.880803	0.00526669	0.954261
ARHGAP25	Rho GTPase activating protein 25	0.381282	8.24185e-05	0.797757	0.721913	0.00526669	0.933514
SYAP1	synapse associated protein 1	0.560937	8.38727e-05	0.465867	0.832097	0.00533739	0.778256
SIM1	single-minded family bHLH transcription	0.00261592	8.48993e-05	0.0672204	0.0480667	0.00538931	0.313913
CD44	CD44 molecule (Indian blood group)	0.37385	8.66678e-05	0.478089	0.715846	0.00548344	0.785716
EMR3	egf-like module containing, mucin-like,	0.339234	8.68133e-05	0.813696	0.689009	0.00548812	0.939267
PREX1	phosphatidylinositol-3,4,5-trisphosphate	0.289005	8.76527e-05	0.683396	0.64273	0.00552298	0.889279
ARRB2	arrestin, beta 2	0.368093	8.83788e-05	0.810308	0.711273	0.0055596	0.937525
WDR26	WD repeat domain 26	0.760516	8.85953e-05	0.682124	0.920985	0.00556866	0.888703
BEND7	BEN domain containing 7	0.0649369	8.92136e-05	0.736214	0.308318	0.00558766	0.910871
P2RX1	purinergic receptor P2X, ligand-gated io	0.192469	8.92615e-05	0.762902	0.536006	0.00558766	0.92177
CXCR2P1	chemokine (C-X-C motif) receptor 2 pseud	0.198887	8.94661e-05	0.508618	0.545026	0.00559496	0.803673
KCNJ15	potassium inwardly-rectifying channel, s	0.577304	8.9524e-05	0.773264	0.840665	0.00559496	0.925472
IGHD	immunoglobulin heavy constant delta	0.788695	9.03674e-05	0.90631	0.930477	0.00563391	0.97035
GNLY	granulysin	0.0620286	9.20171e-05	0.280376	0.301084	0.00568594	0.634104
LOC100128288	uncharacterized LOC100128288	0.000879395	9.22048e-05	0.532112	0.0244441	0.00568839	0.816337
SLC12A6	solute carrier family 12 (potassium/chlo	0.38823	9.27103e-05	0.692596	0.726959	0.00571091	0.893174
GLIPR1	GLI pathogenesis-related 1	0.140404	9.27187e-05	0.935064	0.460202	0.00571091	0.979785
MIR4480	microRNA 4480	0.201393	9.30085e-05	0.260276	0.548263	0.00572331	0.615226
C4orf46	chromosome 4 open reading frame 46	2.45028e-05	9.30692e-05	0.124948	0.00231862	0.00572331	0.433878
TAOK3	TAO kinase 3	0.816704	9.32414e-05	0.923389	0.940366	0.00572931	0.975782
SGTB	small glutamine-rich tetratricopeptide r	0.434699	9.42433e-05	0.56731	0.759106	0.00576801	0.835442
SDCBP	syndecan binding protein (syntenin)	0.405229	9.42619e-05	0.230312	0.738369	0.00576801	0.58318
VNN2	vanin 2	0.588197	9.43261e-05	0.746753	0.845842	0.00576801	0.915013
EPB41	erythrocyte membrane protein band 4.1	0.0522375	9.43287e-05	0.727838	0.27384	0.00576801	0.907092
SNORD53	small nucleolar RNA, C/D box 53	0.0361199	9.45531e-05	0.331967	0.22354	0.00576801	0.682741
DOCK8	dedicator of cytokinesis 8	0.502638	9.46051e-05	0.878051	0.799955	0.00576801	0.960845
ITGAL	integrin, alpha L (antigen CD11A (p180),	0.35153	9.49494e-05	0.759644	0.698473	0.00578332	0.920612
TBCK	TBC1 domain containing kinase	6.73874e-05	9.54085e-05	0.931522	0.00465082	0.00579622	0.978613
SSH3	slingshot protein phosphatase 3	0.259745	9.56378e-05	0.743353	0.614538	0.00580223	0.913771
ITGA4	integrin, alpha 4 (antigen CD49D, alpha	0.556233	9.62518e-05	0.931973	0.829517	0.00583486	0.978691
EGF	epidermal growth factor	0.109344	9.75175e-05	0.897317	0.405736	0.00588834	0.966989
RAB31	RAB31, member RAS oncogene family	0.753765	9.80271e-05	0.676182	0.91802	0.00591445	0.886645
ACTR2	ARP2 actin-related protein 2 homolog (ye	0.974867	9.83865e-05	0.863544	0.992557	0.00592667	0.955963
BAALC	brain and acute leukemia, cytoplasmic	0.531051	9.98595e-05	0.350066	0.815823	0.00599672	0.697415
MYO1G	myosin IG	0.632443	0.000100078	0.52929	0.866659	0.00600517	0.814739
TRIM58	tripartite motif containing 58	0.00792205	0.000100412	0.693791	0.0935075	0.00601683	0.893801
UNG	uracil-DNA glycosylase	0.855015	0.000100718	0.660212	0.953518	0.00602469	0.879251
MS4A1	membrane-spanning 4-domains, subfamily A	0.823775	0.000101358	0.591811	0.942531	0.0060583	0.84726
CHCHD2	coiled-coil-helix-coiled-coil-helix doma	0.984025	0.000102119	0.556	0.995696	0.00609428	0.829486
TRAJ45	T cell receptor alpha joining 45	0.989667	0.000102558	0.525147	0.997125	0.00609677	0.812431
CYP4F3	cytochrome P450, family 4, subfamily F,	0.206485	0.000102774	0.832895	0.554281	0.00610487	0.946033
SCLT1	sodium channel and clathrin linker 1	0.311963	0.000103427	0.598671	0.664952	0.00613889	0.85034
RGS2	regulator of G-protein signaling 2	0.487072	0.000104127	0.724207	0.790843	0.00617042	0.905703
R3HDM4	R3H domain containing 4	0.10607	0.000104199	0.507094	0.399341	0.00617042	0.802711
NRGN	neurogranin (protein kinase C substrate,	0.0776036	0.000104586	0.725171	0.338569	0.00618858	0.906203
SPI1	Spi-1 proto-oncogene	0.31676	0.000104782	0.514369	0.669036	0.00619536	0.806962
PIK3AP1	phosphoinositide-3-kinase adaptor protei	0.523842	0.000105949	0.832523	0.811784	0.00625472	0.94593
CYTH1	cytohesin 1	0.733095	0.000106103	0.996537	0.909094	0.00625899	0.999076
MAP2K3	mitogen-activated protein kinase kinase	0.469764	0.000106693	0.664501	0.780679	0.00628413	0.881152
TCEB3	transcription elongation factor B (SIII)	0.00435586	0.000107942	0.799208	0.065241	0.00633826	0.933947
CD37	CD37 molecule	0.354304	0.000108254	0.787701	0.700927	0.00634752	0.930086
EMP3	epithelial membrane protein 3	0.389317	0.000108265	0.129413	0.727355	0.00634752	0.441833
FCGR2A	Fc fragment of IgG, low affinity IIa, re	0.72714	0.000110524	0.941565	0.906774	0.00644551	0.981682
FAM46C	family with sequence similarity 46, memb	0.0211289	0.000111308	0.784684	0.163877	0.00648626	0.928955
STX3	syntaxin 3	0.750067	0.00011159	0.758894	0.916466	0.00649782	0.920314
CHST11	carbohydrate (chondroitin 4) sulfotransf	0.378202	0.000111747	0.939546	0.719316	0.00650198	0.980924
PLEK	pleckstrin	0.816055	0.000112169	0.870375	0.940238	0.00652161	0.958541
DMXL2	Dmx-like 2	0.426119	0.000112422	0.911549	0.753205	0.00653139	0.972352
CD22	CD22 molecule	0.646984	0.000112622	0.692688	0.8735	0.00653456	0.893222
CD52	CD52 molecule	0.0332285	0.000112732	0.875169	0.212761	0.00653456	0.959994
RHD	Rh blood group, D antigen	0.473905	0.000113158	0.967873	0.783404	0.0065543	0.990484
CSF2RA	colony stimulating factor 2 receptor, al	0.419959	0.000113363	0.370897	0.748355	0.00656123	0.713566
SEC24A	SEC24 family member A	0.00497827	0.000113826	0.93241	0.0708572	0.00658304	0.978933
TGFB1	transforming growth factor, beta 1	0.522242	0.000114148	0.893813	0.811105	0.00659171	0.966149
ANKRD44	ankyrin repeat domain 44	0.449187	0.000114913	0.709887	0.76837	0.00662093	0.899739
CXCR4	chemokine (C-X-C motif) receptor 4	0.0913869	0.000115525	0.821801	0.370012	0.00665123	0.941829
NEURL1B	neuralized E3 ubiquitin protein ligase 1	0.141829	0.000115704	0.116681	0.462731	0.00665656	0.419983
FAM50B	family with sequence similarity 50, memb	0.523787	0.000116186	0.621324	0.811781	0.00666929	0.861066
SEMA4D	sema domain, immunoglobulin domain (Ig),	0.332043	0.000118586	0.685267	0.682769	0.00678169	0.889988
RIOK3	RIO kinase 3	0.0265371	0.000118856	0.810039	0.187368	0.00679207	0.937468
MKRN1	makorin ring finger protein 1	0.0240524	0.000119169	0.714935	0.17661	0.00680489	0.902213
LOC100289361	uncharacterized LOC100289361	0.0556097	0.000119936	0.50668	0.28306	0.00683852	0.802423
DCAF12	DDB1 and CUL4 associated factor 12	0.0203272	0.000120855	0.830087	0.160563	0.00688575	0.94508
FAM157A	family with sequence similarity 157, mem	0.77177	0.000121032	0.76643	0.924994	0.00689073	0.923389
PDRG1	p53 and DNA-damage regulated 1	0.726225	0.00012153	0.686389	0.906486	0.00690887	0.890523
SKP2	S-phase kinase-associated protein 2, E3	0.000638322	0.000121851	0.0932051	0.0200199	0.00691684	0.373673
ATP2C1	ATPase, Ca++ transporting, type 2C, memb	0.497577	0.000121943	0.888165	0.79692	0.00691696	0.964317
SEC16B	SEC16 homolog B (S. cerevisiae)	2.19406e-05	0.000122204	0.166775	0.00213958	0.00692661	0.499498
PTCRA	pre T-cell antigen receptor alpha	0.346591	0.000123301	0.554962	0.69454	0.00697878	0.829024
CHMP1B	charged multivesicular body protein 1B	0.0939919	0.000123306	0.230659	0.375318	0.00697878	0.583595
TYW1B	tRNA-yW synthesizing protein 1 homolog B	0.635858	0.000123451	0.263248	0.868413	0.00698184	0.617723
TLL1	tolloid-like 1	0.176338	0.000124177	0.842282	0.51309	0.00701259	0.949246
CR1	complement component (3b/4b) receptor 1	0.704004	0.000124572	0.667328	0.897512	0.00702974	0.882617
FERMT3	fermitin family member 3	0.212024	0.000124746	0.947209	0.561238	0.00703358	0.98386
CCDC43	coiled-coil domain containing 43	4.36036e-06	0.000124916	0.114166	0.000614018	0.00703358	0.414812
FPR1	formyl peptide receptor 1	0.429255	0.000125353	0.728553	0.755276	0.00705305	0.90726
SH3BGRL3	SH3 domain binding glutamate-rich protei	0.0182521	0.000125499	0.190168	0.151167	0.00705527	0.53236
ARHGAP26	Rho GTPase activating protein 26	0.0209034	0.000125597	0.588784	0.162951	0.00705527	0.846004
MCM3	minichromosome maintenance complex compo	0.332528	0.000125668	0.687048	0.683284	0.00705527	0.890844
IQSEC2	IQ motif and Sec7 domain 2	0.787831	0.000126416	0.789802	0.930148	0.00708167	0.930829
SCN4A	sodium channel, voltage-gated, type IV,	7.61547e-07	0.000126974	0.561809	0.00014648	0.00710776	0.832616
SYK	spleen tyrosine kinase	0.25002	0.000127285	0.693661	0.604287	0.00711997	0.893759
LRRC25	leucine rich repeat containing 25	0.219329	0.000128268	0.742129	0.570365	0.00714832	0.913284
GPSM3	G-protein signaling modulator 3	0.642611	0.000128337	0.522439	0.871755	0.00714832	0.81124
LACTB2	lactamase, beta 2	0.0281344	0.00012844	0.78968	0.193911	0.00714832	0.930829
MIR644A	microRNA 644a	0.0344444	0.000128444	0.872635	0.217534	0.00714832	0.959425
PRR13	proline rich 13	0.992549	0.0001288	0.803291	0.99797	0.00716295	0.935272
CHI3L1	chitinase 3-like 1 (cartilage glycoprote	0.477127	0.00012899	0.606066	0.785136	0.00716831	0.853784
S1PR4	sphingosine-1-phosphate receptor 4	0.455633	0.000129501	0.918301	0.772815	0.00718631	0.974126
LNX1	ligand of numb-protein X 1, E3 ubiquitin	0.00210655	0.000129867	0.767519	0.0421562	0.00719625	0.92377
FCGR1B	Fc fragment of IgG, high affinity Ib, re	0.889201	0.000130714	0.78829	0.964535	0.00723274	0.930383
FAM184A	family with sequence similarity 184, mem	0.285267	0.000130948	0.503839	0.638736	0.00724046	0.800631
SLAMF6	SLAM family member 6	0.236579	0.000132629	0.772269	0.590109	0.00731908	0.925118
F5	coagulation factor V (proaccelerin, labi	0.519427	0.000133282	0.531484	0.809883	0.00732724	0.815965
HIST1H2BH	histone cluster 1, H2bh	0.193713	0.000134482	0.521569	0.537626	0.00736289	0.810913
RNF138P1	ring finger protein 138, E3 ubiquitin pr	0.282801	0.000134602	0.871548	0.636215	0.00736289	0.959083
NTRK3	neurotrophic tyrosine kinase, receptor,	0.56496	0.000135621	0.370214	0.83412	0.00739706	0.712859
BASP1	brain abundant, membrane attached signal	0.448005	0.000135708	0.789598	0.767795	0.00739706	0.930809
PPP2R5A	protein phosphatase 2, regulatory subuni	0.000180783	0.000137421	0.114178	0.00896045	0.00746914	0.414812
C9orf78	chromosome 9 open reading frame 78	0.0606465	0.000139063	0.530125	0.297104	0.00754345	0.815281
ATP6V1B2	ATPase, H+ transporting, lysosomal 56/58	0.694072	0.00013918	0.695883	0.893931	0.00754345	0.894651
TRAJ39	T cell receptor alpha joining 39	0.841678	0.000140211	0.36084	0.949181	0.00758862	0.705906
LIPE-AS1	LIPE antisense RNA 1	0.106976	0.000141117	0.761471	0.401075	0.00761736	0.92116
BACH2	BTB and CNC homology 1, basic leucine zi	0.160363	0.000141139	0.588246	0.49058	0.00761736	0.845842
CPPED1	calcineurin-like phosphoesterase domain	0.427113	0.000141281	0.946155	0.753951	0.00761965	0.983369
TRAJ10	T cell receptor alpha joining 10	0.70815	0.000141529	0.772406	0.899151	0.00762231	0.925124
RGS6	regulator of G-protein signaling 6	0.036813	0.000141806	0.612591	0.225803	0.00763187	0.856925
PKHD1L1	polycystic kidney and hepatic disease 1	0.595397	0.000142769	0.26642	0.849006	0.00767556	0.620762
LOC101928445	uncharacterized LOC101928445	0.27245	0.000142818	0.940977	0.626963	0.00767556	0.981398
MXD1	MAX dimerization protein 1	0.438789	0.000143809	0.847766	0.761911	0.00771261	0.951034
SLC35A2	solute carrier family 35 (UDP-galactose	0.558837	0.000145603	0.162692	0.831157	0.00778611	0.493394
IVNS1ABP	influenza virus NS1A binding protein	0.375739	0.000145677	0.841842	0.717289	0.00778611	0.949181
FCHO1	FCH domain only 1	0.377795	0.000145686	0.867407	0.719069	0.00778611	0.957474
TMEM258	transmembrane protein 258	0.553043	0.000146031	0.116698	0.827882	0.00779907	0.420003
IL2RG	interleukin 2 receptor, gamma	0.311062	0.000146505	0.655566	0.664078	0.00781899	0.877324
WAS	Wiskott-Aldrich syndrome	0.26496	0.000146987	0.676184	0.619353	0.00783923	0.886645
MANEA	mannosidase, endo-alpha	0.468169	0.00014737	0.104329	0.779665	0.00784875	0.396202
RAB27B	RAB27B, member RAS oncogene family	0.130706	0.00014882	0.545712	0.444176	0.00790406	0.82371
CD200	CD200 molecule	0.104097	0.000149096	0.681442	0.395735	0.00791322	0.888424
OAZ1	ornithine decarboxylase antizyme 1	0.133329	0.000150686	0.662967	0.44851	0.00798104	0.880461
ITGAM	integrin, alpha M (complement component	0.294924	0.000150877	0.933395	0.64811	0.00798566	0.979293
CD226	CD226 molecule	0.113036	0.000151585	0.71618	0.412686	0.00801758	0.902573
STRA13	stimulated by retinoic acid 13	0.0626356	0.000152598	0.756853	0.302519	0.00805455	0.919342
TLE1	transducin-like enhancer of split 1 (E(s	0.79097	0.000153936	0.754592	0.931197	0.00810844	0.918425
IPMK	inositol polyphosphate multikinase	0.318219	0.000154317	0.506935	0.670481	0.00811035	0.802666
NDUFA4L2	NADH dehydrogenase (ubiquinone) 1 alpha	0.156677	0.000154427	0.331895	0.485145	0.00811035	0.682678
EPHB1	EPH receptor B1	0.396367	0.00015458	0.0863088	0.732453	0.00811035	0.359172
PLCG2	phospholipase C, gamma 2 (phosphatidylin	0.235502	0.000154747	0.995462	0.588705	0.00811035	0.998761
IPO13	importin 13	4.70144e-07	0.000154809	0.456156	9.88539e-05	0.00811035	0.77325
ABCG5	ATP-binding cassette, sub-family G (WHIT	0.130147	0.000155122	0.0639445	0.443273	0.00811035	0.305743
MAP3K1	mitogen-activated protein kinase kinase	0.335784	0.000155162	0.86875	0.685828	0.00811035	0.958079
ZDHHC3	zinc finger, DHHC-type containing 3	0.33845	0.000155327	0.879199	0.688364	0.00811035	0.961401
THEM6	thioesterase superfamily member 6	0.942161	0.000155346	0.299247	0.981953	0.00811035	0.65239
WDR1	WD repeat domain 1	0.961488	0.000155742	0.990345	0.988367	0.00811994	0.997276
RPA1	replication protein A1, 70kDa	0.171299	0.000157095	0.902589	0.506066	0.00817941	0.968962
NDUFAF3	NADH dehydrogenase (ubiquinone) complex	0.731399	0.000157229	0.640739	0.908461	0.00818083	0.871033
BNIP3L	BCL2/adenovirus E1B 19kDa interacting pr	0.0683628	0.00015755	0.593968	0.316861	0.0081857	0.848323
TREML1	triggering receptor expressed on myeloid	0.325443	0.000157643	0.803382	0.677436	0.0081857	0.935305
ERI3	ERI1 exoribonuclease family member 3	0.321648	0.000158085	0.996118	0.673889	0.00819923	0.998851
KIAA1324	KIAA1324	0.155444	0.000158514	0.687023	0.483003	0.00820318	0.890827
ARHGAP9	Rho GTPase activating protein 9	0.422534	0.000158868	0.69488	0.7504	0.00820343	0.894196
NSUN3	NOP2/Sun domain family, member 3	0.0916693	0.000159213	0.619713	0.37055	0.00820343	0.860579
TBXAS1	thromboxane A synthase 1 (platelet)	0.0875429	0.000159368	0.852492	0.362284	0.00820343	0.952813
CYC1	cytochrome c-1	0.337192	0.000159374	0.525907	0.68728	0.00820343	0.812948
PLBD1	phospholipase B domain containing 1	0.0772791	0.000159762	0.994511	0.337919	0.00821788	0.998588
XPO6	exportin 6	0.776998	0.000161089	0.732378	0.926545	0.00827266	0.908779
C10orf11	chromosome 10 open reading frame 11	0.936822	0.000161192	0.820013	0.980333	0.00827266	0.941424
PLEKHG2	pleckstrin homology domain containing, f	0.27472	0.000161272	0.457247	0.628876	0.00827266	0.773682
MSRA	methionine sulfoxide reductase A	0.02776	0.000161556	0.642577	0.192375	0.00827266	0.871737
SMCHD1	structural maintenance of chromosomes fl	0.394809	0.000161556	0.93558	0.731309	0.00827266	0.979952
STXBP2	syntaxin binding protein 2	0.523648	0.000161908	0.749855	0.811781	0.00827266	0.916438
SIRPB1	signal-regulatory protein beta 1	0.213558	0.000161942	0.597854	0.563198	0.00827266	0.85005
MIR497HG	mir-497-195 cluster host gene (non-prote	0.132982	0.000162111	0.480498	0.44802	0.00827266	0.787148
N6AMT2	N-6 adenine-specific DNA methyltransfera	0.345224	0.00016215	0.329579	0.693748	0.00827266	0.680729
ARHGAP30	Rho GTPase activating protein 30	0.487359	0.000162211	0.901216	0.791025	0.00827266	0.968531
NFAM1	NFAT activating protein with ITAM motif	0.508994	0.000162228	0.749541	0.803952	0.00827266	0.916225
ARIH2	ariadne RBR E3 ubiquitin protein ligase	0.478791	0.000162884	0.53683	0.786187	0.00829927	0.818701
LAT	linker for activation of T cells	0.684583	0.000163772	0.654635	0.889767	0.00833477	0.876865
FGD1	FYVE, RhoGEF and PH domain containing 1	0.883226	0.000165157	0.100188	0.962481	0.00839414	0.388049
MRPL2	mitochondrial ribosomal protein L2	0.706599	0.00016537	0.328726	0.898441	0.0083994	0.679884
INVS	inversin	0.0311362	0.000165781	0.312068	0.205114	0.00840437	0.665023
MRPS6	mitochondrial ribosomal protein S6	0.560534	0.000165796	0.248553	0.832054	0.00840437	0.602731
LCP2	lymphocyte cytosolic protein 2 (SH2 doma	0.67456	0.00016675	0.868753	0.886018	0.00844714	0.958079
CLEC12A	C-type lectin domain family 12, member A	0.522556	0.000167495	0.897385	0.81124	0.00847369	0.966989
ANKRD50	ankyrin repeat domain 50	7.70075e-05	0.000168378	0.534372	0.00502126	0.00851273	0.817255
CCDC186	coiled-coil domain containing 186	0.00910009	0.000169273	0.694234	0.100953	0.00855236	0.893996
MRPL57	mitochondrial ribosomal protein L57	0.131936	0.0001705	0.397949	0.44609	0.00859749	0.733598
CEBPA-AS1	CEBPA antisense RNA 1 (head to head)	0.276737	0.000170639	0.839191	0.630926	0.00859749	0.948273
BTG3	BTG family, member 3	0.00219122	0.000170771	0.971682	0.0430757	0.00859749	0.9915
IL17RA	interleukin 17 receptor A	0.53162	0.000171793	0.707977	0.816062	0.00863419	0.899149
NBEAL2	neurobeachin-like 2	0.342354	0.00017529	0.67231	0.691612	0.00878118	0.885103
LINC00861	long intergenic non-protein coding RNA 8	0.445533	0.000175696	0.600601	0.766335	0.00879008	0.851417
NCF4	neutrophil cytosolic factor 4, 40kDa	0.600245	0.000176036	0.463898	0.851311	0.0087956	0.777428
GNPAT	glyceronephosphate O-acyltransferase	0.119631	0.00017711	0.354579	0.425365	0.00883722	0.701067
TRIM25	tripartite motif containing 25	0.917702	0.000177119	0.663318	0.973947	0.00883722	0.880648
ATG16L2	autophagy related 16-like 2 (S. cerevisi	0.193461	0.00017756	0.615224	0.53717	0.00883722	0.858414
LINC00472	long intergenic non-protein coding RNA 4	0.00791145	0.000178494	0.49549	0.0934255	0.00887223	0.795693
LILRB3	leukocyte immunoglobulin-like receptor,	0.312002	0.000180664	0.612684	0.664954	0.00896045	0.856925
LMLN	leishmanolysin-like (metallopeptidase M8	0.390502	0.000181189	0.526453	0.727969	0.00896045	0.813252
FECH	ferrochelatase	0.0146046	0.000181326	0.729522	0.133196	0.00896045	0.907575
ATP2B1	ATPase, Ca++ transporting, plasma membra	0.867179	0.000181437	0.880869	0.957474	0.00896045	0.961881
BCL2A1	BCL2-related protein A1	0.457119	0.000182553	0.930843	0.773585	0.00899822	0.978381
TRAJ8	T cell receptor alpha joining 8	0.706654	0.000184277	0.888611	0.898446	0.00907737	0.964438
CYBB	cytochrome b-245, beta polypeptide	0.463385	0.00018446	0.757729	0.777061	0.00907997	0.919653
AKAP1	A kinase (PRKA) anchor protein 1	0.970156	0.000184567	0.206341	0.99112	0.00907997	0.554118
ATM	ATM serine/threonine kinase	0.362552	0.000185047	0.939072	0.706939	0.00909293	0.980838
HAL	histidine ammonia-lyase	0.169811	0.000185067	0.849727	0.503963	0.00909293	0.951904
CEP170B	centrosomal protein 170B	0.0106957	0.000186695	0.757391	0.111442	0.00913216	0.919573
GRAMD4	GRAM domain containing 4	0.000319848	0.000187405	0.0582328	0.0129741	0.00915503	0.290343
CHD2	chromodomain helicase DNA binding protei	0.261077	0.000188647	0.82623	0.615998	0.00919234	0.943111
IGHM	immunoglobulin heavy constant mu	0.766441	0.000188647	0.226422	0.923389	0.00919234	0.57902
PARP8	poly (ADP-ribose) polymerase family, mem	0.44572	0.000188937	0.890338	0.76636	0.00920061	0.964973
AP3S1	adaptor-related protein complex 3, sigma	0.120009	0.000189477	0.534974	0.425971	0.00921522	0.817805
PDE7A	phosphodiesterase 7A	0.877283	0.000190492	0.99196	0.960498	0.00925376	0.997863
PAXBP1	PAX3 and PAX7 binding protein 1	0.593013	0.000191305	0.873771	0.847786	0.00928057	0.959617
MIR21	microRNA 21	0.68159	0.000191971	0.983728	0.888459	0.00930276	0.99552
MAP1LC3A	microtubule-associated protein 1 light c	0.417579	0.000192136	0.328141	0.74651	0.00930276	0.67952
LAT2	linker for activation of T cells family,	0.615145	0.000192218	0.757058	0.858414	0.00930276	0.919424
KIAA0355	KIAA0355	0.071328	0.000192247	0.282566	0.324067	0.00930276	0.63604
LINC00654	long intergenic non-protein coding RNA 6	0.0587369	0.000192643	0.634414	0.291731	0.00931604	0.867459
TAS2R39	taste receptor, type 2, member 39	0.0022234	0.000192823	0.219673	0.0434191	0.00931622	0.570845
EBAG9	estrogen receptor binding site associate	0.0255949	0.000193996	0.801959	0.183439	0.00935202	0.934858
SF3B1	splicing factor 3b, subunit 1, 155kDa	0.171956	0.000196754	0.277242	0.507098	0.00944936	0.631427
JAK3	Janus kinase 3	0.806101	0.000198361	0.447822	0.936265	0.00951464	0.767733
LRRTM2	leucine rich repeat transmembrane neuron	0.478115	0.000199083	0.354686	0.785743	0.00953735	0.701099
CCDC170	coiled-coil domain containing 170	0.034685	0.000199784	0.958715	0.218439	0.00955899	0.987639
RFX8	RFX family member 8, lacking RFX DNA bin	8.61446e-06	0.000200069	0.67961	0.0010612	0.00955899	0.88791
USP15	ubiquitin specific peptidase 15	0.389204	0.000200158	0.94759	0.727345	0.00955899	0.983987
PADI2	peptidyl arginine deiminase, type II	0.246673	0.000201447	0.989153	0.600723	0.00958479	0.996987
SRGN	serglycin	0.304206	0.000202116	0.977219	0.657224	0.00960472	0.993155
SASH3	SAM and SH3 domain containing 3	0.457703	0.000202974	0.951205	0.77372	0.00962759	0.985152
SMAP2	small ArfGAP2	0.0024295	0.000203992	0.842751	0.0458961	0.00965513	0.949418
GBP5	guanylate binding protein 5	0.697236	0.000204018	0.599345	0.8951	0.00965513	0.850762
TUT1	terminal uridylyl transferase 1, U6 snRN	0.281071	0.000204058	0.055524	0.634754	0.00965513	0.282968
NFKBIZ	nuclear factor of kappa light polypeptid	0.0819173	0.000205466	0.994047	0.34891	0.00970677	0.998458
HRH2	histamine receptor H2	0.760831	0.000205531	0.822289	0.92108	0.00970677	0.942039
PLEKHJ1	pleckstrin homology domain containing, f	0.0953865	0.000205655	0.52616	0.37824	0.00970677	0.813019
DOCK10	dedicator of cytokinesis 10	0.424072	0.000205974	0.933672	0.751775	0.00971558	0.979379
GPCPD1	glycerophosphocholine phosphodiesterase	0.0270704	0.000206969	0.696226	0.1894	0.00974022	0.894667
DBT	dihydrolipoamide branched chain transacy	0.406902	0.000207054	0.851886	0.739443	0.00974022	0.952567
MCL1	myeloid cell leukemia 1	0.483088	0.000207587	0.983074	0.78843	0.00975597	0.995219
LAPTM5	lysosomal protein transmembrane 5	0.106821	0.00020836	0.938987	0.400903	0.00978031	0.980838
TMEM223	transmembrane protein 223	0.000472785	0.000209685	0.401376	0.0165648	0.0098135	0.735593
PUM1	pumilio RNA-binding family member 1	1.49134e-07	0.000210269	0.644656	3.73495e-05	0.00983382	0.87266
FAIM3	Fas apoptotic inhibitory molecule 3	0.0623714	0.000210932	0.913683	0.302	0.00985167	0.972869
SLC25A35	solute carrier family 25, member 35	0.159696	0.000211036	0.0772511	0.489554	0.00985167	0.337876
CYTIP	cytohesin 1 interacting protein	0.409486	0.000211568	0.87096	0.741399	0.00986459	0.958815
ACOT1	acyl-CoA thioesterase 1	0.40426	0.000213257	0.181794	0.737778	0.00992859	0.520682
NDE1	nudE neurodevelopment protein 1	0.132364	0.00021333	0.753545	0.446897	0.00992859	0.917981
FAM160B2	family with sequence similarity 160, mem	0.439142	0.000214864	0.228333	0.762205	0.0099758	0.58122
ZNF618	zinc finger protein 618	0.298855	0.000215578	0.320091	0.652069	0.00999078	0.672407
RUFY1	RUN and FYVE domain containing 1	0.639082	0.000215765	0.587086	0.87007	0.00999342	0.845211
KCNAB2	potassium voltage-gated channel, shaker-	0.0502823	0.000217236	0.90813	0.267967	0.0100555	0.971133
RBPMS2	RNA binding protein with multiple splici	0.409932	0.000217379	0.953943	0.741707	0.010056	0.986077
FRAT2	frequently rearranged in advanced T-cell	0.203123	0.00021947	0.629506	0.550359	0.0101344	0.865412
CST7	cystatin F (leukocystatin)	0.374399	0.000219755	0.651607	0.716207	0.0101354	0.87562
ZNF510	zinc finger protein 510	0.439406	0.000219894	0.333312	0.762351	0.0101357	0.684113
MESTIT1	MEST intronic transcript 1, antisense RN	0.374792	0.000220915	0.517057	0.716514	0.0101767	0.808485
MAPKAPK3	mitogen-activated protein kinase-activat	0.530987	0.000221334	0.756191	0.815768	0.0101899	0.919075
NOVA2	neuro-oncological ventral antigen 2	0.00521353	0.000224464	0.771023	0.0729343	0.0103092	0.924559
MCCC1	methylcrotonoyl-CoA carboxylase 1 (alpha	0.439259	0.000224755	0.404686	0.7623	0.0103102	0.738069
PLAC8	placenta-specific 8	0.385828	0.000227236	0.609601	0.72506	0.0104054	0.855316
ACAP1	ArfGAP with coiled-coil, ankyrin repeat	0.824822	0.000227752	0.724783	0.9427	0.0104228	0.906005
LIMK2	LIM domain kinase 2	0.847546	0.000228195	0.927102	0.950976	0.0104327	0.976809
CDC42SE1	CDC42 small effector 1	0.69141	0.000228433	0.959646	0.892745	0.0104327	0.9879
MIR4714	microRNA 4714	0.00359606	0.000229296	0.715819	0.0579796	0.0104531	0.902489
ZBTB3	zinc finger and BTB domain containing 3	0.0650442	0.000229367	0.175246	0.30852	0.0104531	0.511531
LILRA2	leukocyte immunoglobulin-like receptor,	0.331318	0.000230393	0.827403	0.682156	0.0104936	0.943829
PADI4	peptidyl arginine deiminase, type IV	0.245401	0.000231185	0.552704	0.599698	0.0105235	0.827551
TRGJP2	T cell receptor gamma joining P2	0.174559	0.000232283	0.899014	0.510663	0.0105671	0.967574
IGSF6	immunoglobulin superfamily, member 6	0.645256	0.000232544	0.945229	0.872807	0.0105671	0.983238
TLR2	toll-like receptor 2	0.287715	0.000233537	0.97629	0.641358	0.0105831	0.992882
MIR223	microRNA 223	0.347533	0.000233896	0.887782	0.695448	0.0105831	0.964111
FGL2	fibrinogen-like 2	0.58155	0.000234884	0.798654	0.842503	0.0106163	0.933754
N6AMT1	N-6 adenine-specific DNA methyltransfera	0.150568	0.00023525	0.605144	0.475653	0.0106206	0.853422
RAE1	ribonucleic acid export 1	0.0885173	0.000235378	0.396872	0.364615	0.0106206	0.732696
RAB11FIP1	RAB11 family interacting protein 1 (clas	0.412091	0.000235395	0.562597	0.743187	0.0106206	0.832923
COG6	component of oligomeric golgi complex 6	0.0194154	0.000237076	0.921441	0.156617	0.0106839	0.975226
ICAM3	intercellular adhesion molecule 3	0.344887	0.000237267	0.710465	0.693432	0.0106862	0.899947
NA	NA	0.332948	0.00023767	0.452374	0.683781	0.0106981	0.770399
FTSJ3	FtsJ homolog 3 (E. coli)	4.44779e-05	0.000238042	0.0845715	0.00345496	0.0107085	0.354872
FAM129A	family with sequence similarity 129, mem	0.382973	0.000238563	0.799432	0.722835	0.0107131	0.934052
CASP4	caspase 4, apoptosis-related cysteine pe	0.998383	0.000238906	0.909987	0.999642	0.0107223	0.971874
LOC101928595	uncharacterized LOC101928595	0.485146	0.00023935	0.601316	0.789531	0.0107359	0.851601
ABHD11-AS1	ABHD11 antisense RNA 1 (tail to tail)	0.154237	0.000239576	0.470188	0.48103	0.0107373	0.780943
INAFM2	InaF-motif containing 2	1.40914e-05	0.000239677	0.545224	0.00153643	0.0107373	0.82342
CACNA1B	calcium channel, voltage-dependent, N ty	0.892457	0.00023994	0.433828	0.965743	0.0107373	0.758444
RNF26	ring finger protein 26	0.138129	0.000240816	0.516303	0.456402	0.0107679	0.808098
ST3GAL3	ST3 beta-galactoside alpha-2,3-sialyltra	0.802267	0.000242407	0.170636	0.934868	0.0108099	0.505166
NA	NA	0.129724	0.000244897	0.631951	0.442383	0.0109014	0.866503
RPS6KA5	ribosomal protein S6 kinase, 90kDa, poly	0.0557114	0.000245633	0.467972	0.283229	0.010922	0.779476
FAM195B	family with sequence similarity 195, mem	0.600291	0.000246896	0.911049	0.851311	0.0109371	0.972141
MYO9B	myosin IXB	0.188935	0.000247262	0.780173	0.530864	0.0109371	0.927377
ARPC3	actin related protein 2/3 complex, subun	0.37213	0.000248163	0.301263	0.714672	0.0109527	0.654488
HOXA-AS3	HOXA cluster antisense RNA 3	0.153259	0.000248178	0.135276	0.479617	0.0109527	0.451749
BTN2A1	butyrophilin, subfamily 2, member A1	0.372404	0.000248438	0.490206	0.714825	0.0109578	0.792596
RAP1GAP2	RAP1 GTPase activating protein 2	0.590282	0.000251036	0.593728	0.846581	0.0110407	0.848138
AREL1	apoptosis resistant E3 ubiquitin protein	0.139522	0.000251698	0.930376	0.45856	0.0110631	0.978141
IL1R2	interleukin 1 receptor, type II	0.165695	0.000251834	0.64233	0.497805	0.0110631	0.871705
LOC102724024	uncharacterized LOC102724024	0.565654	0.000252089	0.823837	0.834583	0.011068	0.942531
GDPD5	glycerophosphodiester phosphodiesterase	0.0698429	0.000252892	0.895631	0.320661	0.0110969	0.966577
SYDE2	synapse defective 1, Rho GTPase, homolog	0.0335857	0.000253195	0.447272	0.21409	0.0111038	0.767344
FFAR2	free fatty acid receptor 2	0.557583	0.000253829	0.960055	0.830385	0.0111126	0.987973
IFNGR2	interferon gamma receptor 2 (interferon	0.00554366	0.000254609	0.131902	0.0756632	0.0111277	0.446084
TRAJ22	T cell receptor alpha joining 22	0.95294	0.000254753	0.668848	0.985624	0.0111277	0.883157
GPR12	G protein-coupled receptor 12	0.627784	0.000256739	0.607402	0.864553	0.0111947	0.854497
HOXA3	homeobox A3	0.20714	0.000258744	0.887708	0.554971	0.0112571	0.964094
PRPSAP1	phosphoribosyl pyrophosphate synthetase-	2.83459e-08	0.000259694	0.899613	8.95241e-06	0.0112921	0.967826
CDC23	cell division cycle 23	0.807436	0.000259873	0.896693	0.93682	0.0112935	0.966914
TLK1	tousled-like kinase 1	0.839917	0.000260764	0.814951	0.948572	0.0113258	0.939907
TMEM154	transmembrane protein 154	0.209112	0.000263075	0.953543	0.557647	0.0114067	0.985863
SELL	selectin L	0.489979	0.000263655	0.82005	0.792413	0.0114254	0.94143
CEBPG	CCAAT/enhancer binding protein (C/EBP),	7.74988e-06	0.000264714	0.833421	0.000968685	0.0114519	0.946166
SLA	Src-like-adaptor	0.0771933	0.00026563	0.657015	0.3377	0.0114851	0.877791
PCYT2	phosphate cytidylyltransferase 2, ethano	0.67966	0.000265994	0.972143	0.88791	0.0114879	0.991707
CXCR2	chemokine (C-X-C motif) receptor 2	0.243549	0.00026682	0.600761	0.597826	0.0115171	0.851417
MBP	myelin basic protein	0.09467	0.000267666	0.527592	0.3768	0.0115406	0.813758
PYHIN1	pyrin and HIN domain family, member 1	0.334722	0.000268467	0.8518	0.685079	0.0115492	0.952564
TAOK2	TAO kinase 2	0.0862167	0.000268813	0.528955	0.358984	0.0115576	0.814509
ZDHHC2	zinc finger, DHHC-type containing 2	7.43633e-05	0.000271626	0.500828	0.00493257	0.0116329	0.798615
IQGAP2	IQ motif containing GTPase activating pr	0.00235831	0.000272153	0.941823	0.045045	0.0116453	0.981774
KAZALD1	Kazal-type serine peptidase inhibitor do	0.0429723	0.000272218	0.0265363	0.245823	0.0116453	0.187368
PELI1	pellino E3 ubiquitin protein ligase 1	0.182097	0.000273468	0.947954	0.52106	0.0116789	0.984142
FMNL1	formin-like 1	0.639613	0.00027373	0.933292	0.870381	0.0116789	0.979199
SRPK2	SRSF protein kinase 2	0.674569	0.000274069	0.7422	0.886018	0.0116789	0.913324
NUP210	nucleoporin 210kDa	0.327315	0.00027433	0.732739	0.678702	0.0116835	0.908918
PDE1A	phosphodiesterase 1A, calmodulin-depende	0.513732	0.000275346	0.588449	0.806489	0.0117203	0.845906
TNFSF12	tumor necrosis factor (ligand) superfami	0.424771	0.000277346	0.0576626	0.75225	0.0117989	0.288392
CD48	CD48 molecule	0.423227	0.000278138	0.841445	0.751131	0.0118241	0.949172
FUOM	fucose mutarotase	0.230553	0.000278246	0.537448	0.583422	0.0118241	0.818982
GCA	grancalcin, EF-hand calcium binding prot	0.831506	0.000280364	0.821619	0.945552	0.0118943	0.941781
PYCARD	PYD and CARD domain containing	0.0924895	0.000280762	0.62866	0.372292	0.0119046	0.865032
TRAJ49	T cell receptor alpha joining 49	0.771235	0.00028364	0.957634	0.924672	0.0120067	0.98734
TRBV28	T cell receptor beta variable 28	0.66544	0.000284698	0.74651	0.88163	0.0120322	0.914925
NLRP12	NLR family, pyrin domain containing 12	0.502832	0.000284711	0.592595	0.8001	0.0120322	0.847616
BMP2K	BMP2 inducible kinase	0.268354	0.000285299	0.767282	0.622849	0.0120437	0.923684
ARID5A	AT rich interactive domain 5A (MRF1-like	0.00660369	0.000285853	0.202404	0.0840197	0.0120571	0.549501
ZNF22	zinc finger protein 22	0.0672444	0.00028593	0.929578	0.313913	0.0120571	0.977833
R3HDM1	R3H domain containing 1	0.0487836	0.00028615	0.0667256	0.263372	0.0120598	0.312612
TFDP1	transcription factor Dp-1	0.00444723	0.000287626	0.91671	0.0661191	0.0121153	0.973661
DGKA	diacylglycerol kinase, alpha 80kDa	0.471362	0.000288371	0.458775	0.781759	0.0121362	0.774093
CST3	cystatin C	0.340095	0.000288438	0.661688	0.689862	0.0121362	0.87967
C7orf50	chromosome 7 open reading frame 50	0.708823	0.000288943	0.94532	0.899484	0.0121508	0.983238
ZNF114	zinc finger protein 114	0.282049	0.000291391	0.422532	0.635642	0.0122403	0.7504
TRDC	T cell receptor delta constant	0.726292	0.000292512	0.423325	0.906486	0.012274	0.751197
PIK3R5	phosphoinositide-3-kinase, regulatory su	0.204997	0.000292883	0.926725	0.552645	0.0122829	0.976658
B9D1	B9 protein domain 1	0.151364	0.000294466	0.146684	0.47655	0.0123358	0.469859
HIGD2A	HIG1 hypoxia inducible domain family, me	0.141248	0.000294958	0.357157	0.46178	0.0123496	0.702866
TLR8	toll-like receptor 8	0.364239	0.000296122	0.990529	0.708266	0.0123825	0.997299
ALOX12	arachidonate 12-lipoxygenase	0.42511	0.000296493	0.580645	0.752451	0.0123825	0.842171
PTPMT1	protein tyrosine phosphatase, mitochondr	0.443856	0.000296653	0.0833097	0.7652	0.0123825	0.351844
KDM6B	lysine (K)-specific demethylase 6B	0.349417	0.000296712	0.537388	0.697087	0.0123825	0.818951
MEFV	Mediterranean fever	0.476671	0.000296952	0.886979	0.784954	0.0123858	0.96383
CPNE3	copine III	0.677065	0.00029968	0.125692	0.887013	0.0124522	0.435207
IPCEF1	interaction protein for cytohesin exchan	0.490011	0.000300977	0.507218	0.79243	0.0124926	0.802711
HABP4	hyaluronan binding protein 4	0.00322107	0.000302047	0.819118	0.0541933	0.0125302	0.941153
C19orf38	chromosome 19 open reading frame 38	0.247329	0.000302409	0.870788	0.601348	0.0125385	0.958747
MRPL34	mitochondrial ribosomal protein L34	0.106649	0.000302868	0.741732	0.400651	0.0125435	0.913119
BACE2	beta-site APP-cleaving enzyme 2	0.0929121	0.000302997	0.826668	0.373038	0.0125435	0.943324
ABCC4	ATP-binding cassette, sub-family C (CFTR	0.64591	0.000303022	0.36451	0.873091	0.0125435	0.708557
PBX2	pre-B-cell leukemia homeobox 2	0.382513	0.000303229	0.736275	0.72247	0.0125454	0.910887
LOC145783	uncharacterized LOC145783	0.056739	0.000307819	0.82199	0.285941	0.0126874	0.941938
ABCC6	ATP-binding cassette, sub-family C (CFTR	0.270668	0.00030849	0.847994	0.625119	0.0126878	0.951127
KDELC1	KDEL (Lys-Asp-Glu-Leu) containing 1	0.063269	0.000308734	0.0468479	0.304143	0.012691	0.257734
RAB5C	RAB5C, member RAS oncogene family	0.420879	0.000310038	0.24718	0.749185	0.0127378	0.601174
MED8	mediator complex subunit 8	9.96341e-06	0.00031068	0.709503	0.00118735	0.0127573	0.899629
SLA2	Src-like-adaptor 2	0.429755	0.000311132	0.657064	0.755791	0.0127691	0.877816
MVK	mevalonate kinase	1.88855e-06	0.000311849	0.284341	0.000309698	0.0127883	0.63798
EVI2B	ecotropic viral integration site 2B	0.32564	0.000312101	0.963191	0.677663	0.0127883	0.988989
AAR2	AAR2 splicing factor homolog (S. cerevis	0.0190231	0.000312278	0.147779	0.154865	0.0127887	0.471264
CFP	complement factor properdin	0.23398	0.00031349	0.88071	0.587235	0.012811	0.961861
ATXN2	ataxin 2	0.252079	0.000313755	0.883223	0.606498	0.012815	0.962481
DERL1	derlin 1	0.303942	0.000315655	0.949082	0.657043	0.0128801	0.984521
CMTM6	CKLF-like MARVEL transmembrane domain co	0.742925	0.000316729	0.880375	0.913559	0.012909	0.961776
AKAP13	A kinase (PRKA) anchor protein 13	0.00100471	0.000317348	0.408096	0.0264586	0.0129148	0.740133
CCDC109B	coiled-coil domain containing 109B	0.781557	0.00031803	0.564327	0.927957	0.0129209	0.833899
CLINT1	clathrin interactor 1	4.0447e-09	0.000319447	0.12554	1.68729e-06	0.0129647	0.434876
LOC101928143	uncharacterized LOC101928143	0.872363	0.000320077	0.909192	0.959352	0.0129766	0.971572
ZFPL1	zinc finger protein-like 1	0.969703	0.000320756	0.651547	0.990983	0.0129937	0.875583
CLEC2D	C-type lectin domain family 2, member D	0.67817	0.000321455	0.532964	0.8873	0.0129981	0.816587
PAK1	p21 protein (Cdc42/Rac)-activated kinase	0.527485	0.000322515	0.942311	0.81373	0.013023	0.981976
BCL11A	B-cell CLL/lymphoma 11A (zinc finger pro	0.470438	0.00032258	0.536505	0.781088	0.013023	0.818596
ATP5J	ATP synthase, H+ transporting, mitochond	0.0912191	0.000322791	0.857107	0.369625	0.0130247	0.953843
MRPS27	mitochondrial ribosomal protein S27	0.155842	0.000325905	0.413968	0.483817	0.0131158	0.744473
C5AR2	complement component 5a receptor 2	0.352862	0.000329387	0.792481	0.699707	0.0131937	0.931772
FBXO7	F-box protein 7	0.0136302	0.000330211	0.824359	0.128043	0.0132129	0.942598
SEMA4B	sema domain, immunoglobulin domain (Ig),	0.523144	0.000331725	0.149956	0.811588	0.0132528	0.474728
DCP1A	decapping mRNA 1A	3.81132e-07	0.0003323	0.855773	8.21639e-05	0.013267	0.953624
GPATCH11	G patch domain containing 11	0.0025826	0.000332427	0.213571	0.047646	0.013267	0.563198
C17orf80	chromosome 17 open reading frame 80	0.0331367	0.000332696	0.724874	0.212466	0.0132708	0.906019
DIAPH1	diaphanous-related formin 1	0.429644	0.000332925	0.737542	0.755746	0.0132731	0.911409
TMC8	transmembrane channel-like 8	0.41018	0.000333103	0.917581	0.741865	0.0132733	0.973944
ALPK3	alpha-kinase 3	0.388571	0.000334106	0.278052	0.72708	0.013306	0.632205
SNTA1	syntrophin, alpha 1	0.260532	0.000334272	0.681922	0.615414	0.013306	0.888612
MIRLET7A1	microRNA let-7a-1	0.489399	0.000337208	0.490568	0.792198	0.0133951	0.792694
ANKRD44-IT1	ANKRD44 intronic transcript 1 (non-prote	0.470289	0.000339176	0.888649	0.781027	0.0134663	0.964438
ABCD1	ATP-binding cassette, sub-family D (ALD)	0.662661	0.000343076	0.238796	0.88032	0.0136001	0.592444
PPP1R18	protein phosphatase 1, regulatory subuni	0.801842	0.000344111	0.796749	0.934858	0.013627	0.933101
DNAJC6	DnaJ (Hsp40) homolog, subfamily C, membe	0.013596	0.000346843	0.256417	0.127894	0.013714	0.61132
FAM63B	family with sequence similarity 63, memb	0.0011259	0.000347721	0.782557	0.0284051	0.0137381	0.928341
MARCH8	membrane-associated ring finger (C3HC4)	0.00777476	0.000348005	0.881175	0.0925894	0.0137381	0.962057
RGL3	ral guanine nucleotide dissociation stim	0.664471	0.000348235	0.0980522	0.881152	0.0137381	0.38368
SPTA1	spectrin, alpha, erythrocytic 1	0.34246	0.000348992	0.0630597	0.69171	0.0137424	0.303551
MMP25	matrix metallopeptidase 25	0.669111	0.000350639	0.595385	0.883317	0.013793	0.849004
RBM38	RNA binding motif protein 38	0.0690403	0.000352023	0.753818	0.318377	0.0138332	0.918046
OTUD5	OTU deubiquitinase 5	0.0394033	0.000352768	0.574197	0.234831	0.0138554	0.838977
ANO2	anoctamin 2, calcium activated chloride	0.185846	0.000354234	0.265642	0.526532	0.0138917	0.619875
CREB1	cAMP responsive element binding protein	0.16002	0.000354638	0.629893	0.490055	0.0138959	0.865518
SSSCA1	Sjogren syndrome/scleroderma autoantigen	0.0116458	0.000355199	0.92701	0.117154	0.0139038	0.976809
LPAR5	lysophosphatidic acid receptor 5	0.370848	0.000358161	0.126903	0.713544	0.0139814	0.437329
LITAF	lipopolysaccharide-induced TNF factor	0.970252	0.000358586	0.824667	0.991125	0.0139838	0.9427
JARID2	jumonji, AT rich interactive domain 2	0.204406	0.000359239	0.822752	0.551801	0.0139985	0.942176
NPY5R	neuropeptide Y receptor Y5	0.279737	0.000359366	0.435738	0.633634	0.0139985	0.759836
RASSF5	Ras association (RalGDS/AF-6) domain fam	0.634763	0.000360058	0.863083	0.867721	0.0139985	0.955871
TMEM230	transmembrane protein 230	0.862199	0.000360837	0.69685	0.955514	0.0140146	0.894995
WIPF1	WAS/WASL interacting protein family, mem	0.489742	0.000362386	0.801229	0.792407	0.0140534	0.934597
MEX3D	mex-3 RNA binding family member D	0.42174	0.000365572	0.247655	0.749772	0.0141626	0.601669
NPL	N-acetylneuraminate pyruvate lyase (dihy	0.115738	0.000367086	0.967776	0.418115	0.0142141	0.990464
GPR65	G protein-coupled receptor 65	0.19399	0.000368051	0.931711	0.537958	0.0142371	0.978613
ASB17	ankyrin repeat and SOCS box containing 1	0.187004	0.000369018	0.244331	0.52807	0.014253	0.598628
SULT1B1	sulfotransferase family, cytosolic, 1B,	0.407735	0.000369473	0.901531	0.739956	0.0142634	0.968666
CUL7	cullin 7	0.00242681	0.000370939	0.600256	0.0458796	0.0143127	0.851311
KIAA1211L	KIAA1211-like	0.609355	0.000371203	0.606258	0.855189	0.0143157	0.8538
PICALM	phosphatidylinositol binding clathrin as	0.0264732	0.00037498	0.677134	0.18722	0.0144356	0.887024
EPB42	erythrocyte membrane protein band 4.2	0.0103222	0.000375063	0.952699	0.108853	0.0144356	0.985541
SLC6A6	solute carrier family 6 (neurotransmitte	0.145819	0.000375546	0.724234	0.468166	0.0144469	0.905717
CSPG5	chondroitin sulfate proteoglycan 5 (neur	0.859414	0.000375948	0.0180952	0.954367	0.0144552	0.150491
TLR1	toll-like receptor 1	0.527723	0.000376764	0.982018	0.813789	0.0144793	0.994943
IKZF3	IKAROS family zinc finger 3 (Aiolos)	0.766427	0.000377749	0.357403	0.923389	0.0145045	0.703124
MBOAT7	membrane bound O-acyltransferase domain	0.526418	0.000378538	0.49309	0.813239	0.0145256	0.794287
WNT1	wingless-type MMTV integration site fami	0.671766	0.0003798	0.322064	0.884727	0.0145522	0.674367
TBL2	transducin (beta)-like 2	0.000361916	0.000380077	0.560569	0.0140423	0.0145556	0.832054
NR2F1-AS1	NR2F1 antisense RNA 1	0.223384	0.000380408	0.317143	0.575471	0.0145601	0.669389
IL4R	interleukin 4 receptor	0.905933	0.000384445	0.852667	0.9703	0.0146504	0.952876
C16orf54	chromosome 16 open reading frame 54	0.299008	0.000385394	0.531956	0.652163	0.0146714	0.816334
PPIL2	peptidylprolyl isomerase (cyclophilin)-l	0.0751518	0.000386488	0.265758	0.333002	0.0146911	0.619999
C15orf41	chromosome 15 open reading frame 41	9.06392e-05	0.000391023	0.700182	0.00563711	0.014834	0.896283
TIMM22	translocase of inner mitochondrial membr	0.123335	0.000391792	0.33814	0.431338	0.0148486	0.688116
OSGIN1	oxidative stress induced growth inhibito	0.000542844	0.000392573	0.0798723	0.0180957	0.0148659	0.344207
ENTPD1	ectonucleoside triphosphate diphosphohyd	0.229458	0.000392961	0.746755	0.582406	0.0148709	0.915013
FCRL3	Fc receptor-like 3	0.543398	0.00039344	0.821191	0.822536	0.0148766	0.941621
ADAM8	ADAM metallopeptidase domain 8	0.794645	0.0003935	0.856116	0.932598	0.0148766	0.953665
TSPAN5	tetraspanin 5	0.0891638	0.000394373	0.554497	0.365822	0.0148879	0.828764
STK17B	serine/threonine kinase 17b	0.306786	0.00039438	0.862326	0.659752	0.0148879	0.9556
TRAJ16	T cell receptor alpha joining 16	0.975809	0.000396426	0.749961	0.992676	0.0149455	0.916464
ANK1	ankyrin 1, erythrocytic	0.0125852	0.000396491	0.796065	0.122496	0.0149455	0.933014
GRAP2	GRB2-related adaptor protein 2	0.205839	0.000398004	0.56124	0.553499	0.0149878	0.832245
LILRB2	leukocyte immunoglobulin-like receptor,	0.22643	0.000400919	0.841454	0.579021	0.0150625	0.949172
CD2	CD2 molecule	0.518435	0.000401002	0.530129	0.809278	0.0150625	0.815281
LOC102724872	uncharacterized LOC102724872	0.291409	0.000401164	0.499122	0.6449	0.0150625	0.797836
PSD4	pleckstrin and Sec7 domain containing 4	0.418367	0.000402161	0.747279	0.747128	0.0150925	0.915236
DYSF	dysferlin	0.26782	0.000402573	0.565152	0.622212	0.0151006	0.834227
SIRPB2	signal-regulatory protein beta 2	0.135518	0.000403377	0.912179	0.452234	0.015114	0.972521
CD247	CD247 molecule	0.464593	0.000404343	0.417284	0.777629	0.0151259	0.746428
GTF2B	general transcription factor IIB	0.117888	0.000404588	0.718886	0.422183	0.0151259	0.903639
BCL7C	B-cell CLL/lymphoma 7C	0.122184	0.000404627	0.799908	0.429716	0.0151259	0.934253
CDH24	cadherin 24, type 2	0.0898781	0.000406641	0.16361	0.367244	0.0151633	0.494794
LOC101928558	serine/arginine repetitive matrix protei	0.0933033	0.000406678	0.623417	0.373861	0.0151633	0.862348
TC2N	tandem C2 domains, nuclear	0.309488	0.000406812	0.752168	0.662417	0.0151633	0.917338
TCF15	transcription factor 15 (basic helix-loo	0.246949	0.000407614	0.555985	0.60109	0.015174	0.829486
MPZL3	myelin protein zero-like 3	0.554418	0.000408089	0.726518	0.828751	0.015174	0.906495
UBALD2	UBA-like domain containing 2	3.01913e-05	0.000408551	0.0538654	0.00268178	0.0151838	0.2784
ACLY	ATP citrate lyase	3.60989e-07	0.000409087	0.669259	7.87126e-05	0.0151964	0.883375
CARD16	caspase recruitment domain family, membe	0.351431	0.000411377	0.889265	0.6984	0.0152577	0.964535
CHMP1B2P	charged multivesicular body protein 1B2,	0.70158	0.000412044	0.90204	0.896366	0.0152577	0.968833
CAMK1D	calcium/calmodulin-dependent protein kin	0.722793	0.000412405	0.500945	0.90535	0.0152606	0.798735
INPP5D	inositol polyphosphate-5-phosphatase, 14	0.265035	0.000413896	0.700453	0.619415	0.015301	0.896292
NUDT14	nudix (nucleoside diphosphate linked moi	0.153314	0.000414819	0.591958	0.47965	0.0153112	0.84734
LOC728975	uncharacterized LOC728975	0.127941	0.000415276	0.526002	0.439374	0.0153112	0.812981
LOC100133182	uncharacterized LOC100133182	0.752952	0.000415344	0.495814	0.917751	0.0153112	0.795914
LST1	leukocyte specific transcript 1	0.354167	0.000417009	0.804381	0.700792	0.0153601	0.935746
CD180	CD180 molecule	0.769052	0.000417097	0.922168	0.924006	0.0153601	0.975408
AMPD2	adenosine monophosphate deaminase 2	0.368361	0.000417343	0.652755	0.711429	0.0153618	0.876056
CLEC4E	C-type lectin domain family 4, member E	0.061824	0.000417731	0.81635	0.300396	0.0153687	0.94027
LOC101928830	uncharacterized LOC101928830	0.176098	0.000418834	0.884988	0.512722	0.0153884	0.963144
ZBTB45	zinc finger and BTB domain containing 45	0.0961034	0.000419068	0.124198	0.379831	0.0153884	0.432685
KLF12	Kruppel-like factor 12	0.112146	0.0004197	0.769295	0.410962	0.0154043	0.924152
LOC101927021	uncharacterized LOC101927021	0.0958183	0.000424454	0.986903	0.379273	0.0155564	0.996341
RAF1	Raf-1 proto-oncogene, serine/threonine k	0.197416	0.000425519	0.721662	0.543102	0.0155806	0.90474
ACER3	alkaline ceramidase 3	0.103022	0.000425826	0.978657	0.39375	0.0155844	0.993683
SGTA	small glutamine-rich tetratricopeptide r	0.72575	0.000426411	0.723294	0.906374	0.0155909	0.905427
APOPT1	apoptogenic 1, mitochondrial	0.194328	0.000426818	0.999108	0.538349	0.0155984	0.999877
HTATSF1	HIV-1 Tat specific factor 1	0.477862	0.000428108	0.607883	0.785613	0.0156322	0.85468
SMYD4	SET and MYND domain containing 4	5.98465e-06	0.000428643	0.0943936	0.000782449	0.0156427	0.376231
GPR174	G protein-coupled receptor 174	0.640605	0.000429522	0.64197	0.870998	0.0156599	0.871616
SIGLEC5	sialic acid binding Ig-like lectin 5	0.680867	0.000430114	0.844561	0.888187	0.0156741	0.950043
KIF2A	kinesin heavy chain member 2A	0.684858	0.000430893	0.804366	0.88984	0.0156875	0.935743
FKBP8	FK506 binding protein 8, 38kDa	0.0227695	0.000432039	0.820476	0.171012	0.0157143	0.941531
CD7	CD7 molecule	0.31721	0.00043355	0.494566	0.669432	0.0157444	0.795346
RUNX1-IT1	RUNX1 intronic transcript 1 (non-protein	0.824796	0.000434022	0.85641	0.9427	0.0157444	0.953712
TUBG1	tubulin, gamma 1	0.18023	0.000434062	0.551422	0.518613	0.0157444	0.826794
HOXD3	homeobox D3	0.292347	0.000434386	0.231833	0.645697	0.0157474	0.584835
FMO3	flavin containing monooxygenase 3	0.61005	0.000436405	0.704612	0.855505	0.0157983	0.897803
MRPL33	mitochondrial ribosomal protein L33	0.228793	0.000438549	0.914226	0.581693	0.0158535	0.973138
SMAD1-AS2	SMAD1 antisense RNA 2	0.627893	0.000439926	0.322364	0.864597	0.0158808	0.674559
SNORD115-10	small nucleolar RNA, C/D box 115-10	0.935974	0.000440915	0.501421	0.980021	0.0159015	0.798975
RAB8A	RAB8A, member RAS oncogene family	0.231013	0.000443189	0.231666	0.583912	0.0159311	0.584684
SIRPD	signal-regulatory protein delta	0.518705	0.000444429	0.843585	0.809429	0.0159608	0.949599
ERMP1	endoplasmic reticulum metallopeptidase 1	1.22121e-05	0.000446063	0.164801	0.00137625	0.0159971	0.496459
HIST2H2BC	histone cluster 2, H2bc (pseudogene)	0.547291	0.000446508	0.719334	0.824605	0.0159971	0.903858
GATA1	GATA binding protein 1 (globin transcrip	0.0129134	0.000446692	0.264248	0.124332	0.0159971	0.618746
TIMM13	translocase of inner mitochondrial membr	0.267248	0.000447414	0.857289	0.621523	0.0160155	0.953851
FYTTD1	forty-two-three domain containing 1	9.54027e-05	0.000448665	0.399987	0.00579622	0.0160528	0.734565
UBE2O	ubiquitin-conjugating enzyme E2O	0.275557	0.000449287	0.409667	0.629795	0.0160676	0.741585
CD46	CD46 molecule, complement regulatory pro	0.00543058	0.000450818	0.946199	0.0747283	0.0160956	0.983394
RNF10	ring finger protein 10	0.0622477	0.000451119	0.803773	0.301671	0.0160956	0.935534
IL16	interleukin 16	4.60205e-10	0.000451757	0.105547	2.87146e-07	0.0161108	0.398533
GMFG	glia maturation factor, gamma	0.0835207	0.000452558	0.880703	0.352385	0.0161244	0.961861
CPTP	ceramide-1-phosphate transfer protein	0.0781189	0.000452916	0.648483	0.339901	0.0161297	0.874121
SCIMP	SLP adaptor and CSK interacting membrane	0.181804	0.000454272	0.882678	0.520682	0.0161555	0.962367
UBE2B	ubiquitin-conjugating enzyme E2B	0.100025	0.000455035	0.612664	0.387664	0.0161751	0.856925
PTK2B	protein tyrosine kinase 2 beta	0.476981	0.000456739	0.558426	0.785077	0.0162207	0.830964
USP33	ubiquitin specific peptidase 33	2.85685e-05	0.000458233	0.176442	0.0025749	0.0162365	0.51327
IDE	insulin-degrading enzyme	5.04975e-10	0.000459744	0.726931	3.02772e-07	0.0162747	0.90674
C8orf34	chromosome 8 open reading frame 34	0.105254	0.000461439	0.874986	0.398039	0.0163196	0.959976
ST8SIA6	ST8 alpha-N-acetyl-neuraminide alpha-2,8	0.128896	0.000461972	0.141995	0.441031	0.016331	0.462825
LOC101928389	uncharacterized LOC101928389	0.800233	0.000463823	0.806769	0.934296	0.0163825	0.936636
COPS7B	COP9 signalosome subunit 7B	0.0706878	0.00046407	0.271142	0.322571	0.0163825	0.625573
SWAP70	SWAP switching B-cell complex 70kDa subu	0.231942	0.000465714	0.562815	0.584977	0.0164179	0.833129
SLC7A10	solute carrier family 7 (neutral amino a	0.56949	0.000466552	0.910144	0.836462	0.0164399	0.971888
RNF11	ring finger protein 11	0.0382785	0.000470085	0.905807	0.231114	0.0165449	0.970231
IPO9	importin 9	0.368106	0.000470407	0.626027	0.711273	0.0165449	0.863601
MIER3	mesoderm induction early response 1, fam	1.11976e-12	0.000470712	0.388384	1.55233e-09	0.0165449	0.727016
TMEM123	transmembrane protein 123	0.68476	0.000470827	0.581	0.889802	0.0165449	0.842277
SCARNA20	small Cajal body-specific RNA 20	0.566471	0.000471076	0.344217	0.835067	0.0165461	0.692855
LTA4H	leukotriene A4 hydrolase	0.156965	0.000472554	0.905189	0.485563	0.0165648	0.969919
RICTOR	RPTOR independent companion of MTOR, com	0.502581	0.000472905	0.977448	0.799897	0.0165648	0.993185
PRAM1	PML-RARA regulated adaptor molecule 1	0.295994	0.00047474	0.868976	0.649038	0.016614	0.958099
MORC3	MORC family CW-type zinc finger 3	0.378207	0.000475478	0.555936	0.719316	0.0166246	0.829486
GZMA	granzyme A (granzyme 1, cytotoxic T-lymp	0.511377	0.000477536	0.665429	0.804834	0.0166586	0.88163
PCDH12	protocadherin 12	0.0412087	0.000478049	0.413482	0.240283	0.0166689	0.74407
JMJD1C	jumonji domain containing 1C	0.13553	0.000479865	0.650838	0.452236	0.016707	0.875227
AIFM1	apoptosis-inducing factor, mitochondrion	0.0700421	0.000480968	0.905694	0.32111	0.0167178	0.970227
REM2	RAS (RAD and GEM)-like GTP binding 2	0.343123	0.000483098	0.459053	0.6921	0.016774	0.774313
RLTPR	RGD motif, leucine rich repeats, tropomo	0.256347	0.000483748	0.601801	0.611259	0.0167777	0.851665
ATP5D	ATP synthase, H+ transporting, mitochond	0.188103	0.000484028	0.135655	0.529655	0.0167777	0.452458
LPXN	leupaxin	0.272969	0.000484314	0.981194	0.627356	0.0167777	0.994683
ATP11A	ATPase, class VI, type 11A	0.364971	0.000484558	0.776115	0.708897	0.0167777	0.926135
SFRP2	secreted frizzled-related protein 2	0.578148	0.000484666	0.37619	0.841122	0.0167777	0.717651
LSM5	LSM5 homolog, U6 small nuclear RNA assoc	0.398466	0.000486118	0.186781	0.733836	0.0168128	0.52773
MIR4676	microRNA 4676	0.532877	0.000488264	0.524722	0.81652	0.0168737	0.812197
CCR7	chemokine (C-C motif) receptor 7	0.22188	0.000488319	0.791344	0.573606	0.0168737	0.931317
RALGPS2	Ral GEF with PH domain and SH3 binding m	0.749096	0.00049038	0.805379	0.9159	0.0169221	0.936035
TSGA10	testis specific, 10	0.0648128	0.000495247	0.261309	0.307993	0.0170517	0.616275
MGAT4EP	MGAT4 family, member E, pseudogene	0.0788796	0.000495906	0.00365759	0.341746	0.0170557	0.0585412
CXorf36	chromosome X open reading frame 36	0.0634078	0.000496031	0.434198	0.304433	0.0170557	0.758633
PRF1	perforin 1 (pore forming protein)	0.0554246	0.000496493	0.63634	0.282613	0.017064	0.868645
TMEM136	transmembrane protein 136	0.382519	0.000497048	0.742501	0.72247	0.0170678	0.913454
SLC45A4	solute carrier family 45, member 4	0.374392	0.000500049	0.777941	0.716207	0.0171555	0.927005
SLC39A6	solute carrier family 39 (zinc transport	0.405194	0.000500455	0.995459	0.738366	0.0171617	0.998761
CCDC36	coiled-coil domain containing 36	0.226068	0.000501144	0.0436719	0.578654	0.01717	0.248125
P2RY13	purinergic receptor P2Y, G-protein coupl	0.195997	0.000501936	0.782309	0.540878	0.017188	0.928287
BAD	BCL2-associated agonist of cell death	0.155852	0.000502341	0.404266	0.483817	0.017188	0.737778
SLC35B4	solute carrier family 35 (UDP-xylose/UDP	3.29931e-05	0.000503054	0.422935	0.00284824	0.0171971	0.750875
ATP2A3	ATPase, Ca++ transporting, ubiquitous	0.406093	0.00050372	0.622169	0.738812	0.0172115	0.861568
LOC102546298	uncharacterized LOC102546298	0.0386143	0.000503942	0.511522	0.232212	0.0172115	0.804941
BTK	Bruton agammaglobulinemia tyrosine kinas	0.44692	0.000506894	0.773717	0.767171	0.0172933	0.925502
RNF214	ring finger protein 214	0.000108481	0.000506996	0.800167	0.00635532	0.0172933	0.934296
TMEM106B	transmembrane protein 106B	0.00506125	0.000508226	0.429062	0.0716059	0.0172968	0.755213
NT5C2	5'-nucleotidase, cytosolic II	0.301155	0.000508794	0.930182	0.654459	0.0173085	0.978039
FAM189B	family with sequence similarity 189, mem	0.0501314	0.000509051	0.590207	0.267556	0.0173095	0.84655
ZNF418	zinc finger protein 418	0.46664	0.000509845	0.74332	0.778663	0.0173289	0.913771
RNF149	ring finger protein 149	0.904264	0.000512327	0.958978	0.96966	0.0173972	0.98769
TALDO1	transaldolase 1	0.812521	0.000512734	0.698526	0.938585	0.0173972	0.895858
DVL3	dishevelled segment polarity protein 3	4.83353e-06	0.000512764	0.692966	0.00067569	0.0173972	0.893386
QPCT	glutaminyl-peptide cyclotransferase	0.390814	0.000514506	0.878012	0.728251	0.0174486	0.960829
DENND3	DENN/MADD domain containing 3	0.233919	0.000515781	0.692824	0.587216	0.0174842	0.893308
IL1B	interleukin 1, beta	0.954961	0.000517689	0.997092	0.986476	0.0175256	0.999353
IDS	iduronate 2-sulfatase	0.282213	0.000517971	0.380182	0.635693	0.0175274	0.720911
DLD	dihydrolipoamide dehydrogenase	0.250364	0.000518381	0.65672	0.604701	0.0175282	0.877712
GH1	growth hormone 1	0.99139	0.000518451	0.989922	0.997531	0.0175282	0.997178
ZNF526	zinc finger protein 526	0.0276007	0.000520354	0.672883	0.191647	0.0175848	0.885349
TRAF3IP1	TNF receptor-associated factor 3 interac	0.0097446	0.000523836	0.88347	0.105436	0.0176947	0.962495
SPOPL	speckle-type POZ protein-like	0.559611	0.000524548	0.911732	0.831494	0.0177031	0.97237
MCUR1	mitochondrial calcium uniporter regulato	0.122031	0.000525856	0.117673	0.429419	0.0177317	0.421695
TRAV8-3	T cell receptor alpha variable 8-3	0.561254	0.000526296	0.116447	0.832245	0.0177387	0.419432
PTAFR	platelet-activating factor receptor	0.267863	0.000526921	0.601352	0.622232	0.017752	0.851601
KAT6B	K(lysine) acetyltransferase 6B	0.998491	0.000528166	0.356454	0.999642	0.0177862	0.702348
LOC284412	uncharacterized LOC284412	0.22958	0.000528453	0.314101	0.58251	0.017788	0.66668
TYROBP	TYRO protein tyrosine kinase binding pro	0.0700781	0.000530196	0.984809	0.321202	0.0178154	0.995746
MRPS18A	mitochondrial ribosomal protein S18A	0.73053	0.000531536	0.59704	0.90806	0.0178448	0.84977
SSBP2	single-stranded DNA binding protein 2	0.464604	0.000531778	0.640356	0.777629	0.0178451	0.870913
NUMB	numb homolog (Drosophila)	0.475146	0.000532121	0.609203	0.784154	0.0178489	0.855109
SEPT6	septin 6	0.715374	0.000532816	0.713663	0.902341	0.0178643	0.901545
POLDIP2	polymerase (DNA-directed), delta interac	0.344334	0.000533065	0.960534	0.692882	0.0178649	0.988033
ADAM28	ADAM metallopeptidase domain 28	0.808041	0.000533999	0.43149	0.93705	0.0178884	0.756986
CLEC1B	C-type lectin domain family 1, member B	0.510316	0.000534977	0.53314	0.804494	0.0179055	0.816595
GPR97	G protein-coupled receptor 97	0.0649106	0.000538636	0.497486	0.308228	0.0179966	0.79692
EPPK1	epiplakin 1	0.758813	0.000539917	0.868972	0.920277	0.0180235	0.958099
VPS13B	vacuolar protein sorting 13 homolog B (y	0.00447254	0.000539921	0.773958	0.0663797	0.0180235	0.925559
DUS2	dihydrouridine synthase 2	0.370658	0.000540147	0.867201	0.713397	0.0180235	0.957474
YIPF5	Yip1 domain family, member 5	0.000607811	0.000546687	0.989419	0.0194039	0.0181849	0.997055
RASGRP4	RAS guanyl releasing protein 4	0.49038	0.000549562	0.779425	0.792694	0.0182504	0.92727
BAZ1B	bromodomain adjacent to zinc finger doma	0.0152957	0.000551209	0.190545	0.13679	0.018252	0.532988
MSMB	microseminoprotein, beta-	0.452474	0.000551372	0.130334	0.770475	0.018252	0.443586
UBR7	ubiquitin protein ligase E3 component n-	0.000782593	0.000551563	0.265202	0.0228542	0.018252	0.619557
TMEM209	transmembrane protein 209	0.283678	0.000554353	0.621301	0.637319	0.0183223	0.861051
UROS	uroporphyrinogen III synthase	0.0704602	0.000556754	0.773794	0.321913	0.0183858	0.925505
NMD3	NMD3 ribosome export adaptor	0.18984	0.000557878	0.55908	0.532051	0.018415	0.831238
DENND4A	DENN/MADD domain containing 4A	0.49113	0.000558345	0.634875	0.793003	0.0184188	0.86778
ZSWIM1	zinc finger, SWIM-type containing 1	0.757466	0.00055986	0.640894	0.919573	0.0184538	0.871136
NDUFB10	NADH dehydrogenase (ubiquinone) 1 beta s	0.27396	0.000560995	0.374108	0.628199	0.0184702	0.716045
UBE2V1	ubiquitin-conjugating enzyme E2 variant	0.0451005	0.000561467	0.405349	0.252409	0.0184778	0.738415
TRIL	TLR4 interactor with leucine-rich repeat	0.451473	0.000561877	0.642439	0.769797	0.0184834	0.871737
IL3RA	interleukin 3 receptor, alpha (low affin	0.159793	0.000563078	0.911757	0.489618	0.0185071	0.97237
PKD1L2	polycystic kidney disease 1-like 2	0.00153297	0.000563602	0.223627	0.0344709	0.0185164	0.575747
MSL1	male-specific lethal 1 homolog (Drosophi	0.443844	0.000564266	0.829853	0.7652	0.0185187	0.945023
IGHV4-34	immunoglobulin heavy variable 4-34	0.548874	0.000564425	0.250999	0.825537	0.0185187	0.605632
SERPINE3	serpin peptidase inhibitor, clade E (nex	0.185996	0.000564639	0.872842	0.526775	0.0185187	0.959496
EIF2D	eukaryotic translation initiation factor	0.479011	0.000567372	0.671517	0.786256	0.0185924	0.884693
SOCS4	suppressor of cytokine signaling 4	2.34939e-07	0.000568074	0.132503	5.39839e-05	0.0185982	0.447078
CD79A	CD79a molecule, immunoglobulin-associate	0.828693	0.000571507	0.200359	0.944439	0.0186881	0.546847
TRAJ4	T cell receptor alpha joining 4	0.781548	0.000573925	0.617829	0.927957	0.0187512	0.859463
OR2L1P	olfactory receptor, family 2, subfamily	0.0210202	0.000574499	0.706072	0.163416	0.0187539	0.898316
GP6	glycoprotein VI (platelet)	0.198734	0.000575689	0.972101	0.544872	0.0187848	0.991677
BET1L	Bet1 golgi vesicular membrane traffickin	0.0263602	0.000576291	0.539843	0.186783	0.0187964	0.820493
CXorf65	chromosome X open reading frame 65	0.683843	0.000577898	0.418442	0.889442	0.0188254	0.747141
BACH1	BTB and CNC homology 1, basic leucine zi	0.465436	0.000580637	0.92701	0.778019	0.018866	0.976809
MTMR14	myotubularin related protein 14	7.12651e-05	0.000581542	0.573969	0.00482303	0.0188874	0.838853
TRAV27	T cell receptor alpha variable 27	0.767567	0.000582756	0.233055	0.92377	0.0189189	0.586254
LRWD1	leucine-rich repeats and WD repeat domai	0.211273	0.00058474	0.970532	0.56043	0.0189512	0.991142
SLC2A3	solute carrier family 2 (facilitated glu	0.2521	0.000585777	0.812342	0.606528	0.0189768	0.938506
C9orf64	chromosome 9 open reading frame 64	0.0529513	0.000586237	0.424205	0.27613	0.0189837	0.751837
PSMG3-AS1	PSMG3 antisense RNA 1 (head to head)	0.0842168	0.000587132	0.4591	0.354067	0.0190047	0.774313
PXMP2	peroxisomal membrane protein 2, 22kDa	0.840015	0.000589624	0.292954	0.948609	0.0190773	0.646362
LOC101930644	uncharacterized LOC101930644	0.194783	0.000590168	0.0341079	0.538832	0.0190868	0.216116
RUNX1	runt-related transcription factor 1	0.299835	0.000591245	0.552599	0.652887	0.0190999	0.827507
CCM2	cerebral cavernous malformation 2	0.365847	0.000591318	0.591482	0.70938	0.0190999	0.847061
LOC730183	uncharacterized LOC730183	0.964213	0.000594331	0.52791	0.989206	0.0191891	0.81401
ZNRF3	zinc and ring finger 3	1.38112e-07	0.000599656	0.360134	3.49821e-05	0.0192749	0.705144
HIST3H2BB	histone cluster 3, H2bb	0.593915	0.000600713	0.519529	0.848279	0.0192964	0.80991
PDHA1	pyruvate dehydrogenase (lipoamide) alpha	0.68068	0.000601425	0.341933	0.88811	0.0192964	0.691409
NOTCH4	notch 4	0.000186698	0.000602376	0.224335	0.00913216	0.0193163	0.576391
LDLRAD2	low density lipoprotein receptor class A	0.513537	0.00060255	0.775662	0.806365	0.0193163	0.92593
PRKAG1	protein kinase, AMP-activated, gamma 1 n	0.584436	0.000603307	0.425146	0.843829	0.0193325	0.752456
GPAT2	glycerol-3-phosphate acyltransferase 2,	0.361046	0.000603952	0.560543	0.705989	0.019337	0.832054
PHPT1	phosphohistidine phosphatase 1	0.00397181	0.000605084	0.321819	0.0615675	0.0193571	0.674082
OSBP	oxysterol binding protein	0.321383	0.000606975	0.169828	0.673757	0.0193853	0.50397
LY86	lymphocyte antigen 86	0.0529796	0.000608716	0.989214	0.276186	0.0194248	0.996998
GUCY1A2	guanylate cyclase 1, soluble, alpha 2	0.657203	0.000610952	0.799363	0.877847	0.0194799	0.934023
MYH9	myosin, heavy chain 9, non-muscle	0.40033	0.000611552	0.807773	0.734877	0.0194888	0.936995
SLC22A15	solute carrier family 22, member 15	0.521645	0.00061278	0.767746	0.81095	0.0194964	0.92377
ARAP1	ArfGAP with RhoGAP domain, ankyrin repea	0.0470144	0.000614708	0.977034	0.258159	0.0195428	0.99312
UBE3B	ubiquitin protein ligase E3B	0.53226	0.000615292	0.171324	0.816337	0.0195533	0.506079
C9orf85	chromosome 9 open reading frame 85	0.485381	0.000615849	0.515126	0.789629	0.0195629	0.807539
SLPI	secretory leukocyte peptidase inhibitor	0.481072	0.000616483	0.278289	0.787301	0.0195749	0.632441
CMTM5	CKLF-like MARVEL transmembrane domain co	0.510906	0.000618304	0.962728	0.804737	0.0196246	0.988819
PPM1A	protein phosphatase, Mg2+/Mn2+ dependent	0.0078829	0.000618695	0.89335	0.093203	0.0196289	0.966002
UBA52	ubiquitin A-52 residue ribosomal protein	0.000308378	0.000619481	0.425057	0.0126878	0.0196457	0.752408
ELMOD3	ELMO/CED-12 domain containing 3	0.859431	0.000620774	0.787723	0.954367	0.0196786	0.930086
STK38	serine/threonine kinase 38	0.733268	0.000621194	0.748035	0.909178	0.0196838	0.915477
KIAA0895L	KIAA0895-like	0.0355349	0.000627228	0.389973	0.221468	0.0198341	0.727747
LINC01482	long intergenic non-protein coding RNA 1	0.304172	0.000630506	0.302786	0.657224	0.0198867	0.655911
MYHAS	myosin heavy chain gene cluster antisens	0.778264	0.000630573	0.0106342	0.927056	0.0198867	0.110993
ARHGDIB	Rho GDP dissociation inhibitor (GDI) bet	0.229788	0.000630966	0.831753	0.582811	0.0198867	0.945566
USP32	ubiquitin specific peptidase 32	0.980559	0.000631759	0.703172	0.994462	0.0198954	0.897056
DCXR	dicarbonyl/L-xylulose reductase	0.856304	0.000632588	0.529373	0.953678	0.0199133	0.814818
PPT1	palmitoyl-protein thioesterase 1	0.367448	0.000634112	0.905121	0.710815	0.019953	0.969918
ZNF691	zinc finger protein 691	0.161757	0.000634368	0.69182	0.492184	0.019953	0.892885
NFE2	nuclear factor, erythroid 2	0.556886	0.00063469	0.458117	0.829962	0.0199549	0.77396
FCER1G	Fc fragment of IgE, high affinity I, rec	0.070149	0.000635905	0.977194	0.321355	0.0199849	0.993155
OR2W3	olfactory receptor, family 2, subfamily	0.0384398	0.000637373	0.991067	0.231726	0.0200147	0.997475
PARP15	poly (ADP-ribose) polymerase family, mem	0.340863	0.000637985	0.949743	0.690489	0.0200199	0.98473
CD47	CD47 molecule	0.920644	0.000638153	0.756855	0.974879	0.0200199	0.919342
LOC90246	uncharacterized LOC90246	0.0158776	0.00064026	0.519275	0.139755	0.0200679	0.809824
HOXC-AS1	HOXC cluster antisense RNA 1	0.388923	0.000641315	0.982515	0.727192	0.0200849	0.995069
HMGCS1	3-hydroxy-3-methylglutaryl-CoA synthase	6.02596e-06	0.000643935	0.844743	0.000785176	0.0201383	0.950086
RMDN1	regulator of microtubule dynamics 1	0.427849	0.000645552	0.742779	0.754442	0.0201724	0.913547
SLC25A43	solute carrier family 25, member 43	0.0503808	0.000647655	0.887441	0.268186	0.0202217	0.96402
TRAJ27	T cell receptor alpha joining 27	0.863727	0.000648394	0.692258	0.955963	0.0202365	0.893085
SEPT1	septin 1	0.941079	0.00064924	0.327489	0.981398	0.0202485	0.678916
RNASET2	ribonuclease T2	0.463235	0.000649305	0.603961	0.776945	0.0202485	0.852703
ICT1	immature colon carcinoma transcript 1	0.0137376	0.000649701	0.942049	0.128658	0.0202526	0.981916
NUAK2	NUAK family, SNF1-like kinase, 2	0.361995	0.000653063	0.931139	0.706517	0.0203491	0.978476
YBX3P1	Y box binding protein 3 pseudogene 1	0.0176939	0.000655987	0.417667	0.148587	0.0204143	0.746543
PTBP3	polypyrimidine tract binding protein 3	0.462403	0.000656407	0.739517	0.776443	0.0204143	0.912188
IGF2R	insulin-like growth factor 2 receptor	0.450673	0.0006566	0.932373	0.769381	0.0204143	0.978922
TRPV6	transient receptor potential cation chan	0.996217	0.000658944	0.367936	0.998873	0.0204659	0.711199
GRK6	G protein-coupled receptor kinase 6	0.338945	0.000660952	0.675906	0.688785	0.0205088	0.886606
MRPL41	mitochondrial ribosomal protein L41	0.59199	0.00066145	0.499972	0.847359	0.0205095	0.798304
MSN	moesin	0.854143	0.000663141	0.0903732	0.953276	0.0205381	0.367927
RHOC	ras homolog family member C	0.030572	0.000663603	0.560756	0.203374	0.0205439	0.832087
SNX33	sorting nexin 33	0.207288	0.000663864	0.576606	0.555176	0.0205439	0.840258
VMP1	vacuole membrane protein 1	0.669496	0.000664385	0.936711	0.88357	0.0205498	0.98028
MEG8	maternally expressed 8 (non-protein codi	0.0331567	0.000664589	0.315417	0.212497	0.0205498	0.66789
AHSP	alpha hemoglobin stabilizing protein	0.00583709	0.000665538	0.861521	0.0782213	0.0205655	0.955121
PAK2	p21 protein (Cdc42/Rac)-activated kinase	0.0104767	0.000665632	0.167703	0.109902	0.0205655	0.500961
CHIC2	cysteine-rich hydrophobic domain 2	0.365065	0.000667417	0.791748	0.708897	0.0206082	0.931541
SEMA4A	sema domain, immunoglobulin domain (Ig),	0.516372	0.000667552	0.604262	0.808104	0.0206082	0.852852
PCCA	propionyl CoA carboxylase, alpha polypep	0.235146	0.000668036	0.623858	0.588419	0.0206097	0.862517
ANAPC16	anaphase promoting complex subunit 16	0.000326751	0.000668268	0.479834	0.0131292	0.0206097	0.786757
POMGNT1	protein O-linked mannose N-acetylglucosa	0.589471	0.000668407	0.236215	0.846327	0.0206097	0.589642
DOC2B	double C2-like domains, beta	0.419723	0.000670791	0.403646	0.748083	0.0206743	0.737313
RFWD2	ring finger and WD repeat domain 2, E3 u	0.826564	0.000671361	0.841055	0.943306	0.0206743	0.949068
PIAS2	protein inhibitor of activated STAT, 2	0.239012	0.000671579	0.920702	0.592634	0.0206743	0.974879
LIMD2	LIM domain containing 2	0.627702	0.00067242	0.541572	0.864553	0.0206919	0.821311
SNORA16A	small nucleolar RNA, H/ACA box 16A	0.222619	0.000673462	0.806048	0.574464	0.0207073	0.936265
MYO16	myosin XVI	0.0248094	0.000675841	0.833684	0.179828	0.0207618	0.946261
ZNF311	zinc finger protein 311	0.0034356	0.000677093	0.106207	0.0562432	0.0207774	0.399665
SMAD1	SMAD family member 1	0.859678	0.00067784	0.610932	0.954485	0.020792	0.856032
ZNF217	zinc finger protein 217	0.657251	0.000680631	0.64574	0.877883	0.0208692	0.873041
TMEM11	transmembrane protein 11	0.00260626	0.000684576	0.688469	0.0479549	0.0209818	0.891498
BOD1L1	biorientation of chromosomes in cell div	0.0974117	0.000685647	0.502173	0.382353	0.0209907	0.799595
MCF2L	MCF.2 cell line derived transforming seq	1.38698e-06	0.000685672	0.427105	0.000240142	0.0209907	0.753951
SBNO2	strawberry notch homolog 2 (Drosophila)	0.363506	0.000685687	0.602087	0.707746	0.0209907	0.851772
CRCP	CGRP receptor component	0.0599854	0.000690926	0.654198	0.295294	0.0211174	0.876613
FNBP1	formin binding protein 1	0.165979	0.000692017	0.948122	0.49824	0.0211212	0.984254
PLAUR	plasminogen activator, urokinase recepto	0.771817	0.000692133	0.886529	0.924994	0.0211212	0.963745
OSTF1	osteoclast stimulating factor 1	0.905129	0.00069401	0.913121	0.969918	0.0211598	0.972716
BRWD3	bromodomain and WD repeat domain contain	0.56214	0.000694084	0.722749	0.832632	0.0211598	0.90535
LMO3	LIM domain only 3 (rhombotin-like 2)	0.0516242	0.000694242	0.474722	0.271869	0.0211598	0.783925
ERGIC3	ERGIC and golgi 3	0.27038	0.000696417	0.410176	0.624773	0.0212092	0.741865
CITED2	Cbp/p300-interacting transactivator, wit	2.4928e-05	0.000701004	0.731138	0.00234739	0.0213066	0.9083
UBXN7	UBX domain protein 7	0.00217444	0.000701329	0.842657	0.0428665	0.0213081	0.94937
CDV3	CDV3 homolog (mouse)	3.66793e-06	0.00070511	0.807117	0.000534154	0.0213975	0.936715
PRKACA	protein kinase, cAMP-dependent, catalyti	0.00296728	0.00070557	0.808389	0.051522	0.021403	0.937061
GAPT	GRB2-binding adaptor protein, transmembr	0.234731	0.000706576	0.941543	0.588214	0.0214166	0.981682
RHOF	ras homolog family member F (in filopodi	0.567519	0.000706969	0.742866	0.835535	0.0214188	0.913552
ATHL1	ATH1, acid trehalase-like 1 (yeast)	0.367934	0.000711259	0.939015	0.711199	0.0215246	0.980838
PLEK2	pleckstrin 2	0.110983	0.000711703	0.654649	0.40878	0.0215294	0.876865
KIAA1033	KIAA1033	0.203811	0.00071216	0.74024	0.551056	0.0215294	0.912515
HIST1H3D	histone cluster 1, H3d	0.835929	0.00071226	0.786635	0.947121	0.0215294	0.92973
KIAA1467	KIAA1467	0.000368446	0.000714821	0.15889	0.0142452	0.0215983	0.488609
SLC6A12	solute carrier family 6 (neurotransmitte	0.568649	0.000716661	0.915394	0.836077	0.0216454	0.973479
UBE2D3	ubiquitin-conjugating enzyme E2D 3	0.595527	0.000719243	0.763688	0.849065	0.0217063	0.922104
CKAP5	cytoskeleton associated protein 5	0.452517	0.000721748	0.440073	0.770475	0.0217533	0.762695
IQGAP1	IQ motif containing GTPase activating pr	0.239451	0.000722554	0.960221	0.593111	0.0217549	0.987973
FOXP4	forkhead box P4	0.00122382	0.000726068	0.162772	0.0298833	0.02181	0.493451
COQ10A	coenzyme Q10 homolog A (S. cerevisiae)	8.04849e-08	0.000726089	0.17159	2.19039e-05	0.02181	0.506496
ST20	suppressor of tumorigenicity 20	0.118001	0.000727591	0.639335	0.422314	0.0218465	0.870203
SLC25A39	solute carrier family 25, member 39	0.00467272	0.000729087	0.801824	0.0680744	0.0218743	0.934858
LOC401357	uncharacterized LOC401357	0.409383	0.000729771	0.342844	0.741399	0.0218821	0.691826
SLC7A7	solute carrier family 7 (amino acid tran	0.123496	0.000730643	0.262293	0.431575	0.0218868	0.616925
CCR2	chemokine (C-C motif) receptor 2	0.6577	0.000731692	0.572707	0.878076	0.0219096	0.83827
BIVM	basic, immunoglobulin-like variable moti	0.774016	0.000732145	0.0164057	0.925559	0.0219147	0.142204
LOC100996760	uncharacterized LOC100996760	0.0700247	0.000732717	0.643558	0.321082	0.0219209	0.872117
RPRD2	regulation of nuclear pre-mRNA domain co	0.266376	0.00073597	0.993357	0.620699	0.0219945	0.998208
MOB1A	MOB kinase activator 1A	0.938417	0.00073609	0.901634	0.980664	0.0219945	0.968704
ARHGEF18	Rho/Rac guanine nucleotide exchange fact	0.728501	0.000736791	0.919841	0.907254	0.0219945	0.974641
KLF15	Kruppel-like factor 15	0.44247	0.00073696	0.0961706	0.76419	0.0219945	0.379959
ANKIB1	ankyrin repeat and IBR domain containing	0.800935	0.000737106	0.157594	0.934503	0.0219945	0.48669
TSN	translin	0.148882	0.000739487	0.984555	0.473258	0.0220484	0.995719
RBM47	RNA binding motif protein 47	0.812676	0.000741622	0.726446	0.938661	0.0220863	0.906486
GPR155	G protein-coupled receptor 155	0.730903	0.000742842	0.994777	0.908235	0.0221141	0.998659
NAIP	NLR family, apoptosis inhibitory protein	0.983112	0.000744621	0.935791	0.99522	0.0221585	0.980003
OLFM2	olfactomedin 2	0.285767	0.000745342	0.960903	0.639197	0.0221627	0.988172
IRF1	interferon regulatory factor 1	0.488801	0.000747363	0.927714	0.791742	0.0221937	0.977073
MINA	MYC induced nuclear antigen	0.0478148	0.000747539	0.758888	0.260736	0.0221937	0.920314
LOC100507217	uncharacterized LOC100507217	0.0329511	0.000749268	0.816283	0.211674	0.0222364	0.940252
MCEMP1	mast cell-expressed membrane protein 1	0.836832	0.000752433	0.935418	0.947368	0.0223044	0.979843
SC5D	sterol-C5-desaturase	0.0537886	0.000754821	0.496932	0.27834	0.0223509	0.79659
ZNF697	zinc finger protein 697	0.0256321	0.000754875	0.61638	0.183597	0.0223509	0.858837
HERC3	HECT and RLD domain containing E3 ubiqui	0.930885	0.00075625	0.920325	0.978385	0.0223744	0.974843
PPIAP30	peptidylprolyl isomerase A (cyclophilin	0.46803	0.000759063	0.273661	0.779535	0.0224403	0.627912
CIR1	corepressor interacting with RBPJ, 1	0.0489443	0.000763278	0.22162	0.263858	0.0225476	0.573395
BAG1	BCL2-associated athanogene	0.00350643	0.000764816	0.506064	0.0570258	0.0225843	0.801942
VAPB	VAMP (vesicle-associated membrane protei	0.197793	0.000765112	0.579203	0.543557	0.0225843	0.841644
DYNC1LI2	dynein, cytoplasmic 1, light intermediat	0.772591	0.000767433	0.5452	0.925164	0.0226354	0.823408
SIRT7	sirtuin 7	0.64208	0.000771718	0.956551	0.871623	0.0227269	0.987024
TMEM231	transmembrane protein 231	0.171306	0.000772314	0.963871	0.506066	0.0227312	0.989079
PAN3	PAN3 poly(A) specific ribonuclease subun	0.0436827	0.000772583	0.537773	0.248125	0.0227312	0.819261
MIR4441	microRNA 4441	0.860134	0.000773345	0.808352	0.954671	0.0227312	0.937061
PSMD6-AS2	PSMD6 antisense RNA 2	0.0638408	0.000775287	0.71854	0.305476	0.0227708	0.903487
C14orf159	chromosome 14 open reading frame 159	0.0604962	0.000776561	0.817676	0.29661	0.0227889	0.940689
PTPLAD2	protein tyrosine phosphatase-like A doma	0.13639	0.000777112	0.865335	0.453645	0.0227889	0.956613
HFE	hemochromatosis	0.0161226	0.000777388	0.921298	0.140986	0.0227889	0.975211
LRCH1	leucine-rich repeats and calponin homolo	0.117475	0.000777714	0.606165	0.42145	0.0227898	0.853784
C11orf70	chromosome 11 open reading frame 70	0.347451	0.000778456	0.453931	0.695426	0.0227941	0.771611
SLC35G2	solute carrier family 35, member G2	0.0511707	0.000779819	0.718719	0.270558	0.0228142	0.903556
MYO10	myosin X	0.574265	0.000780467	0.649371	0.839029	0.0228142	0.874542
PPDPF	pancreatic progenitor cell differentiati	0.0196489	0.000780612	0.581324	0.157746	0.0228142	0.842387
ANKRD34C	ankyrin repeat domain 34C	0.958445	0.000782932	0.362868	0.987593	0.0228554	0.707107
ZCCHC6	zinc finger, CCHC domain containing 6	0.565138	0.000784271	0.860448	0.834223	0.0228858	0.954702
NEDD8	neural precursor cell expressed, develop	0.807985	0.000786923	0.342685	0.93705	0.0229283	0.691805
HSH2D	hematopoietic SH2 domain containing	0.360891	0.000787603	0.89909	0.705906	0.0229363	0.967628
KLHL5	kelch-like family member 5	0.917944	0.000788035	0.835716	0.974042	0.0229363	0.947089
KIAA1551	KIAA1551	0.342696	0.000788362	0.770622	0.691805	0.0229363	0.924457
FAM69A	family with sequence similarity 69, memb	0.859929	0.000788391	0.782487	0.954639	0.0229363	0.928287
SMAGP	small cell adhesion glycoprotein	0.533104	0.00078969	0.203788	0.816595	0.0229644	0.551022
CALCOCO1	calcium binding and coiled-coil domain 1	0.715178	0.000789958	0.704908	0.902242	0.0229644	0.897842
CLMN	calmin (calponin-like, transmembrane)	0.886816	0.000791344	0.608993	0.963789	0.0229899	0.855074
PRM2	protamine 2	0.153388	0.000791432	0.436489	0.479741	0.0229899	0.760247
MKL1	megakaryoblastic leukemia (translocation	0.606199	0.000793953	0.715874	0.853784	0.0230376	0.902489
LIPT1	lipoyltransferase 1	0.00129568	0.000794687	0.212774	0.0309162	0.0230376	0.562271
PHKA2	phosphorylase kinase, alpha 2 (liver)	0.00132592	0.000794768	0.753451	0.0313607	0.0230376	0.917981
TNRC6B	trinucleotide repeat containing 6B	0.630134	0.000794877	0.95852	0.865566	0.0230376	0.987634
MRPL40	mitochondrial ribosomal protein L40	0.298977	0.000796211	0.734073	0.65215	0.0230493	0.909667
ELL	elongation factor RNA polymerase II	0.188897	0.000796483	0.354392	0.530815	0.0230493	0.700937
UBR2	ubiquitin protein ligase E3 component n-	0.110405	0.000797494	0.624302	0.407815	0.0230699	0.862664
L2HGDH	L-2-hydroxyglutarate dehydrogenase	0.23158	0.000800786	0.508806	0.584576	0.0231216	0.803771
GUK1	guanylate kinase 1	0.0021948	0.000802065	0.471724	0.0431349	0.0231498	0.781949
EIF2S2	eukaryotic translation initiation factor	0.0704953	0.000803394	0.677581	0.321999	0.023162	0.88711
LOC100133331	uncharacterized LOC100133331	0.57573	0.000804064	0.186149	0.839859	0.0231726	0.526933
PKP4	plakophilin 4	0.174082	0.00080774	0.589687	0.509876	0.0232356	0.846327
ZNF77	zinc finger protein 77	0.0224605	0.000807867	0.603455	0.16968	0.0232356	0.852442
PIK3CG	phosphatidylinositol-4,5-bisphosphate 3-	0.370096	0.000808065	0.835146	0.712796	0.0232356	0.946817
RPS6KA1	ribosomal protein S6 kinase, 90kDa, poly	0.289739	0.000811076	0.842581	0.643291	0.0232873	0.949359
EGLN3	egl-9 family hypoxia-inducible factor 3	0.799567	0.000811673	0.0442572	0.934095	0.0232957	0.2499
TUSC1	tumor suppressor candidate 1	0.0274702	0.000812514	0.187557	0.191153	0.0233111	0.52881
IGFBP7-AS1	IGFBP7 antisense RNA 1	0.615827	0.000813652	0.270988	0.858561	0.0233263	0.625426
SNRNP25	small nuclear ribonucleoprotein 25kDa (U	0.78364	0.00081662	0.193661	0.928488	0.0233852	0.53753
MSRB2	methionine sulfoxide reductase B2	0.746199	0.000817819	0.871478	0.914911	0.0234069	0.959074
RASGRP1	RAS guanyl releasing protein 1 (calcium	0.664091	0.000818185	0.648921	0.881001	0.0234069	0.874319
PCSK5	proprotein convertase subtilisin/kexin t	0.743422	0.000820736	0.381103	0.913771	0.0234607	0.721766
C1RL-AS1	C1RL antisense RNA 1	0.285021	0.000820885	0.595637	0.638607	0.0234607	0.849165
CEP68	centrosomal protein 68kDa	0.0182072	0.000822861	0.373558	0.150996	0.0235025	0.715642
CYP4V2	cytochrome P450, family 4, subfamily V,	0.293801	0.000823701	0.326621	0.647264	0.0235178	0.678147
TSPAN32	tetraspanin 32	0.329883	0.000831546	0.654217	0.680851	0.0237241	0.876623
TSPAN13	tetraspanin 13	0.627685	0.000835764	0.266749	0.864553	0.0238267	0.621075
MRAP	melanocortin 2 receptor accessory protei	0.604836	0.000836094	0.633885	0.853208	0.0238273	0.867311
PKM	pyruvate kinase, muscle	0.0730231	0.000836564	0.973191	0.328072	0.0238318	0.992141
TOMM20	translocase of outer mitochondrial membr	0.252613	0.000836987	0.284221	0.606995	0.023835	0.637914
CXCL5	chemokine (C-X-C motif) ligand 5	0.167145	0.000838075	0.48118	0.5	0.0238395	0.787314
SH3PXD2A	SH3 and PX domains 2A	0.104162	0.000841617	0.530881	0.395841	0.0238871	0.815741
LILRB1	leukocyte immunoglobulin-like receptor,	0.299178	0.000842922	0.280345	0.65239	0.0239153	0.634104
CLEC17A	C-type lectin domain family 17, member A	0.90521	0.000843459	0.337317	0.969919	0.023916	0.68741
PCK2	phosphoenolpyruvate carboxykinase 2 (mit	0.0421828	0.000844158	0.994646	0.243557	0.0239238	0.998627
IL10RB	interleukin 10 receptor, beta	0.649851	0.000844609	0.894482	0.874777	0.0239278	0.966284
COX4I2	cytochrome c oxidase subunit IV isoform	0.0525124	0.000845592	0.468564	0.274718	0.0239468	0.779824
ANKRD1	ankyrin repeat domain 1 (cardiac muscle)	0.0424817	0.000848715	0.411883	0.244455	0.0239894	0.743021
RAB8B	RAB8B, member RAS oncogene family	0.854667	0.000848782	0.993046	0.953445	0.0239894	0.998105
PDLIM7	PDZ and LIM domain 7 (enigma)	0.608285	0.000849381	0.428948	0.854794	0.0239894	0.755121
METTL2A	methyltransferase like 2A	0.150181	0.000849763	0.327048	0.474948	0.0239894	0.678423
RPIA	ribose 5-phosphate isomerase A	0.14296	0.000850192	0.687392	0.464231	0.0239894	0.890995
CORO1A	coronin, actin binding protein, 1A	0.414307	0.000850851	0.816267	0.744684	0.0239894	0.940252
SMAD5	SMAD family member 5	0.870712	0.000854137	0.761337	0.958709	0.0240468	0.921133
TRAJ41	T cell receptor alpha joining 41	0.86481	0.000854908	0.719637	0.956295	0.0240597	0.903981
RAB2A	RAB2A, member RAS oncogene family	0.000707205	0.000857313	0.94233	0.0214188	0.0241175	0.981983
TRAF3IP3	TRAF3 interacting protein 3	0.817009	0.000857824	0.841733	0.940528	0.0241175	0.949181
MBOAT2	membrane bound O-acyltransferase domain	0.272437	0.00085822	0.894142	0.626961	0.0241175	0.966188
DEF6	differentially expressed in FDCP 6 homol	0.699141	0.000861027	0.794715	0.896013	0.0241553	0.932629
TRPC5	transient receptor potential cation chan	0.647109	0.000861138	0.435394	0.873573	0.0241553	0.759598
TAGLN2	transgelin 2	0.092305	0.000862468	0.405797	0.371944	0.0241838	0.73857
KIAA1614	KIAA1614	0.659314	0.000863218	0.110243	0.878964	0.024196	0.407412
NR2F2	nuclear receptor subfamily 2, group F, m	0.000725721	0.0008661	0.490253	0.02181	0.0242512	0.792639
PPCDC	phosphopantothenoylcysteine decarboxylas	0.756718	0.000867582	0.904274	0.919342	0.0242651	0.96966
FGD2	FYVE, RhoGEF and PH domain containing 2	0.105821	0.000868853	0.479145	0.398888	0.0242829	0.786323
WDFY4	WDFY family member 4	0.466468	0.000872802	0.742626	0.77859	0.0243667	0.913535
CCDC129	coiled-coil domain containing 129	0.404515	0.000873651	0.743407	0.737987	0.0243768	0.913771
LOC102724528	uncharacterized LOC102724528	0.222879	0.000874116	0.975265	0.574787	0.0243768	0.992573
FPR2	formyl peptide receptor 2	0.566066	0.000875296	0.947571	0.834834	0.0243831	0.983987
RANGRF	RAN guanine nucleotide release factor	0.00676437	0.000876238	0.538089	0.0851186	0.0243956	0.819441
ANKRD29	ankyrin repeat domain 29	0.0187794	0.000876523	0.875833	0.153755	0.0243956	0.960146
HOXB4	homeobox B4	0.627238	0.000876697	0.768783	0.864268	0.0243956	0.923928
PIM2	Pim-2 proto-oncogene, serine/threonine k	0.76031	0.00087908	0.847552	0.9209	0.0244441	0.950976
MTSS1L	metastasis suppressor 1-like	0.212399	0.000880002	0.643571	0.561786	0.0244521	0.872117
LRRC6	leucine rich repeat containing 6	0.0130854	0.000881007	0.210503	0.125199	0.0244712	0.559708
VPS72	vacuolar protein sorting 72 homolog (S.	0.437027	0.000886261	0.538399	0.760649	0.0245767	0.819681
LGALSL	lectin, galactoside-binding-like	0.00206218	0.000887576	0.836931	0.0416704	0.0246002	0.947368
CEP19	centrosomal protein 19kDa	0.665306	0.000894596	0.797257	0.881545	0.0247679	0.933258
TMEM203	transmembrane protein 203	0.0291915	0.000895068	0.53213	0.198224	0.0247682	0.816337
FBXO31	F-box protein 31	0.000778183	0.000895503	0.997937	0.0227941	0.0247682	0.999561
DSTYK	dual serine/threonine and tyrosine prote	0.237983	0.000895574	0.981425	0.591554	0.0247682	0.994697
LINC00928	long intergenic non-protein coding RNA 9	0.0177976	0.000896211	0.461256	0.149131	0.0247745	0.775847
LOC286189	uncharacterized LOC286189	0.34003	0.000901384	0.988976	0.689858	0.024893	0.996913
LINC01370	long intergenic non-protein coding RNA 1	0.154707	0.000902101	0.431844	0.481963	0.0249005	0.757244
CNIH1	cornichon family AMPA receptor auxiliary	0.915259	0.000902522	0.237225	0.973445	0.0249005	0.590668
VPS52	vacuolar protein sorting 52 homolog (S.	0.927447	0.000902667	0.339968	0.976946	0.0249005	0.689795
IGHV3-30	immunoglobulin heavy variable 3-30	0.892054	0.000903137	0.322994	0.965624	0.0249005	0.675031
SAMHD1	SAM domain and HD domain 1	0.0729549	0.000903341	0.62417	0.327993	0.0249005	0.862642
NABP1	nucleic acid binding protein 1	0.136732	0.000904536	0.36909	0.454094	0.0249173	0.712054
RAB11FIP4	RAB11 family interacting protein 4 (clas	0.805791	0.000905067	0.473484	0.936188	0.024923	0.783113
HERC2P2	hect domain and RLD 2 pseudogene 2	0.718352	0.000905694	0.210998	0.903449	0.0249256	0.560313
MAX	MYC associated factor X	0.398771	0.000909096	0.808835	0.733852	0.0249622	0.937175
USP47	ubiquitin specific peptidase 47	0.00423731	0.00091005	0.41577	0.064177	0.0249794	0.74552
CREBRF	CREB3 regulatory factor	1.53472e-06	0.000910488	0.457701	0.000261161	0.0249794	0.77372
CYB5R4	cytochrome b5 reductase 4	0.5295	0.000911024	0.75692	0.814887	0.0249794	0.919354
KCNIP2-AS1	KCNIP2 antisense RNA 1	0.00148679	0.000912369	0.577036	0.033799	0.0249875	0.840533
NUDT12	nudix (nucleoside diphosphate linked moi	0.739147	0.000912394	0.83155	0.912043	0.0249875	0.945552
IARS2	isoleucyl-tRNA synthetase 2, mitochondri	0.441569	0.00091353	0.677584	0.763747	0.0249875	0.88711
SYTL3	synaptotagmin-like 3	0.00774964	0.000915122	0.752701	0.0923674	0.0250141	0.917588
TMEM45B	transmembrane protein 45B	0.636791	0.000915222	0.853695	0.868847	0.0250141	0.953137
ITGA5	integrin, alpha 5 (fibronectin receptor,	0.0425175	0.000916308	0.995236	0.244584	0.0250349	0.99875
LOC100506944	chitinase-like protein PB1E7.04c-like	0.989108	0.000917242	0.00608047	0.996981	0.0250515	0.0800843
IL23R	interleukin 23 receptor	0.0952293	0.00091896	0.203433	0.377933	0.0250844	0.550662
ARSG	arylsulfatase G	0.549649	0.000921624	0.713297	0.825978	0.0251354	0.901529
ARHGAP35	Rho GTPase activating protein 35	0.0164829	0.000923881	0.818005	0.142599	0.0251742	0.940775
TUBE1	tubulin, epsilon 1	0.0315815	0.000924336	0.892655	0.206696	0.0251742	0.965765
ERP27	endoplasmic reticulum protein 27	0.374446	0.000924686	0.457135	0.716207	0.0251742	0.773594
P2RY8	purinergic receptor P2Y, G-protein coupl	0.598577	0.000924939	0.584246	0.850239	0.0251742	0.843749
KL	klotho	0.000182177	0.000924941	0.430251	0.00899124	0.0251742	0.756105
ELOVL1	ELOVL fatty acid elongase 1	0.0182987	0.000925196	0.918791	0.151381	0.0251742	0.974225
RNMTL1	RNA methyltransferase like 1	0.0611843	0.000925345	0.485214	0.298554	0.0251742	0.789531
FAM63A	family with sequence similarity 63, memb	0.0850311	0.000927529	0.260024	0.356017	0.0252158	0.614953
MAVS	mitochondrial antiviral signaling protei	0.224931	0.000929193	0.855144	0.577184	0.0252431	0.953518
FBXL15	F-box and leucine-rich repeat protein 15	0.233535	0.000930655	0.780528	0.586733	0.025265	0.927571
SHKBP1	SH3KBP1 binding protein 1	0.176419	0.000931345	0.543406	0.513231	0.0252747	0.822536
KIAA0430	KIAA0430	0.000281694	0.000932012	0.870328	0.011931	0.0252791	0.958541
SNORD28	small nucleolar RNA, C/D box 28	0.803225	0.000932164	0.792294	0.935266	0.0252791	0.931704
HLA-B	major histocompatibility complex, class	0.332909	0.000933453	0.659481	0.683745	0.0253039	0.878995
MAGEA8	melanoma antigen family A, 8	0.128995	0.000936051	0.81602	0.441189	0.0253468	0.940238
OR52K2	olfactory receptor, family 52, subfamily	0.513719	0.000936247	0.816063	0.806489	0.0253468	0.940238
DEK	DEK proto-oncogene	0.214525	0.000936312	0.756208	0.564413	0.0253468	0.919075
KCNJ2	potassium inwardly-rectifying channel, s	0.603881	0.00093794	0.978525	0.852675	0.0253819	0.993659
STARD7	StAR-related lipid transfer (START) doma	5.66295e-10	0.000939736	0.720912	3.29249e-07	0.0254126	0.904496
C19orf80	chromosome 19 open reading frame 80	4.81565e-10	0.000942425	0.0243022	2.93319e-07	0.0254315	0.177611
LPIN2	lipin 2	0.975413	0.000944835	0.976796	0.992573	0.0254697	0.9931
MIR4803	microRNA 4803	0.801345	0.000945429	0.419043	0.934609	0.0254768	0.747578
TXK	TXK tyrosine kinase	0.27669	0.000946707	0.8967	0.630865	0.025485	0.966914
PI3	peptidase inhibitor 3, skin-derived	0.178477	0.000946729	0.859847	0.516133	0.025485	0.954603
C1orf162	chromosome 1 open reading frame 162	0.00330123	0.000947334	0.892082	0.0550177	0.0254923	0.965624
ELF1	E74-like factor 1 (ets domain transcript	0.158805	0.000947986	0.902208	0.488502	0.0255009	0.968872
ANKRD53	ankyrin repeat domain 53	0.173498	0.000956004	0.769278	0.509313	0.0256806	0.924145
COMMD8	COMM domain containing 8	0.687892	0.000959355	0.0536412	0.891201	0.0257346	0.277877
BAZ1A	bromodomain adjacent to zinc finger doma	0.452372	0.000961934	0.834743	0.770399	0.0257947	0.946691
BCL2L1	BCL2-like 1	0.000210946	0.000964807	0.93023	0.00985167	0.0258513	0.978072
PITPNA-AS1	PITPNA antisense RNA 1	0.607417	0.000965705	0.473895	0.854497	0.0258513	0.783404
LOC102723741	uncharacterized LOC102723741	0.398886	0.000966318	0.275204	0.733852	0.0258513	0.629408
ACTG2	actin, gamma 2, smooth muscle, enteric	0.986032	0.000966384	0.575685	0.996148	0.0258513	0.839859
MUL1	mitochondrial E3 ubiquitin protein ligas	5.57211e-06	0.000966528	0.727448	0.000741138	0.0258513	0.906929
ERO1L	ERO1-like (S. cerevisiae)	0.452992	0.000968104	0.915741	0.770849	0.0258788	0.973508
SAMD1	sterile alpha motif domain containing 1	0.319927	0.00096986	0.627669	0.672244	0.0259167	0.864553
SLC4A4	solute carrier family 4 (sodium bicarbon	0.0558621	0.000971731	0.404564	0.283616	0.0259577	0.738019
MVP	major vault protein	0.779621	0.000973342	0.692499	0.927286	0.0259917	0.893146
LINC00667	long intergenic non-protein coding RNA 6	0.414977	0.000975677	0.487181	0.744952	0.0260359	0.790921
ISOC1	isochorismatase domain containing 1	0.00243802	0.000977093	0.45349	0.0459952	0.0260556	0.771235
PLEKHA7	pleckstrin homology domain containing, f	1.82577e-06	0.000978761	0.69953	0.000301334	0.0260729	0.896143
SLC16A3	solute carrier family 16 (monocarboxylat	0.408229	0.000979966	0.944948	0.740234	0.0260959	0.983179
CRLF3	cytokine receptor-like factor 3	0.8287	0.000980607	0.75849	0.944439	0.0261039	0.920035
PVALB	parvalbumin	0.76479	0.000981106	0.789185	0.922622	0.0261082	0.930752
AIF1	allograft inflammatory factor 1	0.142643	0.00098205	0.742832	0.463689	0.0261147	0.913547
FBXL21	F-box and leucine-rich repeat protein 21	0.732344	0.000982373	0.249211	0.908752	0.0261147	0.603406
ZNF595	zinc finger protein 595	0.0553945	0.000983583	0.648539	0.282479	0.0261306	0.874121
UBE2D1	ubiquitin-conjugating enzyme E2D 1	0.92081	0.000985215	0.99871	0.974971	0.0261573	0.999687
ZSCAN2	zinc finger and SCAN domain containing 2	0.000839872	0.000985338	0.259177	0.0238552	0.0261573	0.613875
FAM129C	family with sequence similarity 129, mem	0.648315	0.000986257	0.896019	0.874062	0.0261726	0.966668
SUPT7L	suppressor of Ty 7 (S. cerevisiae)-like	0.145812	0.000989942	0.421715	0.468166	0.0262346	0.749772
PPP4R1	protein phosphatase 4, regulatory subuni	0.476432	0.000989957	0.92427	0.784859	0.0262346	0.975998
VLDLR-AS1	VLDLR antisense RNA 1	0.197455	0.000992045	0.542631	0.54317	0.0262648	0.821922
SHISA3	shisa family member 3	0.244983	0.000992553	0.972341	0.599347	0.0262671	0.991827
C15orf59	chromosome 15 open reading frame 59	0.00211197	0.000994074	0.775198	0.0422207	0.0262982	0.925803
CELF2-AS1	CELF2 antisense RNA 1	0.524301	0.00099474	0.39784	0.811942	0.0263068	0.733513
FAM198B	family with sequence similarity 198, mem	0.220861	0.000995687	0.947924	0.572306	0.0263228	0.984142
C17orf98	chromosome 17 open reading frame 98	0.227542	0.000999642	0.442398	0.580202	0.0263967	0.76419
CTSW	cathepsin W	0.0845452	0.00099986	0.604523	0.354835	0.0263967	0.853037
MARCH7	membrane-associated ring finger (C3HC4)	0.0387127	0.00100113	0.802717	0.232567	0.0264212	0.934972
FOXR1	forkhead box R1	0.772092	0.0010016	0.0070236	0.925071	0.0264239	0.0871699
C20orf194	chromosome 20 open reading frame 194	0.363063	0.00100385	0.334772	0.707229	0.026455	0.685079
CDK12	cyclin-dependent kinase 12	0.304194	0.00100414	0.0640303	0.657224	0.026455	0.305982
ARHGAP1	Rho GTPase activating protein 1	0.924595	0.00100582	0.304716	0.976072	0.0264722	0.657528
LMNB1	lamin B1	0.694279	0.00101252	0.676751	0.893996	0.026621	0.886903
AP1G2	adaptor-related protein complex 1, gamma	0.134425	0.00101672	0.854857	0.450364	0.0266931	0.953465
NDUFA11	NADH dehydrogenase (ubiquinone) 1 alpha	0.255045	0.001017	0.772297	0.609962	0.0266931	0.925121
AGTPBP1	ATP/GTP binding protein 1	0.309652	0.00101836	0.907666	0.662555	0.0267197	0.970935
LOC102723877	uncharacterized LOC102723877	0.107607	0.00101914	0.127563	0.402458	0.026731	0.438619
TAB2	TGF-beta activated kinase 1/MAP3K7 bindi	0.231875	0.0010215	0.915774	0.584898	0.0267746	0.973514
DCK	deoxycytidine kinase	0.254546	0.00102349	0.351015	0.609357	0.0268013	0.698172
ARPC5	actin related protein 2/3 complex, subun	0.8712	0.00102357	0.964835	0.95894	0.0268013	0.98946
ISOC2	isochorismatase domain containing 2	0.206	0.00102429	0.734102	0.553657	0.0268019	0.909667
MAS1L	MAS1 proto-oncogene like, G protein-coup	0.00217527	0.00102661	0.665512	0.0428719	0.0268354	0.881671
GMPR	guanosine monophosphate reductase	0.205827	0.00102767	0.740573	0.553499	0.0268441	0.912603
CNTN4-AS2	CNTN4 antisense RNA 2	0.194442	0.00102997	0.262771	0.53849	0.0268863	0.617339
SULF2	sulfatase 2	0.486116	0.00103047	0.495884	0.790106	0.0268884	0.795914
ACAP2	ArfGAP with coiled-coil, ankyrin repeat	0.900868	0.00103074	0.926988	0.968422	0.0268884	0.976809
LIMS1	LIM and senescent cell antigen-like doma	0.26413	0.00103178	0.78696	0.618746	0.0269063	0.929788
ANK3	ankyrin 3, node of Ranvier (ankyrin G)	0.287755	0.00103517	0.0592157	0.641418	0.0269854	0.293046
MAST4	microtubule associated serine/threonine	0.132901	0.00103737	0.594731	0.447822	0.0270256	0.848645
DYNLL2	dynein, light chain, LC8-type 2	0.000300894	0.00103742	0.44156	0.0124926	0.0270256	0.763747
ALS2CR12	amyotrophic lateral sclerosis 2 (juvenil	0.0262772	0.00103796	0.820179	0.186384	0.0270307	0.941478
C9orf91	chromosome 9 open reading frame 91	3.47594e-05	0.0010429	0.00411722	0.00295421	0.0271208	0.0630321
TRAJ17	T cell receptor alpha joining 17	0.796683	0.00104297	0.42709	0.933072	0.0271208	0.753951
TNKS1BP1	tankyrase 1 binding protein 1, 182kDa	0.00147402	0.00104338	0.556093	0.0335684	0.0271208	0.829517
PRKAB2	protein kinase, AMP-activated, beta 2 no	0.0633374	0.0010441	0.666429	0.304333	0.0271208	0.882163
USP51	ubiquitin specific peptidase 51	0.196791	0.00104423	0.937354	0.542022	0.0271208	0.98048
MAPK1	mitogen-activated protein kinase 1	0.255105	0.00104465	0.823662	0.61005	0.027122	0.942531
BCL9	B-cell CLL/lymphoma 9	0.064721	0.00104919	0.632199	0.307749	0.0272214	0.866588
BID	BH3 interacting domain death agonist	0.317201	0.00105141	0.821301	0.669431	0.0272513	0.941664
LOC101929866	uncharacterized LOC101929866	0.142509	0.00105203	0.754064	0.46355	0.0272583	0.918215
ARHGAP21	Rho GTPase activating protein 21	0.430861	0.00105829	0.867205	0.756553	0.0273781	0.957474
FDFT1	farnesyl-diphosphate farnesyltransferase	0.326903	0.00105843	0.984604	0.678232	0.0273781	0.995724
ZNF366	zinc finger protein 366	8.90196e-05	0.00105844	0.292486	0.00558766	0.0273781	0.645832
ASPRV1	aspartic peptidase, retroviral-like 1	0.120948	0.00106205	0.41334	0.427539	0.027453	0.743989
ZNF296	zinc finger protein 296	0.531089	0.00106413	0.457021	0.815833	0.0274935	0.773566
TBC1D24	TBC1 domain family, member 24	0.0756315	0.00106518	0.487759	0.334211	0.027506	0.791152
TLR6	toll-like receptor 6	0.489162	0.00106669	0.849349	0.791984	0.0275358	0.951857
ATF7	activating transcription factor 7	0.00102603	0.00106761	0.639383	0.0268293	0.0275495	0.870222
SECTM1	secreted and transmembrane 1	0.521747	0.00106794	0.609923	0.810967	0.0275495	0.855431
JUNB	jun B proto-oncogene	0.161408	0.00106965	0.458368	0.491852	0.0275729	0.774027
ARHGEF40	Rho guanine nucleotide exchange factor (	0.00389791	0.00106992	0.552283	0.060939	0.0275729	0.827342
GFRA1	GDNF family receptor alpha 1	0.905155	0.00107122	0.0242195	0.969919	0.0275878	0.177251
SNAP23	synaptosomal-associated protein, 23kDa	0.153578	0.00107165	0.675015	0.480083	0.0275897	0.886094
NAT6	N-acetyltransferase 6 (GCN5-related)	0.308459	0.00107339	0.780927	0.661386	0.0276252	0.927705
DACT3-AS1	DACT3 antisense RNA 1	0.49234	0.00107461	0.82167	0.793672	0.0276308	0.941791
HLA-DOB	major histocompatibility complex, class	0.367743	0.00107463	0.528211	0.711062	0.0276308	0.814093
VAV2	vav 2 guanine nucleotide exchange factor	0.042945	0.00107685	0.102567	0.245823	0.0276587	0.392768
TMPPE	transmembrane protein with metallophosph	0.0238721	0.00107814	0.684708	0.175858	0.0276825	0.889786
SLC30A6	solute carrier family 30 (zinc transport	0.0200016	0.00108036	0.441605	0.159106	0.0277301	0.763747
LTB	lymphotoxin beta (TNF superfamily, membe	0.83617	0.0010809	0.36465	0.947156	0.0277348	0.708636
ID3	inhibitor of DNA binding 3, dominant neg	4.37165e-08	0.0010873	0.360901	1.32611e-05	0.0278626	0.705906
BTNL8	butyrophilin-like 8	0.349405	0.00108733	0.617552	0.697087	0.0278626	0.859304
RASGRP2	RAS guanyl releasing protein 2 (calcium	0.368911	0.0010884	0.643613	0.711976	0.0278714	0.872118
MPZL1	myelin protein zero-like 1	0.00077702	0.00109049	0.502467	0.0227889	0.0278762	0.799783
AGO4	argonaute RISC catalytic component 4	0.127822	0.00109207	0.504915	0.439255	0.0278762	0.801171
GPR183	G protein-coupled receptor 183	0.0747771	0.00109209	0.834113	0.332032	0.0278762	0.946404
LOC729603	calcineurin-like EF-hand protein 1 pseud	0.454517	0.00109294	0.963967	0.772095	0.0278762	0.989082
SLC35A4	solute carrier family 35, member A4	0.0671286	0.00109301	0.510478	0.313661	0.0278762	0.804525
SEPT4	septin 4	0.0934037	0.00109505	0.56918	0.374085	0.0278965	0.836313
ST8SIA4	ST8 alpha-N-acetyl-neuraminide alpha-2,8	0.71769	0.00109593	0.898942	0.903156	0.0278965	0.967574
FCGR3B	Fc fragment of IgG, low affinity IIIb, r	0.478988	0.00109715	0.996854	0.786242	0.0279	0.999253
ATF2	activating transcription factor 2	0.228793	0.00109769	0.343325	0.581693	0.0279044	0.692157
KRT23	keratin 23 (histone deacetylase inducibl	0.496751	0.00109913	0.896891	0.796467	0.0279226	0.966942
CDH20	cadherin 20, type 2	0.773089	0.00110029	0.401798	0.925421	0.0279351	0.736016
EDNRA	endothelin receptor type A	0.138652	0.00110036	0.653425	0.457223	0.0279351	0.876387
MPI	mannose phosphate isomerase	0.0141245	0.00110121	0.129399	0.130665	0.0279475	0.441814
LOC100652999	uncharacterized LOC100652999	0.201877	0.00110223	0.308595	0.548791	0.0279621	0.661437
EIF3H	eukaryotic translation initiation factor	0.982325	0.00110592	0.469297	0.995027	0.0280208	0.780341
NCF1C	neutrophil cytosolic factor 1C pseudogen	0.169887	0.0011068	0.732019	0.504029	0.0280337	0.908618
GP5	glycoprotein V (platelet)	0.736704	0.00111016	0.923914	0.911024	0.0281097	0.975877
IGLV3-27	immunoglobulin lambda variable 3-27	0.974748	0.00111074	0.813707	0.992557	0.0281152	0.939267
KCTD21	potassium channel tetramerization domain	0.622969	0.00111188	0.760956	0.862127	0.0281346	0.92108
NMI	N-myc (and STAT) interactor	0.795614	0.0011147	0.911231	0.932929	0.0281874	0.972225
UVRAG	UV radiation resistance associated	0.0968157	0.00111565	0.805671	0.381094	0.0281968	0.936149
NAA38	N(alpha)-acetyltransferase 38, NatC auxi	0.843895	0.0011158	0.289643	0.949777	0.0281968	0.643222
CD3D	CD3d molecule, delta (CD3-TCR complex)	0.619222	0.00111799	0.358992	0.860233	0.0282428	0.704108
UTY	ubiquitously transcribed tetratricopepti	0.0250138	0.00112019	0.153316	0.180763	0.028289	0.47965
DMWD	dystrophia myotonica, WD repeat containi	0.961536	0.00112407	0.460418	0.988375	0.0283683	0.775269
LOC101927740	uncharacterized LOC101927740	0.357147	0.00112742	0.388572	0.702866	0.0284083	0.72708
MXI1	MAX interactor 1, dimerization protein	0.0075259	0.00112768	0.924676	0.090773	0.0284083	0.976088
BCAR3	breast cancer anti-estrogen resistance 3	0.285119	0.00112829	0.637426	0.63864	0.0284093	0.869239
ASB8	ankyrin repeat and SOCS box containing 8	0.00444474	0.00113275	0.728488	0.0661077	0.0285028	0.907254
TBC1D22B	TBC1 domain family, member 22B	0.152323	0.00113391	0.668167	0.478262	0.0285228	0.88289
SPN	sialophorin	0.256203	0.00113685	0.490744	0.611129	0.0285768	0.792811
KRAS	Kirsten rat sarcoma viral oncogene homol	0.0368102	0.00113694	0.652038	0.225803	0.0285768	0.875787
WWP1	WW domain containing E3 ubiquitin protei	0.779931	0.00113757	0.373887	0.927336	0.0285774	0.715846
GNG11	guanine nucleotide binding protein (G pr	0.463004	0.00114074	0.0776793	0.776814	0.0286476	0.338764
NCAM2	neural cell adhesion molecule 2	0.17858	0.0011484	0.849742	0.516235	0.0288118	0.951904
PCDHAC1	protocadherin alpha subfamily C, 1	6.99938e-05	0.00115272	0.172238	0.00476218	0.0289107	0.507587
CCNJL	cyclin J-like	0.164657	0.00115377	0.378946	0.496298	0.028918	0.719998
DNAL1	dynein, axonemal, light chain 1	0.0138307	0.00115613	0.378586	0.129208	0.0289584	0.719628
SH3BP5	SH3-domain binding protein 5 (BTK-associ	0.687573	0.00115827	0.656564	0.891025	0.0290025	0.877712
LOC101928451	serine/threonine-protein kinase tousled-	0.0647009	0.0011595	0.47957	0.30774	0.0290239	0.786651
LOC102724129	uncharacterized LOC102724129	0.238466	0.00116131	0.440499	0.592064	0.0290443	0.762978
STAT6	signal transducer and activator of trans	0.0594676	0.00116173	0.678986	0.293798	0.0290443	0.887726
ACPP	acid phosphatase, prostate	0.373892	0.00116183	0.709446	0.715846	0.0290443	0.899629
CXorf56	chromosome X open reading frame 56	0.494843	0.00116302	0.740989	0.79542	0.0290554	0.912764
GNB1	guanine nucleotide binding protein (G pr	0.169042	0.0011632	0.564928	0.503001	0.0290554	0.83412
AZI2	5-azacytidine induced 2	0.766909	0.00116459	0.435638	0.923598	0.0290754	0.7598
NIN	ninein (GSK3B interacting protein)	0.580625	0.00116764	0.841574	0.842171	0.02913	0.949181
SAMD9	sterile alpha motif domain containing 9	0.382806	0.00116808	0.775179	0.722798	0.02913	0.925803
ZNF275	zinc finger protein 275	0.870126	0.0011692	0.468595	0.958513	0.02913	0.779851
COTL1	coactosin-like F-actin binding protein 1	0.478009	0.00116953	0.53329	0.785703	0.02913	0.816595
C5orf42	chromosome 5 open reading frame 42	0.0417109	0.00116978	0.674573	0.241755	0.02913	0.886018
GTF2I	general transcription factor IIi	0.850939	0.00117271	0.524848	0.952301	0.0291737	0.812309
HSDL2	hydroxysteroid dehydrogenase like 2	0.86676	0.00117505	0.520645	0.957375	0.029213	0.810396
KLRB1	killer cell lectin-like receptor subfami	0.178083	0.0011776	0.518573	0.515527	0.0292358	0.809338
ADSSL1	adenylosuccinate synthase like 1	0.0662648	0.00117779	0.852867	0.311539	0.0292358	0.952923
SIRT2	sirtuin 2	0.643091	0.00117798	0.913557	0.871958	0.0292358	0.97283
OSCAR	osteoclast associated, immunoglobulin-li	0.675799	0.00117802	0.540669	0.886565	0.0292358	0.821019
MRVI1-AS1	MRVI1 antisense RNA 1	0.0888829	0.00117863	0.780005	0.365353	0.0292358	0.927336
FILIP1	filamin A interacting protein 1	0.485096	0.00117922	0.497887	0.789506	0.0292365	0.797007
ATP1A1	ATPase, Na+/K+ transporting, alpha 1 pol	0.925859	0.00118012	0.282011	0.976444	0.0292365	0.635642
F8	coagulation factor VIII, procoagulant co	0.944041	0.00118269	0.697331	0.982804	0.0292891	0.895119
TEAD2	TEA domain family member 2	0.84921	0.00118412	0.925862	0.951743	0.0293149	0.976444
CYLD	cylindromatosis (turban tumor syndrome)	0.877626	0.00118666	0.799675	0.96058	0.0293575	0.934137
LBX2-AS1	LBX2 antisense RNA 1	0.106848	0.00118675	0.13327	0.400928	0.0293575	0.448426
KPNB1	karyopherin (importin) beta 1	0.0482096	0.00118698	0.26963	0.261957	0.0293575	0.624129
CREBL2	cAMP responsive element binding protein-	0.486154	0.00119004	0.239069	0.790106	0.0293952	0.592669
WBSCR22	Williams Beuren syndrome chromosome regi	0.62395	0.00119529	0.192541	0.862521	0.0295059	0.53609
IFI16	interferon, gamma-inducible protein 16	0.24501	0.00119626	0.876403	0.599393	0.0295204	0.960372
SLC15A4	solute carrier family 15 (oligopeptide t	0.717408	0.00119916	0.877199	0.903033	0.0295575	0.960442
LOC102724061	uncharacterized LOC102724061	0.904391	0.00119961	0.389457	0.969676	0.0295575	0.727356
BST1	bone marrow stromal cell antigen 1	0.600211	0.00120002	0.410271	0.851311	0.0295575	0.741967
MIR580	microRNA 580	0.468313	0.00120063	0.0798963	0.779675	0.0295575	0.344227
KBTBD2	kelch repeat and BTB (POZ) domain contai	0.193787	0.00120232	0.71114	0.537725	0.0295575	0.900286
PRKRA	protein kinase, interferon-inducible dou	0.0546581	0.00120239	0.524578	0.280469	0.0295575	0.812115
ZNF334	zinc finger protein 334	0.000127595	0.0012042	0.0551722	0.00712693	0.0295926	0.281868
UBE3C	ubiquitin protein ligase E3C	0.0223268	0.00120605	0.553396	0.16915	0.029612	0.828167
C9orf72	chromosome 9 open reading frame 72	0.311089	0.00120615	0.691578	0.664078	0.029612	0.892844
SLC20A1	solute carrier family 20 (phosphate tran	0.020708	0.00120723	0.451126	0.162115	0.0296201	0.769615
RILPL2	Rab interacting lysosomal protein-like 2	0.271535	0.00120725	0.8816	0.626	0.0296201	0.96211
KLRD1	killer cell lectin-like receptor subfami	0.0694953	0.00120856	0.67957	0.319754	0.0296426	0.88791
TOB2	transducer of ERBB2, 2	0.0231302	0.0012127	0.943981	0.17273	0.0297045	0.982795
PON3	paraoxonase 3	0.510246	0.00121301	0.88993	0.804479	0.0297045	0.964764
MLLT11	myeloid/lymphoid or mixed-lineage leukem	0.0612533	0.00121372	0.45283	0.298719	0.0297123	0.770659
PGM5-AS1	PGM5 antisense RNA 1	0.741997	0.00121722	0.431997	0.913213	0.0297886	0.757339
RNF19B	ring finger protein 19B	0.544339	0.0012197	0.941929	0.822991	0.0298112	0.981845
CSK	c-src tyrosine kinase	0.735829	0.00122196	0.98073	0.910617	0.0298475	0.994494
LOC101060038	uncharacterized LOC101060038	0.551668	0.00122915	0.95535	0.826938	0.0299753	0.986536
RAB27A	RAB27A, member RAS oncogene family	0.363726	0.00123006	0.746186	0.707871	0.0299773	0.914911
NCOA4	nuclear receptor coactivator 4	0.457428	0.00123011	0.984562	0.773691	0.0299773	0.995719
PKP1	plakophilin 1	0.168663	0.00123096	0.611893	0.502439	0.0299814	0.856637
TNFAIP2	tumor necrosis factor, alpha-induced pro	0.860841	0.00123147	0.973886	0.954778	0.0299843	0.992324
ADIPOR1	adiponectin receptor 1	0.00609893	0.00123201	0.844336	0.0802311	0.029988	0.949943
TRAV4	T cell receptor alpha variable 4	0.676423	0.00123328	0.592627	0.886781	0.0300092	0.847623
LRRC34	leucine rich repeat containing 34	0.301116	0.00123558	0.662244	0.654459	0.0300393	0.880019
MTMR9LP	myotubularin related protein 9-like, pse	0.0713994	0.00123764	0.397974	0.324238	0.0300678	0.733598
BCLAF1	BCL2-associated transcription factor 1	0.0136506	0.00123981	0.150284	0.128171	0.0300918	0.475088
ALPL	alkaline phosphatase, liver/bone/kidney	0.615649	0.00124064	0.627097	0.858472	0.0300981	0.864185
COPS6	COP9 signalosome subunit 6	0.910242	0.00124085	0.787099	0.971888	0.0300981	0.929795
TMEM205	transmembrane protein 205	0.165029	0.00124224	0.587796	0.496738	0.0301032	0.845646
FBXO27	F-box protein 27	0.998455	0.00124296	0.709511	0.999642	0.0301111	0.899629
FBXO10	F-box protein 10	0.0201479	0.00124341	0.169413	0.159788	0.0301125	0.503482
SETX	senataxin	0.610758	0.00124463	0.889798	0.855897	0.0301327	0.964749
ARHGAP4	Rho GTPase activating protein 4	0.545369	0.00124618	0.874767	0.823526	0.0301512	0.959893
RAD17	RAD17 homolog (S. pombe)	0.0599276	0.00125111	0.393946	0.295088	0.0302514	0.730658
TPT1	tumor protein, translationally-controlle	0.396932	0.00125224	0.490607	0.732696	0.0302579	0.792694
TRAJ37	T cell receptor alpha joining 37	0.992085	0.00125293	0.494859	0.99791	0.0302579	0.79542
ZNF574	zinc finger protein 574	0.000381399	0.00125527	0.263907	0.0145771	0.0303042	0.618531
TOP1	topoisomerase (DNA) I	0.337923	0.00125601	0.0989105	0.687943	0.0303126	0.385701
ZNF516	zinc finger protein 516	0.507884	0.00125739	0.67958	0.803244	0.0303356	0.88791
CKB	creatine kinase, brain	0.430824	0.00125814	0.664281	0.756553	0.0303356	0.88106
LINC00622	long intergenic non-protein coding RNA 6	0.088309	0.00125815	0.248411	0.364184	0.0303356	0.602565
SPG20	spastic paraplegia 20 (Troyer syndrome)	0.153431	0.00126134	0.53683	0.479838	0.030403	0.818701
GRIN2B	glutamate receptor, ionotropic, N-methyl	0.0702595	0.00126261	0.0881571	0.321554	0.0304131	0.363786
ALOX5AP	arachidonate 5-lipoxygenase-activating p	0.211031	0.00126295	0.667885	0.560314	0.0304131	0.882784
IGHJ3	immunoglobulin heavy joining 3	0.401294	0.00126523	0.532379	0.735483	0.0304489	0.816337
SYVN1	synovial apoptosis inhibitor 1, synoviol	0.00054776	0.00126642	0.366366	0.0181984	0.0304679	0.71004
HSD17B2	hydroxysteroid (17-beta) dehydrogenase 2	0.476643	0.00126966	0.238987	0.784954	0.0304988	0.59263
AMD1	adenosylmethionine decarboxylase 1	0.00649718	0.00127009	0.804234	0.0831658	0.0304988	0.935722
SNAPC5	small nuclear RNA activating complex, po	0.169686	0.00127582	0.254825	0.503785	0.0306078	0.60965
RNF24	ring finger protein 24	0.704277	0.00127801	0.911469	0.897583	0.0306507	0.972319
SLAIN1	SLAIN motif family, member 1	0.656478	0.00128127	0.570018	0.877675	0.0307097	0.83672
ABTB1	ankyrin repeat and BTB (POZ) domain cont	0.0671725	0.00128234	0.746821	0.313769	0.0307256	0.915013
ANG	angiogenin, ribonuclease, RNase A family	0.852883	0.00128317	0.998859	0.952923	0.030736	0.999805
HAX1	HCLS1 associated protein X-1	0.19768	0.00128464	0.988435	0.543425	0.0307617	0.996786
VPS35	vacuolar protein sorting 35 homolog (S.	0.104358	0.00128719	0.767678	0.396252	0.0308131	0.92377
ITGB8	integrin, beta 8	0.141088	0.00128904	0.135304	0.46159	0.0308287	0.451796
LRP3	low density lipoprotein receptor-related	0.808913	0.00128905	0.72128	0.937175	0.0308287	0.90468
CD300LG	CD300 molecule-like family member g	0.6552	0.0012903	0.633003	0.877178	0.0308395	0.866904
BFAR	bifunctional apoptosis regulator	0.319447	0.00129149	0.841355	0.671863	0.0308558	0.949172
SLC4A1	solute carrier family 4 (anion exchanger	0.00101636	0.00129179	0.92894	0.0266931	0.0308558	0.977548
TRBJ2-1	T cell receptor beta joining 2-1	0.49203	0.00129993	0.426716	0.793419	0.0309828	0.753555
SP110	SP110 nuclear body protein	0.815196	0.00130333	0.861075	0.939929	0.0310542	0.954862
KLF3	Kruppel-like factor 3 (basic)	0.00353014	0.00130706	0.914321	0.0572779	0.0311041	0.973138
TTC31	tetratricopeptide repeat domain 31	0.190919	0.00130745	0.762164	0.533644	0.0311041	0.92144
NAMPT	nicotinamide phosphoribosyltransferase	0.406539	0.00130815	0.13745	0.739044	0.0311072	0.455305
LOC101927156	uncharacterized LOC101927156	0.609359	0.00130909	0.770795	0.855189	0.0311072	0.924534
SPATA6	spermatogenesis associated 6	0.0545353	0.00130947	0.160948	0.28022	0.0311072	0.491142
TSPAN9	tetraspanin 9	0.984228	0.00130961	0.682403	0.995709	0.0311072	0.888741
XK	X-linked Kx blood group	0.159032	0.0013116	0.610335	0.48869	0.0311447	0.855586
PHF21A	PHD finger protein 21A	0.476923	0.00131266	0.685403	0.785055	0.0311603	0.889988
RPP38	ribonuclease P/MRP 38kDa subunit	0.00121239	0.00131377	0.525006	0.0297045	0.031177	0.812422
LRMP	lymphoid-restricted membrane protein	0.322839	0.00131682	0.565272	0.674909	0.0312302	0.834337
GJD2	gap junction protein, delta 2, 36kDa	0.403387	0.00131868	0.107437	0.737103	0.0312549	0.402119
AACS	acetoacetyl-CoA synthetase	2.39321e-08	0.00131967	0.60377	7.86628e-06	0.0312627	0.852624
LOC440602	uncharacterized LOC440602	0.468768	0.00131982	0.167868	0.779951	0.0312627	0.501252
UBFD1	ubiquitin family domain containing 1	0.372419	0.0013239	0.19578	0.714825	0.0313399	0.540576
NLRP1	NLR family, pyrin domain containing 1	0.207743	0.00132554	0.490788	0.555636	0.0313607	0.792818
DMRTB1	DMRT-like family B with proline-rich C-t	0.0924045	0.001326	0.262379	0.37213	0.0313607	0.616935
TMEM50B	transmembrane protein 50B	0.000441341	0.00133077	0.906944	0.0159072	0.0314539	0.970632
FAM219A	family with sequence similarity 219, mem	6.70562e-06	0.00133189	0.504369	0.000857716	0.0314707	0.800833
LSS	lanosterol synthase (2,3-oxidosqualene-l	0.313101	0.00133555	0.419623	0.665783	0.0315378	0.747982
HEATR6	HEAT repeat containing 6	0.00391816	0.00133772	0.156529	0.0610936	0.0315696	0.484826
USP4	ubiquitin specific peptidase 4 (proto-on	0.512056	0.00134183	0.825738	0.805299	0.0316472	0.942983
MIS18A	MIS18 kinetochore protein A	0.0947637	0.00134323	0.0831586	0.376876	0.0316607	0.351417
KCNE1	potassium voltage-gated channel, Isk-rel	0.144963	0.001344	0.52426	0.467051	0.0316611	0.811942
TIAM1	T-cell lymphoma invasion and metastasis	0.103035	0.00134715	0.554563	0.393762	0.0317117	0.828816
APOF	apolipoprotein F	0.48215	0.00134745	0.915208	0.787936	0.0317117	0.973445
NCSTN	nicastrin	0.638367	0.00135092	0.831894	0.869696	0.0317742	0.945634
CASP8	caspase 8, apoptosis-related cysteine pe	0.233677	0.00135281	0.59879	0.586847	0.0317988	0.850415
ZNF706	zinc finger protein 706	0.748745	0.00135648	0.353598	0.915792	0.0318752	0.700297
SLC35A3	solute carrier family 35 (UDP-N-acetylgl	0.583568	0.00135695	0.999402	0.843381	0.0318765	0.999964
MRPL21	mitochondrial ribosomal protein L21	0.279997	0.00135975	0.988273	0.63383	0.0319051	0.996747
CDKN1B	cyclin-dependent kinase inhibitor 1B (p2	0.119984	0.00135982	0.819206	0.425956	0.0319051	0.94116
SOX7	SRY (sex determining region Y)-box 7	0.0216241	0.00136506	0.350098	0.166139	0.0320082	0.697415
DPM2	dolichyl-phosphate mannosyltransferase p	0.00139924	0.00136591	0.678711	0.0325313	0.0320146	0.887487
DIS3L	DIS3 like exosome 3'-5' exoribonuclease	0.640375	0.00136617	0.331044	0.870913	0.0320146	0.681999
MAPK13	mitogen-activated protein kinase 13	0.653899	0.00136944	0.838506	0.876537	0.0320816	0.948121
ANGPT1	angiopoietin 1	0.89525	0.00137222	0.893206	0.966407	0.0321368	0.965931
SCARF2	scavenger receptor class F, member 2	0.358196	0.00137286	0.779042	0.703451	0.032142	0.92727
KYNU	kynureninase	0.0368953	0.00137729	0.751237	0.226091	0.0322046	0.916764
KDM3A	lysine (K)-specific demethylase 3A	1.18672e-05	0.00137764	0.0610433	0.00134529	0.0322046	0.298131
H2AFX	H2A histone family, member X	0.008648	0.00137768	0.980351	0.0982967	0.0322046	0.994384
EML4	echinoderm microtubule associated protei	0.942356	0.00137805	0.726305	0.981984	0.0322046	0.906486
EIF4EBP1	eukaryotic translation initiation factor	0.0206994	0.00138147	0.534631	0.162102	0.0322746	0.817543
TMOD1	tropomodulin 1	1.97961e-05	0.00138284	0.735368	0.00199544	0.0322771	0.910322
PSMB4	proteasome (prosome, macropain) subunit,	0.0118605	0.00138416	0.355668	0.11846	0.0322982	0.701903
TBCD	tubulin folding cofactor D	0.000442805	0.00138559	0.598967	0.0159311	0.032311	0.850493
JAZF1	JAZF zinc finger 1	0.00299084	0.00138639	0.352681	0.0518142	0.032311	0.699583
ACSF2	acyl-CoA synthetase family member 2	0.594446	0.00138874	0.738957	0.848615	0.032346	0.911995
RAB2B	RAB2B, member RAS oncogene family	0.0012058	0.00139006	0.627752	0.029612	0.0323671	0.864553
MND1	meiotic nuclear divisions 1 homolog (S.	0.0750598	0.00139065	0.569109	0.332767	0.0323709	0.836304
MRPL43	mitochondrial ribosomal protein L43	0.520986	0.00139608	0.885124	0.810582	0.0324776	0.963214
PARP3	poly (ADP-ribose) polymerase family, mem	0.0814819	0.00140194	0.930746	0.347972	0.0325843	0.978348
LINC01340	long intergenic non-protein coding RNA 1	0.2336	0.00140424	0.274429	0.586765	0.0326278	0.628701
TMEM221	transmembrane protein 221	0.483308	0.00140692	0.731215	0.788494	0.0326802	0.908335
TNFRSF1B	tumor necrosis factor receptor superfami	0.274668	0.00141128	0.920872	0.628841	0.0327716	0.974971
LYST	lysosomal trafficking regulator	0.37485	0.00141296	0.726651	0.716555	0.0327909	0.906568
CHST8	carbohydrate (N-acetylgalactosamine 4-0)	0.446432	0.0014154	0.462606	0.766755	0.0328002	0.776551
RP2	retinitis pigmentosa 2 (X-linked recessi	0.789527	0.0014155	0.466326	0.930766	0.0328002	0.778573
NAA16	N(alpha)-acetyltransferase 16, NatA auxi	0.114507	0.00142216	0.501044	0.415551	0.0329115	0.798778
TMEM218	transmembrane protein 218	0.607962	0.00142311	0.460199	0.854711	0.0329168	0.775173
CADM2	cell adhesion molecule 2	0.00236348	0.00142388	0.805143	0.0451325	0.0329243	0.935985
ZSWIM8-AS1	ZSWIM8 antisense RNA 1	0.0402623	0.00142429	0.398585	0.237445	0.0329243	0.733836
TNPO2	transportin 2	0.0255845	0.00142719	0.858938	0.183437	0.0329614	0.954151
DRD4	dopamine receptor D4	0.370891	0.00142991	0.405634	0.713566	0.0329748	0.738555
CELF2	CUGBP, Elav-like family member 2	0.021602	0.00143221	0.438924	0.166003	0.0330116	0.761964
CD96	CD96 molecule	0.632388	0.00143237	0.643652	0.866649	0.0330116	0.872119
SYN2	synapsin II	2.62801e-05	0.00143299	0.496338	0.00243881	0.033016	0.796103
TSPAN12	tetraspanin 12	0.0241894	0.00144263	0.37704	0.177192	0.0331882	0.718386
HSPBAP1	HSPB (heat shock 27kDa) associated prote	0.0584372	0.00144414	0.321287	0.290901	0.033213	0.673683
RUNDC3A	RUN domain containing 3A	0.0597806	0.00144718	0.327729	0.294746	0.033273	0.679138
MIR3161	microRNA 3161	0.417609	0.00145069	0.53479	0.74651	0.0333137	0.817703
LPAR3	lysophosphatidic acid receptor 3	0.169268	0.00145192	0.680161	0.503299	0.0333292	0.887995
ARHGEF1	Rho guanine nucleotide exchange factor (	0.22113	0.00145495	0.607515	0.572647	0.0333583	0.854537
LINC00842	long intergenic non-protein coding RNA 8	0.000411191	0.00145537	0.0533374	0.0152577	0.0333583	0.277109
FAM229B	family with sequence similarity 229, mem	0.5676	0.00145596	0.476549	0.835591	0.0333583	0.784863
AMMECR1L	AMMECR1-like	0.0354814	0.00145654	0.902856	0.221297	0.0333583	0.969113
EXOC3L1	exocyst complex component 3-like 1	0.0377592	0.00145727	0.450981	0.229233	0.0333639	0.769476
LOC101929425	uncharacterized LOC101929425	0.88352	0.00145955	0.593946	0.962495	0.0333857	0.848308
PAAF1	proteasomal ATPase-associated factor 1	0.949542	0.00145991	0.336518	0.984689	0.0333857	0.686689
LOC729737	uncharacterized LOC729737	0.607425	0.00146572	0.648502	0.854497	0.0334809	0.874121
ATPAF1	ATP synthase mitochondrial F1 complex as	0.590629	0.00147052	0.473721	0.846706	0.0335304	0.78325
TRANK1	tetratricopeptide repeat and ankyrin rep	0.457917	0.00147061	0.84807	0.773859	0.0335304	0.951127
POLR2C	polymerase (RNA) II (DNA directed) polyp	0.00160752	0.00147156	0.276408	0.0355314	0.0335326	0.630653
PSMD11	proteasome (prosome, macropain) 26S subu	0.000531477	0.00147158	0.87939	0.0178448	0.0335326	0.96142
LDLRAD3	low density lipoprotein receptor class A	0.676209	0.00147222	0.950081	0.886662	0.0335374	0.984803
VKORC1	vitamin K epoxide reductase complex, sub	0.0999424	0.00147866	0.775193	0.387481	0.033654	0.925803
C1orf122	chromosome 1 open reading frame 122	0.216481	0.00147972	0.975087	0.566634	0.0336681	0.992557
LCAT	lecithin-cholesterol acyltransferase	0.687347	0.00148331	0.520676	0.890961	0.0337399	0.810428
ABHD17A	abhydrolase domain containing 17A	0.458089	0.00148974	0.789727	0.77396	0.0338259	0.930829
PPM1L	protein phosphatase, Mg2+/Mn2+ dependent	0.6961	0.00149088	0.91808	0.894667	0.0338418	0.974089
MRPL45	mitochondrial ribosomal protein L45	0.997594	0.00149211	0.906977	0.999456	0.0338498	0.970632
ACRC	acidic repeat containing	0.873003	0.00149677	0.576563	0.959503	0.0338953	0.840224
SMURF1	SMAD specific E3 ubiquitin protein ligas	0.000321191	0.00150486	0.773067	0.0129981	0.0340583	0.925421
HCFC2	host cell factor C2	0.000858118	0.00150536	0.433277	0.0241175	0.0340596	0.758151
FBXL12	F-box and leucine-rich repeat protein 12	0.0301747	0.00150714	0.66125	0.201952	0.0340863	0.87967
RFX2	regulatory factor X, 2 (influences HLA c	0.00109232	0.00150742	0.14896	0.0278762	0.0340863	0.473281
EGFL7	EGF-like-domain, multiple 7	0.259367	0.00151075	0.185928	0.614098	0.0341414	0.526696
ATG7	autophagy related 7	0.528472	0.00151429	0.965471	0.814321	0.0342112	0.989717
ZHX3	zinc fingers and homeoboxes 3	0.539188	0.00151652	0.519523	0.820042	0.0342415	0.80991
WHSC1	Wolf-Hirschhorn syndrome candidate 1	0.409574	0.00151835	0.567142	0.741487	0.0342632	0.835413
ABI1	abl-interactor 1	0.878216	0.00152107	0.397678	0.960917	0.0342937	0.733436
ZNF219	zinc finger protein 219	0.230488	0.00152445	0.863451	0.583334	0.0343508	0.955963
SMIM24	small integral membrane protein 24	0.134902	0.00152449	0.818673	0.451224	0.0343508	0.941004
B4GALT6	UDP-Gal:betaGlcNAc beta 1,4- galactosylt	0.018436	0.00152563	0.588591	0.152147	0.0343662	0.845947
PTCHD3P1	patched domain containing 3 pseudogene 1	0.142646	0.00152794	0.615275	0.463689	0.0344077	0.858414
IGLV2-14	immunoglobulin lambda variable 2-14	0.908964	0.00152836	0.16265	0.971465	0.0344077	0.493351
CECR1	cat eye syndrome chromosome region, cand	0.0255353	0.00153122	0.864875	0.183221	0.0344519	0.956299
E2F6	E2F transcription factor 6	0.0159792	0.00153511	0.604657	0.140265	0.0345021	0.853101
ADRBK1	adrenergic, beta, receptor kinase 1	0.650206	0.00153526	0.934327	0.874861	0.0345021	0.979603
GSPT2	G1 to S phase transition 2	0.704814	0.00153805	0.342924	0.897842	0.0345403	0.691889
BST2	bone marrow stromal cell antigen 2	0.110361	0.00153845	0.204249	0.40769	0.0345403	0.551665
MYB	v-myb avian myeloblastosis viral oncogen	0.795777	0.00153876	0.138338	0.933014	0.0345403	0.456758
CHCHD10	coiled-coil-helix-coiled-coil-helix doma	0.449464	0.00154021	0.298467	0.768538	0.0345629	0.651798
CKLF	chemokine-like factor	0.528845	0.00154131	0.281291	0.814454	0.0345774	0.635015
LOC101927503	uncharacterized LOC101927503	0.464814	0.00154691	0.472311	0.777774	0.0346829	0.782268
TTC7A	tetratricopeptide repeat domain 7A	0.0527918	0.00155285	0.26257	0.275541	0.0348053	0.617191
BMP2	bone morphogenetic protein 2	0.0152008	0.00155328	0.468965	0.136301	0.0348053	0.780071
KIF21B	kinesin family member 21B	0.325852	0.00155961	0.358229	0.677801	0.0349267	0.703493
UBE2J1	ubiquitin-conjugating enzyme E2, J1	0.0104291	0.00156046	0.778668	0.109598	0.0349302	0.927109
MIR604	microRNA 604	0.0544357	0.00156068	0.940059	0.279908	0.0349302	0.981073
KHSRP	KH-type splicing regulatory protein	0.298883	0.0015634	0.456757	0.652094	0.0349638	0.773529
CPNE2	copine II	0.894518	0.00156341	0.815294	0.966284	0.0349638	0.939942
SYTL1	synaptotagmin-like 1	0.633439	0.00156594	0.888155	0.867145	0.0349868	0.964317
FCRL1	Fc receptor-like 1	0.923527	0.00156755	0.362817	0.975825	0.0349989	0.707078
MIR876	microRNA 876	0.411428	0.00156782	0.85524	0.74265	0.0349989	0.953544
FNIP1	folliculin interacting protein 1	0.0928531	0.00156785	0.649867	0.372958	0.0349989	0.87478
ADRM1	adhesion regulating molecule 1	0.00225919	0.00157019	0.726117	0.043813	0.0350254	0.906486
H3F3B	H3 histone, family 3B (H3.3B)	0.00393117	0.00157029	0.812128	0.0612716	0.0350254	0.938436
C7orf43	chromosome 7 open reading frame 43	0.687476	0.00157041	0.875722	0.891017	0.0350254	0.960146
SLC43A2	solute carrier family 43 (amino acid sys	0.419938	0.00157152	0.91867	0.748335	0.03504	0.974203
GRK4	G protein-coupled receptor kinase 4	0.751211	0.00157976	0.0394419	0.916764	0.0351927	0.23492
LRG1	leucine-rich alpha-2-glycoprotein 1	0.542924	0.0015802	0.865144	0.822096	0.0351927	0.956467
MAT2B	methionine adenosyltransferase II, beta	0.0954337	0.00158149	0.981055	0.378321	0.0351999	0.994624
TSPAN2	tetraspanin 2	0.0152154	0.0015819	0.971416	0.136368	0.0351999	0.991448
ICE2	interactor of little elongator complex E	0.0744475	0.00158258	0.6231	0.331182	0.0352048	0.86222
TMCO4	transmembrane and coiled-coil domains 4	0.840955	0.0015877	0.737922	0.949037	0.0352941	0.911532
ARAP2	ArfGAP with RhoGAP domain, ankyrin repea	0.564348	0.00159286	0.727101	0.833899	0.0353515	0.906761
TAF9B	TAF9B RNA polymerase II, TATA box bindin	0.569768	0.00159449	0.214007	0.836673	0.0353774	0.563683
GPI	glucose-6-phosphate isomerase	0.661002	0.00159585	0.712538	0.879537	0.0353871	0.901104
TMEM69	transmembrane protein 69	0.244804	0.00159766	0.31427	0.599104	0.0354068	0.666887
TMTC3	transmembrane and tetratricopeptide repe	0.00699537	0.00160024	0.714957	0.0869842	0.0354435	0.902213
PNPO	pyridoxamine 5'-phosphate oxidase	0.229476	0.00160136	0.618728	0.582406	0.035448	0.859954
MRPL14	mitochondrial ribosomal protein L14	0.005727	0.00160291	0.44312	0.0772951	0.035472	0.76475
TRAJ32	T cell receptor alpha joining 32	0.965874	0.00160572	0.253084	0.989717	0.0355034	0.6076
HIST1H2BD	histone cluster 1, H2bd	0.186504	0.00160791	0.560932	0.527425	0.0355314	0.832097
DNTTIP1	deoxynucleotidyltransferase, terminal, i	0.193909	0.00160865	0.870499	0.537872	0.0355375	0.958608
FEZ2	fasciculation and elongation protein zet	0.553918	0.00161039	0.318015	0.828448	0.0355658	0.67028
C6orf106	chromosome 6 open reading frame 106	0.00750983	0.00161206	0.707631	0.0907351	0.0355826	0.898945
CACUL1	CDK2-associated, cullin domain 1	0.209828	0.00161208	0.823234	0.558702	0.0355826	0.942413
TMEM254	transmembrane protein 254	0.160926	0.00161479	0.623611	0.491142	0.0356095	0.86245
RAD23A	RAD23 homolog A (S. cerevisiae)	0.387828	0.00161501	0.905296	0.726686	0.0356095	0.969941
LOC100996662	uncharacterized LOC100996662	0.0347375	0.00161562	0.156719	0.218593	0.0356095	0.485206
IFT43	intraflagellar transport 43	0.455333	0.00161619	0.806247	0.772623	0.0356118	0.936312
RNF20	ring finger protein 20, E3 ubiquitin pro	0.806209	0.00161913	0.000700422	0.936299	0.0356539	0.0212974
NAPSB	napsin B aspartic peptidase, pseudogene	0.402797	0.00161949	0.626866	0.736604	0.0356539	0.864096
MICALCL	MICAL C-terminal like	0.125464	0.0016234	0.808121	0.434771	0.0357296	0.93705
VPS37D	vacuolar protein sorting 37 homolog D (S	0.0406617	0.00162737	0.167082	0.23861	0.0357862	0.499977
ESF1	ESF1, nucleolar pre-rRNA processing prot	5.9812e-07	0.0016286	0.181317	0.000121437	0.035803	0.519916
WDR19	WD repeat domain 19	0.734394	0.00162931	0.985675	0.90978	0.0358084	0.996055
MIR548C	microRNA 548c	0.595862	0.00163451	0.787347	0.849251	0.0358816	0.929913
BBS10	Bardet-Biedl syndrome 10	0.00213793	0.00163529	0.393984	0.0425733	0.0358885	0.730673
TPST2	tyrosylprotein sulfotransferase 2	0.165387	0.00164179	0.689982	0.497356	0.0360106	0.892083
AGAP2	ArfGAP with GTPase domain, ankyrin repea	0.879125	0.00164275	0.962625	0.961397	0.0360214	0.988795
COMMD7	COMM domain containing 7	0.509277	0.00164338	0.781295	0.804007	0.0360247	0.927891
SLC30A5	solute carrier family 30 (zinc transport	0.508068	0.00164562	0.744766	0.803244	0.0360616	0.914287
CORO2B	coronin, actin binding protein, 2B	0.0018694	0.001646	0.535391	0.039071	0.0360616	0.81797
LOC102723340	uncharacterized LOC102723340	0.202139	0.00164859	0.636575	0.549068	0.0360978	0.868696
LOC101928114	uncharacterized LOC101928114	0.68518	0.0016507	0.296039	0.889956	0.0361336	0.649064
CYP2B7P	cytochrome P450, family 2, subfamily B,	0.214911	0.00165366	0.911586	0.564885	0.0361818	0.972352
SHROOM4	shroom family member 4	0.592563	0.00165384	0.483182	0.847616	0.0361818	0.788451
FAM115C	family with sequence similarity 115, mem	0.287775	0.0016603	0.310047	0.641444	0.0363126	0.663049
SLC25A21-AS1	SLC25A21 antisense RNA 1	0.0558726	0.00166134	0.72762	0.283616	0.0363252	0.906949
ATP2B4	ATPase, Ca++ transporting, plasma membra	0.0213247	0.00166518	0.254902	0.164729	0.0363987	0.609772
ACAT2	acetyl-CoA acetyltransferase 2	0.114542	0.00166869	0.100195	0.415633	0.0364444	0.388049
CALM1	calmodulin 1 (phosphorylase kinase, delt	0.742819	0.00167047	0.162377	0.913547	0.0364728	0.493153
CHN1	chimerin 1	0.449818	0.00167155	0.0353694	0.76872	0.036486	0.220813
RABGAP1L	RAB GTPase activating protein 1-like	0.0945651	0.00167205	0.857708	0.376543	0.0364866	0.953855
ZNF267	zinc finger protein 267	0.425445	0.00167434	0.927634	0.752636	0.0365158	0.977043
DCUN1D1	DCN1, defective in cullin neddylation 1,	0.196618	0.00167596	0.398575	0.54182	0.0365407	0.733836
REL	v-rel avian reticuloendotheliosis viral	0.082538	0.00168029	0.97066	0.350158	0.0366246	0.991164
UGT2B4	UDP glucuronosyltransferase 2 family, po	0.527966	0.0016841	0.595269	0.814032	0.0366674	0.848954
UBXN2B	UBX domain protein 2B	0.538679	0.00168487	0.535151	0.819731	0.0366674	0.817874
MIR891A	microRNA 891a	0.0330648	0.00168491	0.742212	0.21215	0.0366674	0.913324
CAV3	caveolin 3	0.0420895	0.00168608	0.972072	0.243275	0.0366717	0.991673
ARHGAP26-IT1	ARHGAP26 intronic transcript 1 (non-prot	0.237658	0.00168627	0.406047	0.591149	0.0366717	0.738812
SOX13	SRY (sex determining region Y)-box 13	0.13073	0.00169356	0.738064	0.444201	0.0367885	0.911596
STON2	stonin 2	0.888778	0.00169426	0.304552	0.964464	0.0367934	0.65749
ATP8A1	ATPase, aminophospholipid transporter (A	0.172712	0.00169639	0.567859	0.508164	0.0368292	0.835781
MNAT1	MNAT CDK-activating kinase assembly fact	0.0303356	0.0016979	0.657425	0.202552	0.0368516	0.877985
SIGLEC10	sialic acid binding Ig-like lectin 10	0.0386212	0.00169929	0.746119	0.232236	0.0368712	0.914911
LINC01056	long intergenic non-protein coding RNA 1	0.635914	0.00170146	0.242883	0.868474	0.0369079	0.596929
RMND5B	required for meiotic nuclear division 5	0.650294	0.00170659	0.907389	0.874909	0.0370088	0.970829
APAF1	apoptotic peptidase activating factor 1	0.470709	0.00170839	0.909658	0.781234	0.0370374	0.971742
PLEKHO1	pleckstrin homology domain containing, f	0.29995	0.00171003	0.553607	0.652924	0.0370624	0.828339
CSGALNACT2	chondroitin sulfate N-acetylgalactosamin	0.682455	0.00171128	0.974126	0.888778	0.037079	0.992384
DHRS7B	dehydrogenase/reductase (SDR family) mem	0.0964587	0.00171683	0.419697	0.38049	0.0371573	0.748079
DDX11L10	DEAD/H (Asp-Glu-Ala-Asp/His) box helicas	0.165883	0.00171762	0.737775	0.498098	0.037164	0.911509
SUZ12	SUZ12 polycomb repressive complex 2 subu	0.622977	0.00172004	0.752639	0.862127	0.0371953	0.917572
VNN3	vanin 3	0.371829	0.00172117	0.699743	0.714318	0.0372093	0.896184
GJB2	gap junction protein, beta 2, 26kDa	0.0655619	0.0017222	0.518834	0.310134	0.0372211	0.809466
RNF166	ring finger protein 166	0.449622	0.00173	0.894335	0.768586	0.0373266	0.966278
SNORA47	small nucleolar RNA, H/ACA box 47	0.0466089	0.00173652	0.149974	0.256935	0.0374183	0.474733
HACL1	2-hydroxyacyl-CoA lyase 1	0.0481371	0.00174092	0.649899	0.261657	0.0374741	0.87478
MLEC	malectin	0.584226	0.00174152	0.39701	0.843749	0.0374741	0.732709
LIMS2	LIM and senescent cell antigen-like doma	0.888531	0.00174177	0.927309	0.96442	0.0374741	0.976895
LRCH4	leucine-rich repeats and calponin homolo	0.628074	0.00174374	0.706035	0.864722	0.0374754	0.898311
PTPN22	protein tyrosine phosphatase, non-recept	0.665889	0.00175277	0.891241	0.881799	0.0375959	0.965286
PIGZ	phosphatidylinositol glycan anchor biosy	0.910842	0.00175473	0.845335	0.972056	0.0376274	0.950336
UVSSA	UV-stimulated scaffold protein A	0.772424	0.00175557	0.345283	0.925124	0.0376318	0.693772
LOC100289650	uncharacterized LOC100289650	0.0882182	0.00175649	0.2827	0.363911	0.0376318	0.636168
LINC00587	long intergenic non-protein coding RNA 5	0.0709635	0.00175708	0.402621	0.323291	0.0376318	0.736455
ABHD2	abhydrolase domain containing 2	0.114608	0.00175787	0.755519	0.415725	0.0376318	0.918833
SYBU	syntabulin (syntaxin-interacting)	0.389544	0.00175811	0.662772	0.727431	0.0376318	0.88032
MVB12B	multivesicular body subunit 12B	0.525159	0.00176209	0.963297	0.812431	0.0376694	0.989002
ALDH1L1-AS2	ALDH1L1 antisense RNA 2	0.579213	0.00176793	0.352647	0.841644	0.0377838	0.699533
SUCLG1	succinate-CoA ligase, alpha subunit	0.834989	0.00176954	0.994082	0.946769	0.0378078	0.99848
RIMS3	regulating synaptic membrane exocytosis	0.00867463	0.00177006	0.220649	0.0984099	0.0378083	0.572063
CEACAM4	carcinoembryonic antigen-related cell ad	0.069914	0.0017734	0.523738	0.320867	0.0378481	0.811781
HOXA4	homeobox A4	0.421791	0.00177436	0.0115756	0.749801	0.0378579	0.116677
MID1	midline 1	0.38418	0.00177544	0.334928	0.723879	0.0378704	0.685245
LINC00282	long intergenic non-protein coding RNA 2	0.787466	0.00177819	0.929965	0.93001	0.0379186	0.977943
OSGEPL1	O-sialoglycoprotein endopeptidase-like 1	0.0134142	0.00178111	0.535517	0.126893	0.0379597	0.818037
EPB41L5	erythrocyte membrane protein band 4.1 li	0.00640159	0.0017831	0.456885	0.0825015	0.0379672	0.773529
SIRT4	sirtuin 4	0.0766635	0.0017832	0.970477	0.336553	0.0379672	0.991142
SEMA6C	sema domain, transmembrane domain (TM),	0.548579	0.00178344	0.319921	0.825418	0.0379672	0.672244
ADAM19	ADAM metallopeptidase domain 19	0.691975	0.0017892	0.731533	0.892948	0.0380688	0.90848
DGKD	diacylglycerol kinase, delta 130kDa	0.387524	0.00179146	0.758212	0.726434	0.0380957	0.919915
USP46	ubiquitin specific peptidase 46	0.000546547	0.00179434	0.659586	0.0181849	0.0381148	0.879004
ATP6V0C	ATPase, H+ transporting, lysosomal 16kDa	0.00174749	0.00179508	0.79583	0.0375246	0.0381199	0.933014
GEMIN5	gem (nuclear organelle) associated prote	0.31183	0.00179627	0.544296	0.664873	0.0381304	0.822991
IER3	immediate early response 3	0.000131067	0.00179657	0.262255	0.0072418	0.0381304	0.616925
BROX	BRO1 domain and CAAX motif containing	0.0130205	0.0017972	0.90739	0.12494	0.0381312	0.970829
LINC01252	long intergenic non-protein coding RNA 1	0.163909	0.0017976	0.697706	0.495173	0.0381312	0.8953
ATP11B	ATPase, class VI, type 11B	0.00406843	0.00179815	0.969365	0.0625472	0.0381324	0.990904
FGD5-AS1	FGD5 antisense RNA 1	0.985692	0.00180045	0.776173	0.996055	0.0381705	0.926135
LOC101928741	uncharacterized LOC101928741	0.0013826	0.00180295	0.926675	0.0322771	0.0382091	0.976649
GBP2	guanylate binding protein 2, interferon-	0.844649	0.00180861	0.722045	0.950086	0.0382907	0.904941
SYDE1	synapse defective 1, Rho GTPase, homolog	0.00938107	0.00180975	0.906258	0.102749	0.0383042	0.97035
SERPINB9	serpin peptidase inhibitor, clade B (ova	0.331138	0.00181223	0.388881	0.68203	0.0383411	0.727177
CNPY3	canopy FGF signaling regulator 3	0.424048	0.00181808	0.546821	0.751772	0.0384075	0.824341
EZR	ezrin	0.272567	0.00182423	0.370077	0.627081	0.0384978	0.712792
CDC42SE2	CDC42 small effector 2	0.629322	0.00182796	0.928073	0.865412	0.0385531	0.977143
IGLV3-12	immunoglobulin lambda variable 3-12	0.265244	0.00182804	0.610775	0.619557	0.0385531	0.855906
ATXN7	ataxin 7	0.775725	0.00182961	0.417757	0.925962	0.0385756	0.746617
SH3BGRL	SH3 domain binding glutamate-rich protei	0.00335781	0.00183129	0.834124	0.0555625	0.0385984	0.946404
ANKRD13A	ankyrin repeat domain 13A	0.632807	0.00183236	0.840164	0.866822	0.0386018	0.948667
OR13G1	olfactory receptor, family 13, subfamily	0.809939	0.00183319	0.0805304	0.937424	0.0386087	0.345659
ABCB1	ATP-binding cassette, sub-family B (MDR/	0.00737592	0.00183452	0.789806	0.0898956	0.038626	0.930829
C1orf185	chromosome 1 open reading frame 185	0.390095	0.00183565	0.173504	0.727807	0.0386393	0.509313
CYB5B	cytochrome b5 type B (outer mitochondria	0.000281652	0.00183679	0.813609	0.011931	0.0386427	0.93922
UQCRC2	ubiquinol-cytochrome c reductase core pr	0.876806	0.00183682	0.829485	0.960376	0.0386427	0.944954
SLC2A1	solute carrier family 2 (facilitated glu	0.147955	0.00184187	0.59604	0.471493	0.0387353	0.849307
LMBRD2	LMBR1 domain containing 2	0.0314426	0.00184223	0.301598	0.206071	0.0387353	0.654649
FCAR	Fc fragment of IgA, receptor for	0.502781	0.00184344	0.611346	0.800083	0.038744	0.856283
TIE1	tyrosine kinase with immunoglobulin-like	0.0188701	0.00184365	0.162792	0.154181	0.038744	0.493451
HIST2H2BE	histone cluster 2, H2be	0.522033	0.00184505	0.791351	0.811045	0.0387628	0.931317
LINC00571	long intergenic non-protein coding RNA 5	0.712946	0.00184629	0.17177	0.901264	0.0387782	0.506811
RDX	radixin	0.721907	0.00184713	0.880111	0.904879	0.0387851	0.961685
NDUFAB1	NADH dehydrogenase (ubiquinone) 1, alpha	0.110622	0.00184951	0.672417	0.408124	0.0388172	0.885166
RGMB-AS1	RGMB antisense RNA 1	0.871916	0.00185177	0.424525	0.95915	0.0388507	0.752088
ZBTB38	zinc finger and BTB domain containing 38	0.0375206	0.00185751	0.760891	0.228265	0.0389286	0.92108
CHMP4A	charged multivesicular body protein 4A	0.683046	0.0018599	0.68734	0.889148	0.0389542	0.890961
ANKRD13D	ankyrin repeat domain 13 family, member	0.640421	0.00186032	0.923072	0.870913	0.0389542	0.975665
PTPN23	protein tyrosine phosphatase, non-recept	0.345765	0.00186155	0.0474801	0.694026	0.0389569	0.259759
PAIP2	poly(A) binding protein interacting prot	0.00771092	0.00186614	0.905285	0.0921062	0.0390316	0.969941
XPNPEP3	X-prolyl aminopeptidase (aminopeptidase	0.355607	0.00186736	0.754252	0.701832	0.039039	0.918296
DGAT1	diacylglycerol O-acyltransferase 1	0.350258	0.00187062	0.821785	0.697466	0.0390859	0.941829
TRBJ2-2	T cell receptor beta joining 2-2	0.635962	0.00187663	0.782888	0.868492	0.0391628	0.928434
POLR3GL	polymerase (RNA) III (DNA directed) poly	0.317496	0.00187685	0.321393	0.669742	0.0391628	0.673757
WDR18	WD repeat domain 18	0.793505	0.00187903	0.710132	0.932265	0.0391886	0.899884
ZNF331	zinc finger protein 331	0.393141	0.00187911	0.374463	0.729938	0.0391886	0.716207
ECSCR	endothelial cell surface expressed chemo	0.54405	0.00188369	0.787265	0.82282	0.0392734	0.929902
NKIRAS1	NFKB inhibitor interacting Ras-like 1	0.0202942	0.00188451	0.707915	0.160413	0.03928	0.899149
SLC10A3	solute carrier family 10, member 3	0.161184	0.00188827	0.07925	0.491428	0.0393369	0.342616
ODC1	ornithine decarboxylase 1	0.267916	0.00188961	0.894668	0.622276	0.0393541	0.966379
NFXL1	nuclear transcription factor, X-box bind	0.491496	0.00189294	0.321449	0.793125	0.0394021	0.673784
ZBTB4	zinc finger and BTB domain containing 4	0.0789912	0.001895	0.712324	0.342017	0.0394343	0.900938
HGH1	HGH1 homolog (S. cerevisiae)	0.287447	0.00189836	0.821005	0.641167	0.0394828	0.941572
VEGFC	vascular endothelial growth factor C	0.00781818	0.00190243	0.716312	0.092824	0.0395528	0.902665
STAG2	stromal antigen 2	0.206983	0.00190276	0.889694	0.554879	0.0395528	0.964658
SLC5A6	solute carrier family 5 (sodium/multivit	0.104887	0.00190417	0.895658	0.39718	0.0395714	0.966577
SLCO3A1	solute carrier organic anion transporter	0.0962192	0.00190633	0.598762	0.38	0.0395965	0.850405
TAF1C	TATA box binding protein (TBP)-associate	0.361597	0.00191229	0.842044	0.706261	0.0396862	0.949181
ESAM	endothelial cell adhesion molecule	0.416864	0.00191505	0.403905	0.74616	0.0397029	0.737453
VASP	vasodilator-stimulated phosphoprotein	0.836395	0.00191531	0.93204	0.947243	0.0397029	0.978691
MAP4	microtubule-associated protein 4	0.968382	0.00191567	0.799527	0.990635	0.0397029	0.934095
KIAA0226L	KIAA0226-like	0.683869	0.00191929	0.580109	0.889442	0.0397564	0.842142
DPH6	diphthamine biosynthesis 6	0.0163008	0.00192324	0.52432	0.141804	0.0398062	0.811942
MEA1	male-enhanced antigen 1	0.235793	0.00192567	0.61923	0.589069	0.0398457	0.860233
EFCAB13	EF-hand calcium binding domain 13	0.0118851	0.00193235	0.912759	0.118582	0.0399515	0.972619
CTPS2	CTP synthase 2	0.0906781	0.00193358	0.832847	0.368445	0.0399555	0.946033
SNRPA	small nuclear ribonucleoprotein polypept	0.0275146	0.00193507	0.00767528	0.191294	0.039966	0.0919406
HINT3	histidine triad nucleotide binding prote	0.406754	0.00193738	0.983711	0.739295	0.0400017	0.995515
ZNF462	zinc finger protein 462	6.65404e-05	0.00193793	0.740754	0.00461065	0.0400023	0.912698
C6orf25	chromosome 6 open reading frame 25	0.169489	0.0019437	0.719484	0.503565	0.0400999	0.90391
PMAIP1	phorbol-12-myristate-13-acetate-induced	0.132971	0.0019453	0.578002	0.44802	0.0401221	0.841047
ZBTB8A	zinc finger and BTB domain containing 8A	0.0254062	0.00194793	0.390169	0.182483	0.0401391	0.727854
ULK2	unc-51 like autophagy activating kinase	0.0623858	0.00194894	0.386483	0.302	0.0401391	0.725529
ENOX1	ecto-NOX disulfide-thiol exchanger 1	0.00272385	0.00194979	0.787698	0.0492797	0.0401391	0.930086
PRRG1	proline rich Gla (G-carboxyglutamic acid	0.0574431	0.00195065	0.585076	0.287821	0.0401459	0.84409
RCSD1	RCSD domain containing 1	0.0932225	0.00195328	0.95902	0.373718	0.0401786	0.987708
KIAA0513	KIAA0513	0.390285	0.00195731	0.933096	0.727924	0.0402399	0.979128
LOC102724433	uncharacterized LOC102724433	0.325791	0.00195829	0.16053	0.677776	0.0402492	0.490664
ALDH3B1	aldehyde dehydrogenase 3 family, member	0.0111134	0.00195974	0.920413	0.113989	0.0402683	0.974879
ISYNA1	inositol-3-phosphate synthase 1	0.0274815	0.00196908	0.535024	0.191163	0.0404171	0.817817
OGDH	oxoglutarate (alpha-ketoglutarate) dehyd	0.486603	0.00197104	0.576374	0.790585	0.0404464	0.840154
TENM4	teneurin transmembrane protein 4	0.350629	0.00197593	0.228957	0.6978	0.0405245	0.581897
TRAJ26	T cell receptor alpha joining 26	0.958422	0.00197643	0.744532	0.987593	0.0405245	0.914137
CITED4	Cbp/p300-interacting transactivator, wit	8.7867e-06	0.00197703	0.287118	0.00107287	0.0405258	0.640874
EIF3I	eukaryotic translation initiation factor	0.684328	0.0019805	0.702092	0.889738	0.0405863	0.896528
GULP1	GULP, engulfment adaptor PTB domain cont	0.517366	0.00198475	0.685161	0.808688	0.0406625	0.889956
CPNE6	copine VI (neuronal)	0.487903	0.00198534	0.891977	0.791155	0.0406638	0.965592
HTR3C	5-hydroxytryptamine (serotonin) receptor	0.739654	0.00199066	0.261887	0.912247	0.0407509	0.616651
C8orf37	chromosome 8 open reading frame 37	0.00657476	0.00199227	0.873411	0.0838462	0.0407729	0.959567
ELF4	E74-like factor 4 (ets domain transcript	0.412007	0.00199346	0.928418	0.743105	0.0407757	0.977265
TK2	thymidine kinase 2, mitochondrial	0.372719	0.00199805	0.190529	0.715008	0.0408477	0.532982
GPR32	G protein-coupled receptor 32	0.215838	0.00199943	0.0934183	0.565852	0.0408564	0.374112
ARPP19	cAMP-regulated phosphoprotein, 19kDa	0.198693	0.00200187	0.552527	0.544856	0.0408822	0.827464
GLRB	glycine receptor, beta	0.0540846	0.00200388	0.763433	0.278819	0.0409112	0.92203
UGGT1	UDP-glucose glycoprotein glucosyltransfe	0.609803	0.00200439	0.818703	0.85534	0.0409112	0.941024
ETV6	ets variant 6	0.430243	0.00200489	0.685242	0.756105	0.0409112	0.889988
NEK7	NIMA-related kinase 7	0.640496	0.00200972	0.867399	0.870983	0.0409771	0.957474
SLCO1C1	solute carrier organic anion transporter	0.0111491	0.00201183	0.780638	0.11415	0.0409893	0.927606
CCL16	chemokine (C-C motif) ligand 16	0.000241275	0.00201874	0.875053	0.0107741	0.0411065	0.959976
COL4A2-AS1	COL4A2 antisense RNA 1	0.332004	0.00202058	0.370734	0.682761	0.0411331	0.713448
CCDC88C	coiled-coil domain containing 88C	0.462736	0.00202598	0.721708	0.776641	0.0411924	0.90474
CTNNBIP1	catenin, beta interacting protein 1	0.819159	0.00202784	0.819244	0.941153	0.0412151	0.94116
ADAM10	ADAM metallopeptidase domain 10	0.421958	0.00203285	0.958477	0.749933	0.0413061	0.987611
SNORD46	small nucleolar RNA, C/D box 46	0.587982	0.00203378	0.552485	0.845721	0.0413141	0.827464
TMEM63B	transmembrane protein 63B	0.0158992	0.00204093	0.540942	0.139883	0.0414105	0.821024
LRP5L	low density lipoprotein receptor-related	0.170125	0.00204113	0.64087	0.504322	0.0414105	0.871131
SNORA9	small nucleolar RNA, H/ACA box 9	0.36104	0.00204288	0.730554	0.705989	0.0414156	0.908072
PPP1R14A	protein phosphatase 1, regulatory (inhib	0.524237	0.00204363	0.826214	0.811942	0.0414156	0.943111
SERPINB1	serpin peptidase inhibitor, clade B (ova	0.173718	0.00204448	0.88692	0.509365	0.0414218	0.963802
TREML2	triggering receptor expressed on myeloid	0.29475	0.0020454	0.812601	0.647851	0.0414296	0.938649
KCNA2	potassium voltage-gated channel, shaker-	0.00101563	0.00204892	0.697564	0.0266931	0.0414898	0.895238
SESN3	sestrin 3	0.00155744	0.00204976	0.880163	0.0348882	0.0414959	0.961702
ROMO1	reactive oxygen species modulator 1	0.977346	0.00205853	0.297873	0.993185	0.0416405	0.65102
KLRF1	killer cell lectin-like receptor subfami	0.0904866	0.00206026	0.799994	0.368126	0.0416518	0.934276
TMEM51-AS1	TMEM51 antisense RNA 1	0.83815	0.00206483	0.960535	0.947948	0.0416764	0.988033
DENND1C	DENN/MADD domain containing 1C	0.310101	0.00206604	0.599873	0.663092	0.0416764	0.851159
LINC01001	long intergenic non-protein coding RNA 1	0.548331	0.0020672	0.641558	0.825303	0.0416833	0.871509
PSMA2	proteasome (prosome, macropain) subunit,	0.313567	0.00207443	0.983475	0.666196	0.0417968	0.995432
CD14	CD14 molecule	0.844542	0.00207644	0.229534	0.950043	0.0417998	0.582449
BCKDHB	branched chain keto acid dehydrogenase E	0.546555	0.00207697	0.235554	0.824198	0.0417998	0.588757
ZNHIT1	zinc finger, HIT-type containing 1	0.387553	0.00207702	0.413554	0.726457	0.0417998	0.744083
TRAJ9	T cell receptor alpha joining 9	0.957451	0.0020773	0.360813	0.98731	0.0417998	0.705906
ARMC10	armadillo repeat containing 10	0.166836	0.00207845	0.109996	0.49959	0.041812	0.407036
HECA	headcase homolog (Drosophila)	0.0441642	0.00208039	0.698192	0.249636	0.0418401	0.895685
TRAJ20	T cell receptor alpha joining 20	0.632702	0.00208156	0.667429	0.866746	0.0418526	0.882644
EIF2AK1	eukaryotic translation initiation factor	0.0289999	0.00208498	0.284156	0.197226	0.0419101	0.637864
ERI2	ERI1 exoribonuclease family member 2	0.0712406	0.00208551	0.759902	0.323835	0.0419101	0.920672
MEOX2-AS1	MEOX2 antisense RNA 1 (head to head)	0.0520061	0.00208813	0.500764	0.273038	0.0419518	0.798596
DLST	dihydrolipoamide S-succinyltransferase (	0.836598	0.00209078	0.103826	0.947301	0.0419558	0.395229
MPEG1	macrophage expressed 1	0.371855	0.00209099	0.571458	0.714318	0.0419558	0.837646
MIR4437	microRNA 4437	0.0941219	0.00209157	0.351846	0.375485	0.0419558	0.698796
ZNF330	zinc finger protein 330	5.95609e-09	0.00209161	0.407629	2.36843e-06	0.0419558	0.739904
FITM2	fat storage-inducing transmembrane prote	0.101765	0.0020927	0.229497	0.391049	0.0419667	0.582406
CRYBG3	beta-gamma crystallin domain containing	0.426495	0.00209806	0.491769	0.753425	0.0420411	0.793285
ARL2	ADP-ribosylation factor-like 2	0.812684	0.00210415	0.48008	0.938661	0.0421303	0.786933
TBK1	TANK-binding kinase 1	0.000355267	0.0021103	0.605249	0.0139038	0.0422094	0.853428
ISM1	isthmin 1, angiogenesis inhibitor	0.166606	0.00211153	0.861342	0.499295	0.0422207	0.954993
ARHGEF37	Rho guanine nucleotide exchange factor (	0.351263	0.002117	0.264137	0.698301	0.0423085	0.618746
GLTP	glycolipid transfer protein	0.182422	0.00211746	0.826302	0.521537	0.0423085	0.943126
MYCT1	myc target 1	0.599014	0.00212209	0.442163	0.850504	0.0423785	0.764115
CDH6	cadherin 6, type 2, K-cadherin (fetal ki	0.324963	0.00212317	0.860213	0.676991	0.0423785	0.954681
TRBV25-1	T cell receptor beta variable 25-1	0.309352	0.00212375	0.612659	0.662339	0.0423789	0.856925
SLC14A1	solute carrier family 14 (urea transport	0.0818963	0.00213495	0.552902	0.34891	0.0425498	0.827751
HVCN1	hydrogen voltage-gated channel 1	0.293123	0.00213509	0.819727	0.646556	0.0425498	0.94136
TCEA2	transcription elongation factor A (SII),	0.34272	0.002139	0.132324	0.691805	0.0425835	0.44684
PPP6R1	protein phosphatase 6, regulatory subuni	0.835339	0.00214108	0.912638	0.9469	0.0425936	0.972594
KXD1	KxDL motif containing 1	0.154064	0.00214279	0.317649	0.480854	0.0425936	0.669935
LOC102724637	uncharacterized LOC102724637	0.493005	0.00214339	0.773509	0.794194	0.0425936	0.925497
LMF2	lipase maturation factor 2	0.879252	0.00214613	0.26193	0.961418	0.0425944	0.616651
FDX1L	ferredoxin 1-like	0.751174	0.00214676	0.220187	0.916764	0.0425944	0.571629
BPNT1	3'(2'), 5'-bisphosphate nucleotidase 1	0.0159841	0.00214778	0.580203	0.140292	0.0426037	0.842145
SIRPG	signal-regulatory protein gamma	0.465447	0.00214868	0.419738	0.778019	0.0426105	0.748083
BVES	blood vessel epicardial substance	0.44782	0.00215213	0.930132	0.767733	0.0426673	0.978009
IRX6	iroquois homeobox 6	0.0115273	0.00215831	0.849967	0.11642	0.0427573	0.951942
TNFRSF21	tumor necrosis factor receptor superfami	0.00141445	0.00215977	0.672348	0.0328002	0.0427705	0.885118
SCGN	secretagogin, EF-hand calcium binding pr	0.677039	0.00216047	0.890589	0.887013	0.0427705	0.96505
LOC101928117	uncharacterized LOC101928117	0.0929108	0.00216131	0.436825	0.373038	0.0427726	0.76054
SLC25A11	solute carrier family 25 (mitochondrial	0.122646	0.00216491	0.444778	0.430329	0.0427996	0.765902
PLCL1	phospholipase C-like 1	0.0399576	0.00216605	0.689958	0.236601	0.0427996	0.892083
PKD2	polycystic kidney disease 2 (autosomal d	0.973289	0.00216614	0.551724	0.992141	0.0427996	0.826956
LOC100507006	uncharacterized LOC100507006	0.122731	0.00216705	0.766714	0.430489	0.0427996	0.923565
CFLAR	CASP8 and FADD-like apoptosis regulator	0.000722114	0.00216714	0.81714	0.0217533	0.0427996	0.940561
MFSD1	major facilitator superfamily domain con	0.00015742	0.0021691	0.965751	0.0081852	0.0428061	0.989717
RUNX3	runt-related transcription factor 3	0.185922	0.00216914	0.204409	0.526696	0.0428061	0.551801
GLRX5	glutaredoxin 5	0.126535	0.00217425	0.215415	0.436787	0.0428665	0.565457
EXOSC5	exosome component 5	0.0108438	0.0021769	0.166741	0.11228	0.0428834	0.49949
EIF1AY	eukaryotic translation initiation factor	0.0157411	0.0021818	0.968762	0.139029	0.0429676	0.990747
MAGEL2	MAGE-like 2	0.375271	0.00219841	0.506213	0.716931	0.0431733	0.80202
KIF21A	kinesin family member 21A	4.73143e-07	0.00219921	0.64531	9.92127e-05	0.0431733	0.872807
NPDC1	neural proliferation, differentiation an	0.0696747	0.00219923	0.598522	0.320277	0.0431733	0.850239
HSPA6	heat shock 70kDa protein 6 (HSP70B')	0.91026	0.00219956	0.818331	0.971888	0.0431733	0.94088
GPS1	G protein pathway suppressor 1	0.672998	0.00220293	0.671472	0.885437	0.0432208	0.884653
CHTF8	CTF8, chromosome transmission fidelity f	0.00674397	0.00220311	0.869293	0.0849594	0.0432208	0.958204
LINC00639	long intergenic non-protein coding RNA 6	0.126957	0.00220392	0.149106	0.43741	0.0432256	0.473432
RNASE2	ribonuclease, RNase A family, 2 (liver,	0.506723	0.00220449	0.596472	0.802429	0.0432258	0.849561
ARCN1	archain 1	3.88116e-06	0.00220682	0.845836	0.000558844	0.0432317	0.950543
TSPYL1	TSPY-like 1	0.369269	0.00220864	0.582706	0.712111	0.0432472	0.843009
GBP6	guanylate binding protein family, member	0.84651	0.00220985	0.701608	0.950733	0.0432536	0.896366
EMC4	ER membrane protein complex subunit 4	0.180089	0.00221232	0.946356	0.518381	0.0432875	0.983427
FIGN	fidgetin	0.0517474	0.00221283	0.364166	0.272191	0.0432875	0.708233
ATP5SL	ATP5S-like	0.0821958	0.0022137	0.663378	0.349452	0.0432875	0.880648
ACTR3	ARP3 actin-related protein 3 homolog (ye	0.857136	0.00221416	0.935945	0.953843	0.0432875	0.980021
GACAT2	gastric cancer associated transcript 2 (	0.203738	0.00221592	0.685878	0.550982	0.0433061	0.890305
MEGF9	multiple EGF-like-domains 9	0.438557	0.00222008	0.834382	0.761757	0.0433763	0.946478
FBXL13	F-box and leucine-rich repeat protein 13	0.3157	0.00222303	0.545984	0.668157	0.0434191	0.823865
TMEM252	transmembrane protein 252	0.785578	0.00222638	0.884383	0.929291	0.0434578	0.962873
VPS8	vacuolar protein sorting 8 homolog (S. c	0.147874	0.00222651	0.960975	0.471425	0.0434578	0.988172
GSTM4	glutathione S-transferase mu 4	0.246392	0.00222845	0.457694	0.600602	0.0434732	0.77372
TCAIM	T cell activation inhibitor, mitochondri	0.161812	0.00223457	0.434859	0.492239	0.0435539	0.759232
AOAH-IT1	AOAH intronic transcript 1 (non-protein	0.542768	0.00223498	0.60848	0.822006	0.0435539	0.854894
NRBF2	nuclear receptor binding factor 2	0.0032894	0.00223504	0.631161	0.0548945	0.0435539	0.866
PRCP	prolylcarboxypeptidase (angiotensinase C	0.218667	0.00223541	0.681882	0.569484	0.0435539	0.888612
SPRY3	sprouty homolog 3 (Drosophila)	0.747682	0.00223601	0.574127	0.915286	0.0435546	0.838908
TAPBP	TAP binding protein (tapasin)	0.799666	0.00223807	0.875666	0.934137	0.0435725	0.960146
HSF1	heat shock transcription factor 1	0.0556221	0.00225401	0.36195	0.283094	0.0437801	0.706517
NDUFA9	NADH dehydrogenase (ubiquinone) 1 alpha	0.45215	0.00225444	0.339506	0.77027	0.0437801	0.689323
HEBP1	heme binding protein 1	0.623864	0.00225529	0.280863	0.862517	0.0437801	0.634559
GRIA3	glutamate receptor, ionotropic, AMPA 3	0.0224483	0.00225532	0.287647	0.16965	0.0437801	0.641243
IRF2	interferon regulatory factor 2	0.999024	0.00225558	0.886128	0.999871	0.0437801	0.963508
ABHD3	abhydrolase domain containing 3	0.52298	0.00225948	0.78697	0.811546	0.043813	0.929788
DEFB123	defensin, beta 123	0.640422	0.00225956	0.71748	0.870913	0.043813	0.903062
FCHO2	FCH domain only 2	2.15012e-07	0.00226137	0.759697	5.04628e-05	0.043826	0.920616
ORAI2	ORAI calcium release-activated calcium m	0.509521	0.00227452	0.85502	0.804107	0.0440586	0.953518
DROSHA	drosha, ribonuclease type III	0.145939	0.00227586	0.75443	0.468333	0.0440734	0.918315
ARHGAP27	Rho GTPase activating protein 27	0.909164	0.00227691	0.598535	0.971572	0.0440826	0.850239
NLGN1	neuroligin 1	0.405423	0.00228338	0.563815	0.738445	0.0441969	0.833745
LINC00238	long intergenic non-protein coding RNA 2	0.00870147	0.00228861	0.32207	0.0985931	0.044231	0.674367
CREB3L1	cAMP responsive element binding protein	0.532285	0.00229647	0.592156	0.816337	0.0443607	0.847426
LINC00637	long intergenic non-protein coding RNA 6	0.953795	0.00229775	0.700528	0.985981	0.0443742	0.896292
ATXN2L	ataxin 2-like	0.0664146	0.00230225	0.276077	0.311976	0.04445	0.630375
ZNF883	zinc finger protein 883	0.432932	0.00230298	0.431598	0.757994	0.0444507	0.757056
TTC19	tetratricopeptide repeat domain 19	9.46915e-07	0.00230498	0.56157	0.000174893	0.044469	0.832461
CD244	CD244 molecule, natural killer cell rece	0.390326	0.00231018	0.343906	0.727924	0.044547	0.692632
UNC13D	unc-13 homolog D (C. elegans)	0.387512	0.0023139	0.857167	0.726434	0.0445919	0.953849
LOC101929666	uncharacterized LOC101929666	0.00122764	0.00231425	0.643465	0.0299647	0.0445919	0.872078
RPS27L	ribosomal protein S27-like	0.699814	0.0023149	0.410831	0.896184	0.0445931	0.742271
BAG2	BCL2-associated athanogene 2	2.84092e-09	0.00231618	0.159389	1.30556e-06	0.0445995	0.489173
EIF2B2	eukaryotic translation initiation factor	0.110762	0.00231778	0.934984	0.408446	0.0445995	0.979768
CDA	cytidine deaminase	0.424195	0.00231895	0.734995	0.751837	0.0445995	0.910147
SFXN5	sideroflexin 5	0.0510125	0.00231929	0.538105	0.270093	0.0445995	0.819441
NMT1	N-myristoyltransferase 1	0.107917	0.00232332	0.652073	0.403143	0.0446658	0.875787
DYNLRB1	dynein, light chain, roadblock-type 1	0.0316726	0.00232838	0.0880155	0.207045	0.0447406	0.363522
PCBP4	poly(rC) binding protein 4	0.592438	0.00232946	0.878692	0.847573	0.0447501	0.961162
CCR1	chemokine (C-C motif) receptor 1	0.480048	0.00233574	0.959644	0.786897	0.0448291	0.9879
UQCR10	ubiquinol-cytochrome c reductase, comple	0.725842	0.00233741	0.138884	0.906414	0.0448355	0.457518
URAD	ureidoimidazoline (2-oxo-4-hydroxy-4-car	0.498289	0.00233814	0.0825509	0.797331	0.0448384	0.35018
HOOK1	hook microtubule-tethering protein 1	0.626981	0.00233875	0.275245	0.864169	0.0448387	0.629408
LOC400043	uncharacterized LOC400043	0.000982345	0.00234766	0.691397	0.0261147	0.0449198	0.892745
SYNJ2	synaptojanin 2	0.877127	0.002351	0.0958239	0.960442	0.0449613	0.379273
OAZ2	ornithine decarboxylase antizyme 2	0.3556	0.00235271	0.937284	0.701832	0.0449782	0.98048
ACTN1	actinin, alpha 1	0.000228811	0.00235364	0.969524	0.0104402	0.0449782	0.990958
DCAF5	DDB1 and CUL4 associated factor 5	0.673174	0.00235603	0.895027	0.885437	0.0450127	0.966396
ASCC2	activating signal cointegrator 1 complex	0.0406621	0.00236475	0.751677	0.23861	0.0451456	0.916938
CRTAP	cartilage associated protein	0.790684	0.00236817	0.876328	0.93114	0.0451884	0.960356
PFDN1	prefoldin subunit 1	0.430135	0.00237867	0.919792	0.756061	0.0453568	0.974641
EFTUD1	elongation factor Tu GTP binding domain	0.0968158	0.00237877	0.768021	0.381094	0.0453568	0.92377
NFE4	nuclear factor, erythroid 4	0.694681	0.0023834	0.448445	0.894163	0.0454153	0.767987
LINC01448	long intergenic non-protein coding RNA 1	0.169315	0.00238361	0.668771	0.503332	0.0454153	0.883153
PSTPIP2	proline-serine-threonine phosphatase int	0.504331	0.00238722	0.872941	0.800833	0.0454488	0.959503
LOC101929726	uncharacterized LOC101929726	0.300444	0.00239167	0.998502	0.65356	0.0454898	0.999642
LOC101928361	uncharacterized LOC101928361	0.676469	0.00239302	0.307488	0.886781	0.0454929	0.660641
LOC101929689	uncharacterized LOC101929689	0.0540409	0.00239726	0.213138	0.278724	0.0455493	0.562622
HM13	histocompatibility (minor) 13	0.193556	0.00239777	0.679749	0.537376	0.0455493	0.88791
NR2F2-AS1	NR2F2 antisense RNA 1	0.416686	0.00240067	0.549611	0.746068	0.0455819	0.825978
CHFR	checkpoint with forkhead and ring finger	0.261535	0.00240238	0.809481	0.616396	0.045603	0.937423
DPYSL2	dihydropyrimidinase-like 2	0.965888	0.00240514	0.580494	0.989717	0.0456215	0.842171
VRK1	vaccinia related kinase 1	0.0866781	0.00240611	0.954513	0.360221	0.0456286	0.98628
SH2B1	SH2B adaptor protein 1	0.092364	0.0024067	0.551154	0.372089	0.0456286	0.82665
INTS10	integrator complex subunit 10	0.00239924	0.00240806	0.803417	0.0455659	0.0456415	0.935305
SLC16A2	solute carrier family 16, member 2 (thyr	0.987492	0.00240917	0.529559	0.996379	0.0456415	0.81492
LOC101929777	uncharacterized LOC101929777	0.0919627	0.00240917	0.599202	0.371169	0.0456415	0.850623
PCNXL2	pecanex-like 2 (Drosophila)	0.129897	0.00241442	0.658576	0.442736	0.0457186	0.878438
SCUBE2	signal peptide, CUB domain, EGF-like 2	0.544557	0.00241543	0.217397	0.823142	0.0457263	0.567707
TMEM133	transmembrane protein 133	0.432983	0.00242637	0.845629	0.757999	0.0458796	0.950472
REEP6	receptor accessory protein 6	0.681848	0.00242711	0.808909	0.888612	0.0458796	0.937175
WDR61	WD repeat domain 61	0.159968	0.00242868	0.162285	0.489959	0.0458961	0.493025
SUMO4	small ubiquitin-like modifier 4	0.364311	0.00242978	0.657609	0.70833	0.0458961	0.87804
ALKBH6	alkB, alkylation repair homolog 6 (E. co	0.0258914	0.00243081	0.526064	0.184631	0.0459043	0.813019
GATA6	GATA binding protein 6	2.00237e-05	0.0024328	0.421849	0.00200238	0.0459196	0.749835
FAM24B	family with sequence similarity 24, memb	0.27668	0.00243623	0.630296	0.630865	0.0459726	0.865659
ALKBH2	alkB, alkylation repair homolog 2 (E. co	0.0507024	0.00244158	0.0951242	0.269194	0.0460283	0.377608
SH3BP2	SH3-domain binding protein 2	0.552935	0.00244666	0.81426	0.827785	0.0461016	0.939554
RASAL3	RAS protein activator like 3	0.645495	0.00245297	0.683379	0.872891	0.0461976	0.889272
LOC101929432	uncharacterized LOC101929432	0.000443002	0.00246385	0.843088	0.0159311	0.0463769	0.949442
TMEM204	transmembrane protein 204	0.00017927	0.0024643	0.399527	0.00890504	0.0463769	0.734215
SLC16A6	solute carrier family 16, member 6	0.444427	0.00246614	0.870922	0.765646	0.0464002	0.958815
LAMA3	laminin, alpha 3	0.000599719	0.00246702	0.645222	0.0192749	0.0464055	0.872807
C1orf43	chromosome 1 open reading frame 43	0.216981	0.00247001	0.568228	0.567181	0.0464329	0.835971
CXCL9	chemokine (C-X-C motif) ligand 9	0.8717	0.0024708	0.599087	0.959083	0.0464329	0.850538
GNS	glucosamine (N-acetyl)-6-sulfatase	0.898407	0.00247103	0.369425	0.967339	0.0464329	0.712228
HEATR5A	HEAT repeat containing 5A	0.461818	0.00247348	0.342145	0.776149	0.0464586	0.691504
CLEC4A	C-type lectin domain family 4, member A	0.545877	0.00247766	0.597768	0.823793	0.0465214	0.850047
AFTPH	aftiphilin	0.466921	0.00247905	0.918458	0.778866	0.0465214	0.974145
SCRN3	secernin 3	0.353455	0.00247915	0.476168	0.700165	0.0465214	0.784627
BAIAP2L1	BAI1-associated protein 2-like 1	0.091041	0.00248025	0.69148	0.369177	0.0465289	0.89279
ZYG11B	zyg-11 family member B, cell cycle regul	0.0402423	0.00248115	0.755404	0.237406	0.0465343	0.918833
GAS7	growth arrest-specific 7	0.454335	0.00248229	0.471483	0.771919	0.0465444	0.781808
GOLGA2	golgin A2	0.0972739	0.00248636	0.809868	0.382174	0.0465943	0.937424
SCARNA8	small Cajal body-specific RNA 8	0.109775	0.00249038	0.270663	0.406522	0.0466048	0.625119
LRP11	low density lipoprotein receptor-related	0.906096	0.00249515	0.336848	0.970324	0.0466828	0.686882
GFOD1	glucose-fructose oxidoreductase domain c	0.655185	0.00249963	0.512452	0.877178	0.0467297	0.805491
TNFAIP8L2	tumor necrosis factor, alpha-induced pro	0.64973	0.00249986	0.721642	0.874716	0.0467297	0.90474
ITGA2B	integrin, alpha 2b (platelet glycoprotei	0.2607	0.00250265	0.883463	0.615516	0.0467661	0.962495
LOC101928933	uncharacterized LOC101928933	0.804239	0.00250764	0.628328	0.935722	0.0468251	0.864861
DMXL1	Dmx-like 1	0.410953	0.00251087	0.0644562	0.742352	0.0468627	0.307233
ARL15	ADP-ribosylation factor-like 15	0.000112689	0.00251203	0.623073	0.00653456	0.0468729	0.862197
SSH2	slingshot protein phosphatase 2	0.420614	0.00251606	0.965591	0.749045	0.0469281	0.989717
RAB3D	RAB3D, member RAS oncogene family	0.276612	0.00251621	0.46398	0.630865	0.0469281	0.777429
PSMC4	proteasome (prosome, macropain) 26S subu	0.00325229	0.00251718	0.62282	0.0545456	0.0469347	0.862012
TAF11	TAF11 RNA polymerase II, TATA box bindin	0.000450214	0.00251994	0.125095	0.0160857	0.0469661	0.434117
SCN11A	sodium channel, voltage-gated, type XI,	0.513582	0.00252066	0.417528	0.806396	0.0469661	0.74651
SLCO4C1	solute carrier organic anion transporter	0.328185	0.00252131	0.890288	0.679539	0.0469661	0.964935
SPATA13	spermatogenesis associated 13	0.494596	0.00253074	0.829183	0.795346	0.0471303	0.94475
FXYD5	FXYD domain containing ion transport reg	0.00511209	0.00253139	0.272742	0.0720538	0.0471309	0.627242
ZADH2	zinc binding alcohol dehydrogenase domai	7.58759e-05	0.00253366	0.853221	0.00499415	0.0471505	0.952983
ST13	suppression of tumorigenicity 13 (colon	0.895387	0.00253688	0.0443154	0.966418	0.0471779	0.250094
C1orf116	chromosome 1 open reading frame 116	0.719648	0.00253988	0.176999	0.903981	0.0471976	0.514032
ARHGEF3	Rho guanine nucleotide exchange factor (	0.777039	0.0025409	0.51032	0.926547	0.0472023	0.804494
C10orf54	chromosome 10 open reading frame 54	0.213385	0.00254137	0.523598	0.562958	0.0472023	0.811781
FER	fer (fps/fes related) tyrosine kinase	0.534435	0.00254199	0.483059	0.817324	0.0472024	0.78843
PAG1	phosphoprotein membrane anchor with glyc	0.13868	0.00254592	0.203444	0.457237	0.0472524	0.550663
LOC101927211	uncharacterized LOC101927211	0.131901	0.0025466	0.316808	0.446084	0.0472538	0.669082
EVI2A	ecotropic viral integration site 2A	0.487715	0.00255138	0.809849	0.791152	0.0472985	0.937424
MTFR1L	mitochondrial fission regulator 1-like	0.25571	0.00255277	0.592127	0.61064	0.0472985	0.847413
MPP5	membrane protein, palmitoylated 5 (MAGUK	0.0538597	0.00255298	0.727056	0.2784	0.0472985	0.906757
BBX	bobby sox homolog (Drosophila)	0.0608969	0.00255399	0.448143	0.297804	0.0472985	0.767928
DPYD	dihydropyrimidine dehydrogenase	0.0506261	0.00255406	0.656552	0.26905	0.0472985	0.877712
NAT8L	N-acetyltransferase 8-like (GCN5-related	0.589496	0.00255478	0.338351	0.846327	0.0472985	0.688308
REPS2	RALBP1 associated Eps domain containing	0.0449212	0.00255518	0.836026	0.251902	0.0472985	0.947155
KDELR1	KDEL (Lys-Asp-Glu-Leu) endoplasmic retic	0.351343	0.00255651	0.480834	0.698338	0.0473118	0.787243
IVD	isovaleryl-CoA dehydrogenase	0.353757	0.00255868	0.274509	0.700347	0.0473405	0.628729
STXBP6	syntaxin binding protein 6 (amisyn)	0.205648	0.00255937	0.662755	0.553393	0.0473419	0.88032
LDB2	LIM domain binding 2	0.34612	0.00256435	0.213767	0.694303	0.0474111	0.563461
GSTZ1	glutathione S-transferase zeta 1	0.116602	0.00256841	0.785336	0.419831	0.0474747	0.929202
SULT1C4	sulfotransferase family, cytosolic, 1C,	0.163812	0.00257101	0.40616	0.495073	0.0475114	0.738858
DAG1	dystroglycan 1 (dystrophin-associated gl	0.00481081	0.00257188	0.925441	0.0692833	0.0475161	0.976323
GAB1	GRB2-associated binding protein 1	0.451793	0.00257334	0.710933	0.769952	0.0475315	0.900216
PIP5K1B	phosphatidylinositol-4-phosphate 5-kinas	0.126404	0.0025741	0.075916	0.436568	0.0475342	0.334803
NHLRC2	NHL repeat containing 2	0.0985415	0.00258048	0.658321	0.384732	0.047629	0.87841
LRFN3	leucine rich repeat and fibronectin type	0.967376	0.00258264	0.216853	0.990332	0.047646	0.567136
ACBD4	acyl-CoA binding domain containing 4	0.0018317	0.00259584	0.000749871	0.0385984	0.047832	0.0222371
LOC100507651	uncharacterized LOC100507651	0.679632	0.00259923	0.0967019	0.88791	0.047883	0.381009
NCOA3	nuclear receptor coactivator 3	1.86008e-06	0.0026008	0.964251	0.000305683	0.0479004	0.989219
MAPT	microtubule-associated protein tau	0.256352	0.00260207	0.380172	0.611259	0.0479123	0.72091
CEP104	centrosomal protein 104kDa	0.000190511	0.00260412	0.00855931	0.00925376	0.0479367	0.0979122
NTNG2	netrin G2	0.834011	0.00261214	0.847755	0.946374	0.0480402	0.951034
SIGMAR1	sigma non-opioid intracellular receptor	0.593469	0.00261609	0.97322	0.848116	0.0480667	0.992141
HOXB2	homeobox B2	2.54365e-09	0.00262373	0.808004	1.20503e-06	0.0481329	0.93705
ALDH4A1	aldehyde dehydrogenase 4 family, member	0.611235	0.00262409	0.964693	0.856221	0.0481329	0.989418
LRRC8A	leucine rich repeat containing 8 family,	0.000364786	0.0026314	0.940108	0.0141393	0.0482325	0.981073
ZDHHC8	zinc finger, DHHC-type containing 8	0.647901	0.00263811	0.15309	0.873988	0.0483159	0.479402
TARS	threonyl-tRNA synthetase	0.00220652	0.00264238	0.768431	0.0432317	0.0483414	0.923864
ZNF185	zinc finger protein 185 (LIM domain)	0.110082	0.00264307	0.762982	0.407128	0.0483425	0.921812
MIR520F	microRNA 520f	0.434259	0.00264739	0.725079	0.758636	0.04841	0.906198
CACNA1E	calcium channel, voltage-dependent, R ty	0.460354	0.00264865	0.87918	0.77525	0.0484197	0.961397
KIF14	kinesin family member 14	0.00711482	0.00264918	0.325916	0.0878009	0.0484197	0.677804
CREBBP	CREB binding protein	0.112478	0.00265016	0.629623	0.411667	0.0484261	0.865412
CASKIN2	CASK interacting protein 2	0.465351	0.00265124	0.720754	0.778008	0.0484342	0.904416
MIA3	melanoma inhibitory activity family, mem	3.23994e-05	0.00265347	0.606623	0.00280622	0.0484633	0.853985
IMP4	IMP4, U3 small nucleolar ribonucleoprote	0.257664	0.00265669	0.789804	0.612769	0.0484992	0.930829
LOC728739	programmed cell death 2 pseudogene	0.700444	0.00265789	0.832936	0.896292	0.0485094	0.946033
PIAS3	protein inhibitor of activated STAT, 3	0.0221627	0.00266046	0.385268	0.168561	0.0485449	0.724552
BIRC3	baculoviral IAP repeat containing 3	0.683141	0.00266167	0.680334	0.889158	0.0485554	0.888061
CD27	CD27 molecule	0.57249	0.0026701	0.305978	0.838193	0.0486745	0.65887
ALG1L9P	asparagine-linked glycosylation 1-like 9	0.000428867	0.00267529	0.770248	0.0156434	0.0487458	0.924268
CYBA	cytochrome b-245, alpha polypeptide	0.0773312	0.002678	0.856326	0.338018	0.048758	0.953687
ATG3	autophagy related 3	0.616681	0.00267863	0.438884	0.858968	0.048758	0.761964
NAP1L4	nucleosome assembly protein 1-like 4	0.00916256	0.00268111	0.265126	0.101282	0.0487825	0.619532
PCK1	phosphoenolpyruvate carboxykinase 1 (sol	1.47713e-13	0.00268248	0.0639682	2.57645e-10	0.0487959	0.305837
HHLA3	HERV-H LTR-associating 3	0.0160916	0.00268874	0.154132	0.140801	0.0488982	0.480953
PEX11A	peroxisomal biogenesis factor 11 alpha	0.445333	0.00269032	0.314338	0.766313	0.0489153	0.666925
CXorf38	chromosome X open reading frame 38	0.770363	0.00269473	0.44981	0.924348	0.0489565	0.76872
NA	NA	0.139744	0.00269514	0.228579	0.458857	0.0489565	0.581455
SNAI3	snail family zinc finger 3	0.656922	0.00269645	0.468699	0.877743	0.0489658	0.779905
NGRN	neugrin, neurite outgrowth associated	0.236508	0.00269731	0.914737	0.590073	0.0489658	0.973279
PCDHGA7	protocadherin gamma subfamily A, 7	0.481357	0.00269874	0.18077	0.787383	0.0489658	0.519253
DHH	desert hedgehog	0.123377	0.00270295	0.514632	0.431386	0.0490287	0.807136
SEPT9	septin 9	0.277209	0.002706	0.426309	0.631396	0.0490614	0.753286
SIGLEC7	sialic acid binding Ig-like lectin 7	0.165447	0.00271077	0.87211	0.497451	0.0491241	0.959226
ACACA	acetyl-CoA carboxylase alpha	0.0326321	0.00271265	0.258067	0.210452	0.0491465	0.612974
NOV	nephroblastoma overexpressed	0.121289	0.00271508	0.081046	0.428099	0.049179	0.347002
NLGN3	neuroligin 3	0.269976	0.00271874	0.0477376	0.624384	0.0492129	0.260463
IDNK	idnK, gluconokinase homolog (E. coli)	0.0593024	0.00271952	0.343111	0.293274	0.0492129	0.6921
FAM20B	family with sequence similarity 20, memb	0.927569	0.00272573	0.605213	0.977014	0.0493022	0.853428
IGKJ3	immunoglobulin kappa joining 3	0.638095	0.00273365	0.881513	0.869548	0.0494105	0.96211
MIR142	microRNA 142	0.578437	0.00273633	0.77091	0.841265	0.0494473	0.924543
ABCC6P2	ATP-binding cassette, sub-family C, memb	0.218472	0.0027398	0.19391	0.569244	0.0494867	0.537872
GPN1	GPN-loop GTPase 1	0.365909	0.00274599	0.0828928	0.709452	0.0495295	0.350931
TULP4	tubby like protein 4	0.987481	0.00274729	0.720616	0.996379	0.0495295	0.904384
LOC100996345	uncharacterized LOC100996345	0.0608968	0.00274734	0.797684	0.297804	0.0495295	0.933473
CCR4	chemokine (C-C motif) receptor 4	0.834249	0.0027493	0.391492	0.946437	0.0495416	0.72887
SLC6A15	solute carrier family 6 (neutral amino a	0.916413	0.00275002	0.958546	0.973596	0.0495429	0.987634
FANCC	Fanconi anemia, complementation group C	0.969232	0.00275114	0.468974	0.990904	0.0495515	0.780071
MCOLN3	mucolipin 3	0.513351	0.00275308	0.302187	0.806239	0.0495566	0.655371
LOC102724323	uncharacterized LOC102724323	0.668293	0.00275336	0.308914	0.88289	0.0495566	0.661781
GMDS-AS1	GMDS antisense RNA 1 (head to head)	0.00276757	0.00275404	0.118648	0.0497424	0.0495573	0.423521
TMEM126A	transmembrane protein 126A	0.582266	0.00275602	0.793653	0.842826	0.0495812	0.93229
MIR4489	microRNA 4489	0.546658	0.00275706	0.593207	0.824257	0.0495882	0.8479
TBC1D10C	TBC1 domain family, member 10C	0.230976	0.00276513	0.294266	0.583876	0.0497102	0.647574
MIR15A	microRNA 15a	0.84299	0.00276905	0.53654	0.949442	0.0497574	0.818596
BTNL2	butyrophilin-like 2 (MHC class II associ	0.736316	0.00277626	0.805728	0.910887	0.0498337	0.936177
IL18RAP	interleukin 18 receptor accessory protei	0.673931	0.00277655	0.91969	0.885772	0.0498337	0.974623
ALPK1	alpha-kinase 1	0.722618	0.0027773	0.783762	0.905299	0.0498356	0.928551
FHL1	four and a half LIM domains 1	0.0528022	0.00277929	0.593133	0.275571	0.0498495	0.847841
PCGF5	polycomb group ring finger 5	0.635354	0.0027823	0.369321	0.868105	0.0498787	0.712111
FAM174A	family with sequence similarity 174, mem	0.00634952	0.00278497	0.746471	0.0821339	0.0498807	0.914923
RARRES2	retinoic acid receptor responder (tazaro	0.926337	0.00278566	0.682983	0.976579	0.0498807	0.889144
LOC401052	uncharacterized LOC401052	0.000158429	0.00278745	0.575642	0.00820318	0.049901	0.839859
SUCLA2	succinate-CoA ligase, ADP-forming, beta	0.897448	0.00279001	0.601375	0.966989	0.0499247	0.851601
FBXO17	F-box protein 17	0.43935	0.00279008	0.830035	0.762351	0.0499247	0.945061
TNFSF8	tumor necrosis factor (ligand) superfami	0.226822	0.00279124	0.801944	0.579653	0.049934	0.934858
TBC1D14	TBC1 domain family, member 14	0.392089	0.00279459	0.659957	0.729237	0.049963	0.879202
CCDC3	coiled-coil domain containing 3	0.3293	0.00279479	0.671598	0.680542	0.049963	0.884693
PSMD6	proteasome (prosome, macropain) 26S subu	0.00461344	0.00279503	0.908263	0.0675177	0.049963	0.971175
SP140	SP140 nuclear body protein	0.779798	0.00279632	0.570918	0.927335	0.049963	0.837311
APLNR	apelin receptor	7.19529e-05	0.00279683	0.642256	0.00483546	0.049963	0.871672
PITHD1	PITH (C-terminal proteasome-interacting	0.135196	0.0027973	0.601749	0.451589	0.049963	0.851665
ACBD5	acyl-CoA binding domain containing 5	0.0035468	0.00279742	0.572828	0.0574389	0.049963	0.83827
PACSIN2	protein kinase C and casein kinase subst	0.32197	0.0028031	0.879151	0.67425	0.0500411	0.961397
IFNA21	interferon, alpha 21	0.00110498	0.00280974	0.787589	0.0280062	0.0501247	0.93007
CPNE8	copine VIII	0.00820346	0.00281308	0.471441	0.0954058	0.0501494	0.781808
E2F2	E2F transcription factor 2	0.0816013	0.00281471	0.76571	0.348277	0.0501551	0.923098
DENND2A	DENN/MADD domain containing 2A	0.00504618	0.00281646	0.84366	0.0714825	0.0501746	0.949656
YIF1A	Yip1 interacting factor homolog A (S. ce	0.230076	0.00282548	0.567041	0.583073	0.0502885	0.835312
CCNL1	cyclin L1	0.0367145	0.0028264	0.967654	0.225524	0.0502932	0.990406
ARL4D	ADP-ribosylation factor-like 4D	1.28647e-07	0.00283032	0.264349	3.28012e-05	0.0503198	0.618846
BTBD3	BTB (POZ) domain containing 3	0.0461395	0.00283051	0.985831	0.255485	0.0503198	0.996064
LOC102723581	uncharacterized LOC102723581	0.263461	0.00283185	0.594629	0.617958	0.0503307	0.848645
MIR4663	microRNA 4663	0.00700428	0.00283655	0.128289	0.0870245	0.0503805	0.43993
IKBIP	IKBKB interacting protein	0.895457	0.00284118	0.445503	0.966469	0.0504277	0.766335
GUF1	GUF1 GTPase homolog (S. cerevisiae)	0.780861	0.00284734	0.465991	0.927692	0.0505135	0.778301
LOC440390	uncharacterized LOC440390	0.260649	0.00285169	0.739226	0.615481	0.0505512	0.912043
DARS	aspartyl-tRNA synthetase	0.192477	0.00285185	0.614908	0.536007	0.0505512	0.858249
CNOT7	CCR4-NOT transcription complex, subunit	0.418861	0.00285201	0.657531	0.7475	0.0505512	0.877991
PIK3C2B	phosphatidylinositol-4-phosphate 3-kinas	1.20008e-07	0.00285209	0.610562	3.10107e-05	0.0505512	0.85572
LOC102724732	uncharacterized LOC102724732	0.0579305	0.00285558	0.493552	0.289317	0.0505955	0.794541
PPP6C	protein phosphatase 6, catalytic subunit	0.0625679	0.00285794	0.973321	0.302362	0.0505955	0.992143
LOC100129434	uncharacterized LOC100129434	0.0172523	0.00285819	0.405725	0.146674	0.0505955	0.738555
TMEM87A	transmembrane protein 87A	0.0146589	0.00285828	0.974094	0.133501	0.0505955	0.99238
PITPNA	phosphatidylinositol transfer protein, a	0.00015429	0.00285843	0.936648	0.00811035	0.0505955	0.98028
STC2	stanniocalcin 2	2.07134e-05	0.00285855	0.927468	0.00205384	0.0505955	0.976946
RHOJ	ras homolog family member J	0.0169333	0.0028622	0.349417	0.14496	0.050646	0.697087
IL21R	interleukin 21 receptor	0.675681	0.00286338	0.201161	0.886536	0.050646	0.547963
TUBA1B	tubulin, alpha 1b	0.202791	0.00286338	0.0738999	0.550158	0.050646	0.329985
MOXD1	monooxygenase, DBH-like 1	0.518471	0.00286482	0.796073	0.809278	0.0506598	0.933014
SNRPB	small nuclear ribonucleoprotein polypept	0.000317544	0.00286748	0.491407	0.0129148	0.0506952	0.793125
KPNA3	karyopherin alpha 3 (importin alpha 4)	0.00318685	0.00287472	0.952526	0.053858	0.0507646	0.985422
ZNF717	zinc finger protein 717	0.00474555	0.00287613	0.621066	0.0687173	0.050778	0.860954
KRTCAP2	keratinocyte associated protein 2	0.05312	0.00287781	0.536807	0.276461	0.0507958	0.818701
ZNF615	zinc finger protein 615	0.764873	0.00287956	0.603535	0.922622	0.0508034	0.85248
RIN3	Ras and Rab interactor 3	0.106451	0.00288063	0.695841	0.40027	0.0508105	0.89463
BANF1	barrier to autointegration factor 1	0.505524	0.00288325	0.347614	0.801623	0.0508208	0.6955
DOCK9	dedicator of cytokinesis 9	1.20049e-06	0.00288328	0.227414	0.000214262	0.0508208	0.580151
TWF1	twinfilin actin-binding protein 1	0.010064	0.00288382	0.968095	0.107246	0.0508208	0.990592
MICAL1	microtubule associated monooxygenase, ca	0.18171	0.00289123	0.999775	0.520486	0.0509156	0.999964
PTGS2	prostaglandin-endoperoxide synthase 2 (p	0.804219	0.00289398	0.892676	0.935722	0.0509513	0.965765
TLE4	transducin-like enhancer of split 4	0.270291	0.00289525	0.505438	0.624668	0.0509513	0.801602
DENND5A	DENN/MADD domain containing 5A	0.282058	0.00289647	0.820177	0.635642	0.0509611	0.941478
ACAD9	acyl-CoA dehydrogenase family, member 9	0.449474	0.00289875	0.676169	0.768538	0.0509713	0.886645
ZNF136	zinc finger protein 136	0.0781632	0.0029	0.782708	0.339928	0.0509713	0.928377
DHRS11	dehydrogenase/reductase (SDR family) mem	0.116749	0.0029008	0.917632	0.42002	0.0509713	0.973946
DRG1	developmentally regulated GTP binding pr	0.581547	0.00290338	0.792499	0.842503	0.0509713	0.931772
PCAT19	prostate cancer associated transcript 19	0.140141	0.00290347	0.230181	0.459667	0.0509713	0.583175
LIN7A	lin-7 homolog A (C. elegans)	0.595316	0.00290351	0.314484	0.848954	0.0509713	0.66697
FAM159A	family with sequence similarity 159, mem	0.196038	0.00290393	0.903135	0.540902	0.0509713	0.96918
C11orf74	chromosome 11 open reading frame 74	0.453581	0.00290642	0.789333	0.77131	0.0509959	0.930756
STRADB	STE20-related kinase adaptor beta	0.0160098	0.00290781	0.876275	0.140454	0.0509989	0.960311
GAN	gigaxonin	2.82401e-07	0.00291041	0.109428	6.37445e-05	0.0510135	0.405865
SNX27	sorting nexin family member 27	0.635668	0.00291075	0.994856	0.868313	0.0510135	0.998669
LINC00235	long intergenic non-protein coding RNA 2	0.0727466	0.00291459	0.855456	0.327488	0.0510512	0.953553
MKRN2	makorin ring finger protein 2	4.73702e-10	0.0029197	0.0248034	2.90838e-07	0.0511168	0.179818
LINC01023	long intergenic non-protein coding RNA 1	0.265881	0.00291997	0.999434	0.620109	0.0511168	0.999964
STX4	syntaxin 4	0.533176	0.0029234	0.0817376	0.816595	0.0511536	0.348579
RBM39	RNA binding motif protein 39	0.83524	0.00292424	0.743492	0.946817	0.0511566	0.913771
MDC1	mediator of DNA-damage checkpoint 1	0.248431	0.00292572	0.391178	0.602594	0.0511596	0.728585
SKAP1	src kinase associated phosphoprotein 1	0.661504	0.00292575	0.3994	0.87967	0.0511596	0.734136
GJC1	gap junction protein, gamma 1, 45kDa	0.0550565	0.00292714	0.354261	0.281635	0.0511722	0.700888
SEC22C	SEC22 vesicle trafficking protein homolo	0.0124575	0.00292896	0.128822	0.121776	0.0511885	0.440916
CXorf21	chromosome X open reading frame 21	0.767703	0.00294195	0.92676	0.92377	0.0513359	0.976658
LOC729040	uncharacterized LOC729040	0.37264	0.00294624	0.733612	0.714992	0.0513658	0.909384
FOXP2	forkhead box P2	0.0514683	0.00294693	0.817219	0.271374	0.0513662	0.940586
MGAT4A	mannosyl (alpha-1,3-)-glycoprotein beta-	0.859494	0.00294918	0.620858	0.954377	0.0513821	0.860943
TFDP2	transcription factor Dp-2 (E2F dimerizat	0.730105	0.00295093	0.526744	0.907866	0.0514008	0.813341
TSPAN33	tetraspanin 33	0.380611	0.00295729	0.760579	0.721351	0.0514458	0.921004
TANK	TRAF family member-associated NFKB activ	0.0715457	0.00295863	0.987122	0.324384	0.0514533	0.996379
LY6K	lymphocyte antigen 6 complex, locus K	0.341955	0.00296191	0.856931	0.691409	0.0514739	0.953837
FRY-AS1	FRY antisense RNA 1	0.802364	0.00296233	0.254267	0.934873	0.0514739	0.608917
ZAK	sterile alpha motif and leucine zipper c	0.898188	0.00296272	0.489419	0.967281	0.0514739	0.792198
TRPM5	transient receptor potential cation chan	0.183564	0.00296318	0.966922	0.523165	0.0514739	0.990157
CAB39	calcium binding protein 39	0.957877	0.00296435	0.334853	0.987443	0.0514827	0.685168
SEC14L4	SEC14-like 4 (S. cerevisiae)	0.01452	0.00297463	0.428918	0.13274	0.0516262	0.755121
NEIL1	nei endonuclease VIII-like 1 (E. coli)	0.0775756	0.00297579	0.0529456	0.338485	0.0516346	0.276119
SIPA1L1	signal-induced proliferation-associated	0.313177	0.0029796	0.597171	0.665791	0.0516787	0.849827
SF3A3	splicing factor 3a, subunit 3, 60kDa	0.0156203	0.00298003	0.73809	0.138497	0.0516787	0.911596
ETFB	electron-transfer-flavoprotein, beta pol	0.54768	0.00298035	0.913901	0.824808	0.0516787	0.973009
GANAB	glucosidase, alpha; neutral AB	0.575897	0.00298282	0.450281	0.839952	0.0517098	0.769067
FAM168B	family with sequence similarity 168, mem	3.84719e-05	0.00299086	0.848587	0.00315187	0.0518142	0.951366
CNTRL	centriolin	0.0133481	0.00299474	0.627559	0.126612	0.0518696	0.864493
SNX20	sorting nexin 20	0.99791	0.0029962	0.870953	0.999561	0.0518832	0.958815
DCP2	decapping mRNA 2	0.488618	0.00299944	0.956973	0.791653	0.0519099	0.987163
C20orf96	chromosome 20 open reading frame 96	0.218824	0.00299977	0.992184	0.569669	0.0519099	0.997924
LOC100507419	uncharacterized LOC100507419	0.0398181	0.00300531	0.887009	0.236056	0.0519707	0.96383
APEX1	APEX nuclease (multifunctional DNA repai	0.254043	0.00301068	0.999108	0.608667	0.0520313	0.999877
LOC100996273	uncharacterized LOC100996273	0.00789574	0.00301418	0.42015	0.0933261	0.052077	0.74861
LOC101927789	putative ubiquitin-like protein FUBI-lik	0.395745	0.003015	0.580063	0.731903	0.0520795	0.842142
GNAT3	guanine nucleotide binding protein, alph	0.729612	0.00301715	0.0718756	0.907575	0.0521049	0.325228
RPAP1	RNA polymerase II associated protein 1	0.332273	0.00302578	0.980543	0.683112	0.0522312	0.994459
SLC4A5	solute carrier family 4 (sodium bicarbon	0.227329	0.00302745	0.501968	0.580151	0.0522358	0.799452
TMEM9	transmembrane protein 9	0.753125	0.00302963	0.976908	0.917843	0.0522499	0.99312
MPV17	MpV17 mitochondrial inner membrane prote	0.0363437	0.00303577	0.90408	0.224293	0.0523087	0.969627
USE1	unconventional SNARE in the ER 1 homolog	0.133943	0.00303784	0.869795	0.449563	0.0523245	0.958388
RNF180	ring finger protein 180	0.197724	0.00303805	0.82273	0.543458	0.0523245	0.942176
DAAM1	dishevelled associated activator of morp	0.988255	0.00304259	0.767169	0.996747	0.0523676	0.923677
SNORD32A	small nucleolar RNA, C/D box 32A	0.0400226	0.00304505	0.233067	0.236748	0.0523981	0.586254
ADAM22	ADAM metallopeptidase domain 22	0.104625	0.00304839	0.764872	0.396717	0.0524438	0.922622
LPCAT1	lysophosphatidylcholine acyltransferase	0.746957	0.00305382	0.391253	0.915107	0.0524784	0.728662
KRT28	keratin 28	0.523374	0.00305745	0.257413	0.811651	0.0525173	0.612533
ST6GALNAC2	ST6 (alpha-N-acetyl-neuraminyl-2,3-beta-	0.810964	0.00306285	0.991915	0.93793	0.0525629	0.997863
AKNA	AT-hook transcription factor	0.446062	0.0030689	0.442769	0.766587	0.0526433	0.764505
FAM98A	family with sequence similarity 98, memb	0.000206095	0.00307919	0.841171	0.00971558	0.0527962	0.949123
RTCA	RNA 3'-terminal phosphate cyclase	0.0873651	0.00308196	0.57432	0.361978	0.052805	0.83903
ICMT	isoprenylcysteine carboxyl methyltransfe	0.336641	0.003082	0.576019	0.686835	0.052805	0.839998
ILK	integrin-linked kinase	0.30924	0.00308453	0.886517	0.6622	0.0528169	0.963745
TRAV41	T cell receptor alpha variable 41	0.798765	0.00308878	0.30207	0.933793	0.0528661	0.655174
IFT27	intraflagellar transport 27	0.112069	0.00309167	0.753174	0.410795	0.0528966	0.917873
LOC400499	uncharacterized LOC400499	0.646775	0.00309477	0.665765	0.873487	0.0528966	0.881799
LOC730102	quinone oxidoreductase-like protein 2 ps	0.000133142	0.00309498	0.619208	0.00732483	0.0528966	0.860233
LOC441179	uncharacterized LOC441179	0.447784	0.0030975	0.314077	0.767733	0.0529209	0.66668
ZNF221	zinc finger protein 221	0.0469528	0.00310428	0.83017	0.258126	0.0530045	0.94508
CHRNA5	cholinergic receptor, nicotinic, alpha 5	0.404553	0.00310706	0.262875	0.738019	0.0530371	0.617356
TESC	tescalcin	0.0973455	0.00310919	0.305067	0.382344	0.0530616	0.657958
HPSE	heparanase	0.655546	0.00311204	0.653798	0.877324	0.0530929	0.876537
PI4KA	phosphatidylinositol 4-kinase, catalytic	0.698658	0.00311304	0.751285	0.895858	0.0530929	0.916793
DENND1A	DENN/MADD domain containing 1A	0.00158995	0.0031131	0.287297	0.0353176	0.0530929	0.641049
MMRN1	multimerin 1	0.289997	0.0031175	0.947769	0.643445	0.0531444	0.984069
BCL11B	B-cell CLL/lymphoma 11B (zinc finger pro	0.621193	0.00311914	0.283026	0.860989	0.0531605	0.636478
CLUAP1	clusterin associated protein 1	0.59161	0.00312104	0.98422	0.8471	0.053164	0.995709
MIR381	microRNA 381	0.978769	0.00312125	0.56533	0.993683	0.053164	0.834361
NDUFS1	NADH dehydrogenase (ubiquinone) Fe-S pro	0.0212207	0.00312341	0.877361	0.164217	0.0531742	0.960528
PELO	pelota homolog (Drosophila)	0.0797548	0.00312642	0.444876	0.343869	0.0532019	0.765905
LSM2	LSM2 homolog, U6 small nuclear RNA assoc	0.0846732	0.00312932	0.0452779	0.355081	0.0532314	0.252922
LUZP1	leucine zipper protein 1	8.9184e-08	0.00312954	0.981677	2.39319e-05	0.0532314	0.994838
LOC339059	uncharacterized LOC339059	0.827863	0.00313063	0.191424	0.944047	0.053238	0.534396
SRPK1	SRSF protein kinase 1	0.577294	0.0031324	0.893763	0.840665	0.0532486	0.966149
ZZZ3	zinc finger, ZZ-type containing 3	0.00551001	0.00313264	0.026833	0.0753915	0.0532486	0.188521
TOM1L2	target of myb1-like 2 (chicken)	0.186361	0.00314227	0.716123	0.527319	0.0533666	0.902545
FAM96B	family with sequence similarity 96, memb	0.172102	0.0031467	0.634412	0.507343	0.053416	0.867459
GALNT15	polypeptide N-acetylgalactosaminyltransf	0.205463	0.00314736	0.668962	0.553144	0.053416	0.883219
TMEM40	transmembrane protein 40	0.326843	0.00314959	0.661093	0.678232	0.0534421	0.879579
SLC2A8	solute carrier family 2 (facilitated glu	0.129191	0.0031521	0.287941	0.44153	0.0534673	0.641683
PRR9	proline rich 9	0.440202	0.00315578	0.777942	0.762819	0.0534997	0.927005
ANKRD13C	ankyrin repeat domain 13C	1.04219e-05	0.00315823	0.680608	0.00122748	0.0535294	0.888101
OSBPL6	oxysterol binding protein-like 6	0.00047639	0.00316845	0.977981	0.0166489	0.0536672	0.993459
ARPC1B	actin related protein 2/3 complex, subun	0.407194	0.00317772	0.945916	0.739499	0.0538123	0.983309
HMCN1	hemicentin 1	0.727242	0.00318114	0.281314	0.906822	0.0538382	0.63503
MLKL	mixed lineage kinase domain-like	0.944522	0.00318166	0.799933	0.983039	0.0538382	0.934253
IRS1	insulin receptor substrate 1	1.38494e-15	0.00318326	0.101437	4.62125e-12	0.0538382	0.390375
FGD3	FYVE, RhoGEF and PH domain containing 3	0.367187	0.00318346	0.862507	0.710668	0.0538382	0.955663
TTC38	tetratricopeptide repeat domain 38	0.00903981	0.0031851	0.444909	0.100591	0.0538421	0.765906
RPS26	ribosomal protein S26	0.584756	0.00319037	0.569945	0.843867	0.0538605	0.836689
NUPL1	nucleoporin like 1	0.00190921	0.00319039	0.907038	0.0396332	0.0538605	0.970683
FUT1	fucosyltransferase 1 (galactoside 2-alph	0.997985	0.00319181	0.669853	0.999561	0.0538725	0.883639
CTBS	chitobiase, di-N-acetyl-	0.281557	0.0031974	0.88704	0.635225	0.053955	0.963851
MIR4518	microRNA 4518	0.250038	0.00320876	0.145943	0.604287	0.0540992	0.468333
GOT1L1	glutamic-oxaloacetic transaminase 1-like	0.55357	0.00321111	0.592748	0.828321	0.054115	0.84771
TNFSF14	tumor necrosis factor (ligand) superfami	0.780081	0.00321364	0.629062	0.927354	0.0541458	0.865259
STUB1	STIP1 homology and U-box containing prot	0.502951	0.00321604	0.605229	0.800112	0.0541677	0.853428
MIR194-2	microRNA 194-2	0.220639	0.00321635	0.510053	0.572063	0.0541677	0.80447
SMAD9	SMAD family member 9	0.379943	0.00321984	0.7319	0.720652	0.0541933	0.908553
VLDLR	very low density lipoprotein receptor	0.32349	0.00322002	0.627134	0.675507	0.0541933	0.864187
CUEDC2	CUE domain containing 2	0.147175	0.00322679	0.979177	0.47035	0.0542482	0.993901
MFI2	antigen p97 (melanoma associated) identi	0.809849	0.00323092	0.681404	0.937424	0.0542821	0.888424
GIPC3	GIPC PDZ domain containing family, membe	0.0214306	0.00323463	0.597117	0.165248	0.0543045	0.849814
BEST1	bestrophin 1	0.498051	0.00323509	0.783101	0.797135	0.0543045	0.928434
FCRL5	Fc receptor-like 5	0.723225	0.00324105	0.474613	0.905412	0.0543807	0.783823
NR2F6	nuclear receptor subfamily 2, group F, m	6.23811e-05	0.00325462	0.556597	0.00439624	0.054565	0.829754
HGSNAT	heparan-alpha-glucosaminide N-acetyltran	0.813069	0.0032585	0.712906	0.938907	0.0546139	0.90124
PRRG4	proline rich Gla (G-carboxyglutamic acid	0.829731	0.0032629	0.516827	0.944982	0.0546518	0.808361
SARAF	store-operated calcium entry-associated	0.0419341	0.00326773	0.662044	0.242596	0.0547207	0.879981
RGS14	regulator of G-protein signaling 14	0.872856	0.00327039	0.913363	0.959496	0.0547534	0.972721
NDUFS3	NADH dehydrogenase (ubiquinone) Fe-S pro	0.137873	0.00327252	0.335585	0.45602	0.0547771	0.685685
LOC101928219	uncharacterized LOC101928219	0.125331	0.00327739	0.354688	0.434566	0.0548466	0.701099
ATN1	atrophin 1	0.319346	0.00328224	0.603446	0.671743	0.0548683	0.852442
RAMP2	receptor (G protein-coupled) activity mo	0.56865	0.00328226	0.299242	0.836077	0.0548683	0.65239
RGAG4	retrotransposon gag domain containing 4	0.392594	0.00328485	0.707251	0.729682	0.0548881	0.898773
GBAS	glioblastoma amplified sequence	0.308	0.00328531	0.862874	0.661101	0.0548881	0.955807
ECH1	enoyl CoA hydratase 1, peroxisomal	0.864776	0.00328869	0.77632	0.956295	0.0548945	0.926196
TBC1D9	TBC1 domain family, member 9 (with GRAM	0.758414	0.00328933	0.682597	0.920008	0.0548945	0.88884
PLEKHB2	pleckstrin homology domain containing, f	0.657875	0.00329027	0.178056	0.878203	0.0548945	0.515487
NXN	nucleoredoxin	0.870094	0.00329133	0.62451	0.958513	0.0549003	0.862775
MCCC2	methylcrotonoyl-CoA carboxylase 2 (beta)	0.440818	0.00329729	0.591872	0.763275	0.0549788	0.847283
SPCS3	signal peptidase complex subunit 3 homol	0.110557	0.00329747	0.778417	0.408002	0.0549788	0.927056
ZNF83	zinc finger protein 83	0.00309539	0.00330417	0.691644	0.0528966	0.0550427	0.892867
TGOLN2	trans-golgi network protein 2	0.758078	0.00330726	0.8836	0.919892	0.0550692	0.962495
KANK4	KN motif and ankyrin repeat domains 4	0.032968	0.00330748	0.726521	0.211747	0.0550692	0.906495
FAM126B	family with sequence similarity 126, mem	0.0434591	0.00330791	0.805392	0.247452	0.0550692	0.936035
MIR4679-2	microRNA 4679-2	0.592767	0.0033122	0.00397098	0.84771	0.055108	0.0615675
CHRNE	cholinergic receptor, nicotinic, epsilon	0.559266	0.00331473	0.0114683	0.831293	0.0551349	0.115961
SNORA34	small nucleolar RNA, H/ACA box 34	0.45807	0.00331603	0.842528	0.77396	0.0551446	0.949359
VWA8	von Willebrand factor A domain containin	0.326867	0.00331944	0.422438	0.678232	0.0551773	0.750324
PVT1	Pvt1 oncogene (non-protein coding)	0.558347	0.00332354	0.471855	0.830947	0.0552335	0.782115
TRAJ46	T cell receptor alpha joining 46	0.167989	0.00332901	0.459893	0.50142	0.0552996	0.774964
FLOT2	flotillin 2	0.903185	0.0033304	0.725405	0.969182	0.0552996	0.906284
USP31	ubiquitin specific peptidase 31	0.0377422	0.0033385	0.506389	0.229213	0.0554101	0.802117
L3HYPDH	L-3-hydroxyproline dehydratase (trans-)	9.71094e-06	0.00333934	0.0492641	0.00116449	0.0554121	0.264912
CIRH1A	cirrhosis, autosomal recessive 1A (cirhi	0.000133106	0.00334068	0.920647	0.00732483	0.0554223	0.974879
KAT7	K(lysine) acetyltransferase 7	0.000470386	0.00334203	0.72066	0.0165449	0.0554327	0.904387
TNFSF13B	tumor necrosis factor (ligand) superfami	0.543576	0.0033472	0.794634	0.822616	0.0555066	0.932598
NID1	nidogen 1	0.634301	0.00334838	0.457821	0.867459	0.055508	0.773815
LOC101929596	uncharacterized LOC101929596	0.729986	0.00334962	0.510092	0.907793	0.055508	0.804479
SUOX	sulfite oxidase	0.000840732	0.00334982	0.923807	0.0238708	0.055508	0.975877
SNORA67	small nucleolar RNA, H/ACA box 67	0.427625	0.00335194	0.644934	0.754328	0.0555146	0.872728
RYK	receptor-like tyrosine kinase	0.353424	0.00335202	0.920682	0.700138	0.0555146	0.974879
PSME4	proteasome (prosome, macropain) activato	0.00617581	0.00335559	0.561866	0.0808751	0.0555553	0.832616
KLHL30	kelch-like family member 30	0.345918	0.00335607	0.988349	0.694155	0.0555553	0.996752
FNDC8	fibronectin type III domain containing 8	0.815636	0.00335919	0.250325	0.940075	0.0555733	0.604684
POR	P450 (cytochrome) oxidoreductase	0.000202067	0.00336579	0.534003	0.00960472	0.0556584	0.817069
COPB2	coatomer protein complex, subunit beta 2	0.00701988	0.0033713	0.90292	0.0871478	0.0557136	0.969133
KCNJ8	potassium inwardly-rectifying channel, s	0.463025	0.00337207	0.789105	0.77683	0.0557144	0.9307
CMTM1	CKLF-like MARVEL transmembrane domain co	0.835079	0.00337447	0.426978	0.946799	0.0557146	0.753895
CREB3	cAMP responsive element binding protein	0.0302247	0.00337519	0.900974	0.202093	0.0557146	0.968422
UIMC1	ubiquitin interaction motif containing 1	0.829973	0.00337647	0.317126	0.945044	0.0557146	0.669389
MYOM1	myomesin 1	0.135355	0.00337717	0.233944	0.451886	0.0557146	0.587221
RNF157	ring finger protein 157	0.603076	0.00338262	0.633014	0.852251	0.0557685	0.866904
CD3G	CD3g molecule, gamma (CD3-TCR complex)	0.313667	0.00338464	0.581439	0.666324	0.0557693	0.842454
TMEM65	transmembrane protein 65	0.654958	0.00339199	0.738509	0.877079	0.0558391	0.911828
SAFB2	scaffold attachment factor B2	0.310602	0.0033963	0.674272	0.663609	0.055886	0.885866
ADAR	adenosine deaminase, RNA-specific	0.459153	0.00339873	0.982531	0.774346	0.055902	0.995069
AK8	adenylate kinase 8	0.677267	0.00340791	0.0126432	0.887024	0.056017	0.122887
MIR1295A	microRNA 1295a	0.282739	0.00340879	0.699554	0.636168	0.0560195	0.896143
AGPAT3	1-acylglycerol-3-phosphate O-acyltransfe	0.418195	0.00341188	0.350387	0.746982	0.0560582	0.697505
TRA2A	transformer 2 alpha homolog (Drosophila)	0.206359	0.00341363	0.962873	0.554118	0.056075	0.988833
TPD52L1	tumor protein D52-like 1	0.741237	0.00342106	0.911874	0.912821	0.056149	0.972414
CADPS2	Ca++-dependent secretion activator 2	0.905446	0.00342449	0.841484	0.970075	0.0561496	0.949172
MIR107	microRNA 107	0.944646	0.00342471	0.409788	0.983154	0.0561496	0.741611
KCNAB1	potassium voltage-gated channel, shaker-	0.521315	0.00342481	0.977722	0.81077	0.0561496	0.993307
COL25A1	collagen, type XXV, alpha 1	0.0226102	0.00342543	0.0015192	0.170305	0.0561496	0.0342659
PET117	PET117 homolog (S. cerevisiae)	0.10617	0.00342549	0.789845	0.399556	0.0561496	0.930829
NADK	NAD kinase	0.221772	0.00342797	0.921886	0.573434	0.0561663	0.975312
FZD8	frizzled class receptor 8	5.23559e-06	0.00343233	0.0616618	0.000713695	0.0562257	0.299911
SDR39U1	short chain dehydrogenase/reductase fami	0.608109	0.00343358	0.348423	0.854769	0.0562342	0.696339
BTLA	B and T lymphocyte associated	0.814718	0.00343475	0.669657	0.939822	0.0562414	0.883623
EIF2B1	eukaryotic translation initiation factor	0.00507009	0.00344026	0.935311	0.0716724	0.0563075	0.979799
CDC42EP1	CDC42 effector protein (Rho GTPase bindi	0.00418586	0.00344573	0.869028	0.0637523	0.056385	0.958102
TMEM170B	transmembrane protein 170B	2.14452e-10	0.00345774	0.0353145	1.50994e-07	0.0565334	0.220688
SHB	Src homology 2 domain containing adaptor	4.29628e-05	0.0034625	0.0647204	0.00337655	0.0565871	0.307749
METRN	meteorin, glial cell differentiation reg	0.918809	0.0034643	0.233654	0.974225	0.0566044	0.586838
TCL1A	T-cell leukemia/lymphoma 1A	0.615231	0.00347043	0.927091	0.858414	0.0566925	0.976809
RAB24	RAB24, member RAS oncogene family	0.398623	0.00347315	0.483875	0.733836	0.0567249	0.788817
RFC1	replication factor C (activator 1) 1, 14	0.659326	0.0034739	0.828305	0.878964	0.0567251	0.944241
ZBTB41	zinc finger and BTB domain containing 41	0.571494	0.00347494	0.757998	0.837677	0.0567299	0.919809
CTTNBP2NL	CTTNBP2 N-terminal like	0.130846	0.0034764	0.613593	0.444391	0.0567418	0.857429
TACC3	transforming, acidic coiled-coil contain	0.432933	0.00347717	0.434384	0.757994	0.0567422	0.758751
KDM5A	lysine (K)-specific demethylase 5A	0.0403647	0.00349123	0.7115	0.237782	0.0569116	0.900504
GIPC2	GIPC PDZ domain containing family, membe	0.965105	0.00349126	0.368943	0.989578	0.0569116	0.711986
RRAS	related RAS viral (r-ras) oncogene homol	0.757371	0.00350071	0.580415	0.919573	0.0569825	0.842171
RBBP7	retinoblastoma binding protein 7	0.301564	0.0035008	0.637737	0.654595	0.0569825	0.86934
CASP1	caspase 1, apoptosis-related cysteine pe	0.60691	0.00350267	0.677418	0.854217	0.0570009	0.887024
TRAJ31	T cell receptor alpha joining 31	0.805649	0.00350381	0.722511	0.936149	0.0570074	0.905254
GSTP1	glutathione S-transferase pi 1	0.698112	0.00350531	0.755298	0.895657	0.0570195	0.918798
LOC102723766	uncharacterized LOC102723766	0.753644	0.00350848	0.326012	0.917986	0.057047	0.677804
RANBP10	RAN binding protein 10	0.0120093	0.00351123	0.87177	0.11929	0.0570796	0.959113
PID1	phosphotyrosine interaction domain conta	0.00674039	0.00351488	0.737172	0.0849478	0.0571269	0.91128
LDOC1	leucine zipper, down-regulated in cancer	0.597857	0.00351783	0.123375	0.85005	0.0571627	0.431386
GINM1	glycoprotein integral membrane 1	0.0181925	0.00352581	0.235052	0.150941	0.0572364	0.58839
EQTN	equatorin, sperm acrosome associated	5.36122e-05	0.00352583	0.720332	0.00396772	0.0572364	0.904245
HLA-C	major histocompatibility complex, class	0.464863	0.00353217	0.907861	0.777822	0.0572986	0.971035
SLC12A1	solute carrier family 12 (sodium/potassi	0.39879	0.00353753	0.642379	0.733852	0.0573682	0.871705
DUSP18	dual specificity phosphatase 18	0.291263	0.00353795	0.926131	0.644726	0.0573682	0.976536
SIAH2	siah E3 ubiquitin protein ligase 2	0.184397	0.00354083	0.649294	0.524506	0.0573906	0.874515
TJP1	tight junction protein 1	0.553571	0.0035524	0.326985	0.828321	0.0575053	0.678349
TESK1	testis-specific kinase 1	0.0144054	0.00355646	0.809901	0.132197	0.0575589	0.937424
APOOL	apolipoprotein O-like	0.273651	0.00355893	0.531424	0.627908	0.0575867	0.815965
GPR126	G protein-coupled receptor 126	0.00524521	0.00356319	0.845887	0.0731484	0.0576313	0.950559
HSD17B11	hydroxysteroid (17-beta) dehydrogenase 1	0.102018	0.00356574	0.821844	0.391629	0.0576604	0.941856
NDUFA7	NADH dehydrogenase (ubiquinone) 1 alpha	0.201066	0.00356708	0.935117	0.5478	0.0576699	0.979799
BCL7B	B-cell CLL/lymphoma 7B	0.0165998	0.00357012	0.588265	0.143191	0.0577009	0.845845
LRRC4	leucine rich repeat containing 4	0.137578	0.00357521	0.770845	0.455367	0.0577649	0.924543
ARMCX4	armadillo repeat containing, X-linked 4	0.901414	0.00357812	0.669787	0.968635	0.0577996	0.883623
PTDSS2	phosphatidylserine synthase 2	0.14673	0.00358089	0.597883	0.469914	0.0578311	0.850071
IGHV3-33	immunoglobulin heavy variable 3-33	0.878864	0.00358269	0.803913	0.961245	0.0578311	0.935584
KLF1	Kruppel-like factor 1 (erythroid)	0.362845	0.00358688	0.610212	0.707098	0.0578682	0.855505
PHF20L1	PHD finger protein 20-like 1	0.84839	0.00358936	0.935888	0.95124	0.0578959	0.980021
NHP2	NHP2 ribonucleoprotein	0.0283005	0.00359489	0.227175	0.194532	0.0579729	0.580076
MAP2	microtubule-associated protein 2	7.34293e-05	0.0036001	0.605377	0.00490895	0.0580326	0.853494
PDCD4	programmed cell death 4 (neoplastic tran	0.0487756	0.00360543	0.576786	0.263369	0.0580985	0.840345
FRA10AC1	fragile site, folic acid type, rare, fra	0.0602852	0.0036057	0.990809	0.296101	0.0580985	0.997381
FAM132A	family with sequence similarity 132, mem	0.75345	0.00360995	0.20832	0.917981	0.0581291	0.556509
RNASEH1-AS1	RNASEH1 antisense RNA 1	0.43093	0.00361154	0.453703	0.756576	0.0581291	0.771478
EPC1	enhancer of polycomb homolog 1 (Drosophi	0.082414	0.00361214	0.372818	0.349909	0.0581291	0.715062
FAM91A1	family with sequence similarity 91, memb	0.303213	0.00361333	0.941785	0.656262	0.058136	0.981747
RSAD1	radical S-adenosyl methionine domain con	0.0779782	0.00361516	0.495833	0.339566	0.0581392	0.795914
MFNG	MFNG O-fucosylpeptide 3-beta-N-acetylglu	0.00450749	0.00361598	0.864403	0.066615	0.0581392	0.956143
KCNQ1	potassium voltage-gated channel, KQT-lik	0.184242	0.00361656	0.951552	0.524245	0.0581392	0.985168
PCGF2	polycomb group ring finger 2	0.633827	0.00361905	0.14154	0.867282	0.0581594	0.462187
LOC102723757	uncharacterized LOC102723757	0.806923	0.0036194	0.0918882	0.93666	0.0581594	0.370907
STXBP5	syntaxin binding protein 5 (tomosyn)	0.925127	0.00362009	0.624446	0.976231	0.0581594	0.862745
ACYP2	acylphosphatase 2, muscle type	0.71549	0.00362372	0.791415	0.902429	0.0582047	0.931341
TTC3	tetratricopeptide repeat domain 3	0.758959	0.00362443	0.741259	0.920326	0.0582047	0.912821
ADAMTS9-AS1	ADAMTS9 antisense RNA 1	0.19605	0.00362639	0.722209	0.540902	0.0582216	0.905087
MRPL1	mitochondrial ribosomal protein L1	0.0102912	0.00362706	0.367553	0.108714	0.0582216	0.710911
C2orf88	chromosome 2 open reading frame 88	0.492436	0.00363555	0.357391	0.793793	0.0582858	0.703124
TOPORS-AS1	TOPORS antisense RNA 1	0.10059	0.00364071	0.484067	0.38878	0.0583563	0.788857
ATRAID	all-trans retinoic acid-induced differen	0.583274	0.00364472	0.910513	0.843218	0.0584084	0.971948
PDCD6IP	programmed cell death 6 interacting prot	0.506057	0.00365078	0.96761	0.801942	0.0584811	0.990394
RNASEL	ribonuclease L (2',5'-oligoisoadenylate	0.71517	0.00365423	0.180268	0.902242	0.0585035	0.518645
AGL	amylo-alpha-1, 6-glucosidase, 4-alpha-gl	0.652068	0.00366842	0.917308	0.875787	0.0586681	0.973834
CCL25	chemokine (C-C motif) ligand 25	0.108513	0.0036687	0.131962	0.404386	0.0586681	0.44609
NDFIP1	Nedd4 family interacting protein 1	0.487744	0.00366955	0.574563	0.791152	0.0586681	0.83913
ZMAT2	zinc finger, matrin-type 2	0.278432	0.00366959	0.973536	0.632455	0.0586681	0.992235
GNPTAB	N-acetylglucosamine-1-phosphate transfer	0.668656	0.0036705	0.181374	0.883142	0.0586681	0.519969
PABPC4L	poly(A) binding protein, cytoplasmic 4-l	0.0895318	0.00367106	0.786448	0.366425	0.0586681	0.929652
TCF7L1	transcription factor 7-like 1 (T-cell sp	0.581488	0.00367545	0.556265	0.842493	0.0587047	0.829517
HSBP1L1	heat shock factor binding protein 1-like	0.0748632	0.00367721	0.486714	0.33224	0.0587206	0.790664
LTB4R	leukotriene B4 receptor	0.259033	0.00368237	0.679702	0.613761	0.0587786	0.88791
SIVA1	SIVA1, apoptosis-inducing factor	0.00078098	0.0036853	0.672559	0.0228158	0.0587851	0.885211
ZDHHC18	zinc finger, DHHC-type containing 18	0.533186	0.00368579	0.595877	0.816595	0.0587851	0.849251
PBRM1	polybromo 1	0.191667	0.00368799	0.108554	0.534703	0.0587851	0.404479
KALRN	kalirin, RhoGEF kinase	0.58992	0.00368856	0.342311	0.846418	0.0587851	0.691588
ALS2	amyotrophic lateral sclerosis 2 (juvenil	0.903495	0.00368891	0.707591	0.969324	0.0587851	0.898945
C1orf198	chromosome 1 open reading frame 198	0.0133528	0.00368988	0.89097	0.126641	0.0587868	0.965181
MSRB1	methionine sulfoxide reductase B1	0.521845	0.00369116	0.677357	0.811006	0.0587868	0.887024
ACADSB	acyl-CoA dehydrogenase, short/branched c	0.142087	0.00369158	0.457621	0.462825	0.0587868	0.773691
ACADS	acyl-CoA dehydrogenase, C-2 to C-3 short	0.645065	0.00369208	0.17057	0.872807	0.0587868	0.505063
CASS4	Cas scaffolding protein family member 4	0.433066	0.00369469	0.732802	0.758052	0.0588162	0.908946
FGF19	fibroblast growth factor 19	0.632988	0.00369758	0.164109	0.866904	0.0588378	0.495503
ADCY7	adenylate cyclase 7	0.695339	0.00370309	0.945806	0.894415	0.0588955	0.983309
TCN2	transcobalamin II	0.00214072	0.00370351	0.545564	0.0425936	0.0588955	0.823699
FAM105A	family with sequence similarity 105, mem	0.54568	0.00370802	0.689911	0.82371	0.058955	0.892083
SEC14L1	SEC14-like 1 (S. cerevisiae)	0.00141632	0.00371064	0.81194	0.0328091	0.0589844	0.938409
LEPREL1	leprecan-like 1	0.641116	0.00371559	0.118889	0.871268	0.0590264	0.424041
G3BP1	GTPase activating protein (SH3 domain) b	1.36103e-06	0.00372258	0.924984	0.000237315	0.0591085	0.976201
MARK3	MAP/microtubule affinity-regulating kina	0.440537	0.00374373	0.740446	0.763013	0.0593628	0.912602
TMEM178B	transmembrane protein 178B	0.147549	0.00375205	0.0811228	0.470904	0.0594703	0.347134
ALG5	ALG5, dolichyl-phosphate beta-glucosyltr	0.00201161	0.00375349	0.480798	0.0409893	0.0594808	0.787243
EPS15	epidermal growth factor receptor pathway	0.447074	0.00375623	0.52059	0.76725	0.059512	0.810327
AGER	advanced glycosylation end product-speci	0.68309	0.00375807	0.668178	0.889153	0.0595288	0.88289
TES	testis derived transcript (3 LIM domains	0.917907	0.00376032	0.581687	0.974036	0.059552	0.842533
MAF	v-maf avian musculoaponeurotic fibrosarc	0.00263847	0.00376121	0.124548	0.0483159	0.0595539	0.433221
PCDHGB3	protocadherin gamma subfamily B, 3	0.190767	0.00376482	0.869683	0.533354	0.0595987	0.958385
SERPINB12	serpin peptidase inhibitor, clade B (ova	0.00442676	0.00376952	0.378455	0.0659872	0.0596609	0.719503
KRBA1	KRAB-A domain containing 1	0.998024	0.00377317	0.179992	0.999561	0.059694	0.518202
PPP1R9B	protein phosphatase 1, regulatory subuni	0.798198	0.00377481	0.83959	0.933563	0.0597048	0.94842
ORC3	origin recognition complex, subunit 3	0.774165	0.00377541	0.8051	0.925559	0.0597048	0.935985
HIBADH	3-hydroxyisobutyrate dehydrogenase	0.894195	0.00377935	0.663431	0.966188	0.0597269	0.880648
NDUFB5	NADH dehydrogenase (ubiquinone) 1 beta s	0.774104	0.00377957	0.313418	0.925559	0.0597269	0.666062
MTMR2	myotubularin related protein 2	0.251127	0.00377958	0.951625	0.605761	0.0597269	0.985168
RASIP1	Ras interacting protein 1	0.655156	0.00378931	0.43328	0.877178	0.0598506	0.758151
KAT6A	K(lysine) acetyltransferase 6A	0.578577	0.00379629	0.707889	0.841281	0.0599374	0.899149
PTPN14	protein tyrosine phosphatase, non-recept	0.624843	0.00380043	0.68499	0.862993	0.0599892	0.889852
PRKCQ	protein kinase C, theta	0.614104	0.00380733	0.655604	0.857658	0.0600716	0.877324
FLJ31306	uncharacterized LOC379025	0.618462	0.003808	0.934561	0.85978	0.0600716	0.979646
SNORD56B	small nucleolar RNA, C/D box 56B	0.700711	0.00380932	0.705417	0.896325	0.0600801	0.898016
HIPK2	homeodomain interacting protein kinase 2	0.517023	0.00381261	0.748467	0.808464	0.0601121	0.91563
DPEP3	dipeptidase 3	0.176766	0.00381291	0.842241	0.513749	0.0601121	0.949214
PDE8A	phosphodiesterase 8A	0.0586365	0.00381656	0.278674	0.2914	0.0601384	0.632674
ZNF831	zinc finger protein 831	0.727268	0.00381674	0.669716	0.906822	0.0601384	0.883623
PRICKLE2-AS2	PRICKLE2 antisense RNA 2	0.696237	0.00382148	0.0703465	0.894667	0.0601764	0.321788
NHLRC1	NHL repeat containing E3 ubiquitin prote	0.0366042	0.00382923	0.627579	0.225173	0.0602826	0.864506
PDAP1	PDGFA associated protein 1	0.32092	0.00383314	0.543729	0.673391	0.0603195	0.822695
SLC25A20	solute carrier family 25 (carnitine/acyl	0.138381	0.00383835	0.0343337	0.456842	0.0603822	0.217078
CLEC2B	C-type lectin domain family 2, member B	0.369271	0.00383945	0.750711	0.712111	0.0603822	0.916706
MAN2B1	mannosidase, alpha, class 2B, member 1	0.181113	0.00383948	0.961469	0.519691	0.0603822	0.988367
KIAA2026	KIAA2026	0.357935	0.00384049	0.0903201	0.703361	0.0603856	0.36782
SNORD52	small nucleolar RNA, C/D box 52	0.0344899	0.00384289	0.973537	0.217713	0.060411	0.992235
RNPS1	RNA binding protein S1, serine-rich doma	0.0288308	0.00384585	0.205591	0.196609	0.0604451	0.553333
IGKJ5	immunoglobulin kappa joining 5	0.566559	0.00385167	0.561839	0.835093	0.0605118	0.832616
SNORA32	small nucleolar RNA, H/ACA box 32	0.831639	0.00385527	0.261702	0.945566	0.060556	0.616565
TRAV1-2	T cell receptor alpha variable 1-2	0.600334	0.00386237	0.372645	0.851311	0.0606552	0.714992
RASSF9	Ras association (RalGDS/AF-6) domain fam	2.00211e-05	0.00386909	0.147008	0.00200238	0.0607233	0.470323
ZNF667-AS1	ZNF667 antisense RNA 1 (head to head)	0.734125	0.00387105	0.481155	0.909667	0.0607292	0.787301
YPEL3	yippee-like 3 (Drosophila)	0.00726947	0.00387393	0.777029	0.0890223	0.0607621	0.926547
FAM78A	family with sequence similarity 78, memb	0.397808	0.00387911	0.728612	0.733513	0.0608281	0.90726
CTF1	cardiotrophin 1	0.657445	0.00388017	0.810711	0.877985	0.0608281	0.937755
UBE2E2	ubiquitin-conjugating enzyme E2E 2	0.0282286	0.00388539	0.945959	0.194294	0.0608404	0.983316
DOCK4	dedicator of cytokinesis 4	0.0372176	0.00388541	0.0205208	0.227299	0.0608404	0.161281
DCBLD1	discoidin, CUB and LCCL domain containin	0.0905125	0.00388606	0.300776	0.368126	0.0608404	0.654067
ERBB2IP	erbb2 interacting protein	0.925473	0.00389371	0.928145	0.976334	0.0608981	0.977168
C4orf32	chromosome 4 open reading frame 32	0.0829703	0.00389729	0.297771	0.351066	0.060939	0.6509
LANCL2	LanC lantibiotic synthetase component C-	9.37118e-05	0.00390138	0.958649	0.00575174	0.0609757	0.987639
BCAM	basal cell adhesion molecule (Lutheran b	0.479798	0.00390185	0.781843	0.786757	0.0609757	0.928039
BHLHA15	basic helix-loop-helix family, member a1	0.253831	0.00390593	0.994241	0.608402	0.0610022	0.998509
PARP4	poly (ADP-ribose) polymerase family, mem	0.109953	0.00390826	0.859793	0.406955	0.0610107	0.954557
F13A1	coagulation factor XIII, A1 polypeptide	0.0150731	0.0039094	0.288011	0.135567	0.0610107	0.641683
NME4	NME/NM23 nucleoside diphosphate kinase 4	0.786879	0.00391046	0.783449	0.929775	0.0610107	0.928434
BPHL	biphenyl hydrolase-like (serine hydrolas	0.0171129	0.00391125	0.130696	0.145827	0.0610107	0.444176
RNASE6	ribonuclease, RNase A family, k6	0.00354506	0.00391582	0.740456	0.0574228	0.0610696	0.912602
C17orf62	chromosome 17 open reading frame 62	0.467306	0.00392916	0.77855	0.77904	0.0612528	0.927085
ZNF703	zinc finger protein 703	1.80981e-07	0.00393389	0.123478	4.38156e-05	0.0613016	0.43155
SLC26A3	solute carrier family 26 (anion exchange	0.978501	0.00393791	0.506613	0.993656	0.0613392	0.802355
ALDH1L1	aldehyde dehydrogenase 1 family, member	0.0577425	0.00393912	0.271515	0.288679	0.0613445	0.626
MSTN	myostatin	0.0143566	0.00394011	0.963216	0.13189	0.0613445	0.988989
TCF20	transcription factor 20 (AR1)	0.0534777	0.00394064	0.414729	0.27739	0.0613445	0.744847
LOC100507487	uncharacterized LOC100507487	0.00201306	0.00394579	0.763658	0.0410017	0.0613881	0.922104
MIR124-3	microRNA 124-3	0.581623	0.00394685	0.0385773	0.842533	0.0613881	0.232093
LYPLAL1	lysophospholipase-like 1	0.0225915	0.00394744	0.313945	0.170242	0.0613881	0.66661
ENTPD4	ectonucleoside triphosphate diphosphohyd	0.202423	0.00394903	0.469628	0.549509	0.0613892	0.780587
ALKBH7	alkB, alkylation repair homolog 7 (E. co	0.191268	0.00394936	0.694402	0.534173	0.0613892	0.893996
EPB41L4A	erythrocyte membrane protein band 4.1 li	0.542931	0.00394991	0.568313	0.822096	0.0613892	0.835971
TRIM6	tripartite motif containing 6	1.49847e-06	0.00395188	0.595191	0.000255558	0.0613949	0.848916
RNF19A	ring finger protein 19A, RBR E3 ubiquiti	1.97124e-13	0.00396024	0.855213	3.36189e-10	0.0615023	0.953528
COX8A	cytochrome c oxidase subunit VIIIA (ubiq	0.208989	0.00396183	0.401946	0.557472	0.0615023	0.736118
CLEC14A	C-type lectin domain family 14, member A	0.0124238	0.00396411	0.77058	0.121588	0.0615227	0.924456
PNKP	polynucleotide kinase 3'-phosphatase	0.004233	0.00396919	0.205371	0.0641387	0.0615675	0.553031
TMEM109	transmembrane protein 109	0.316035	0.00397033	0.51931	0.668272	0.0615675	0.809831
SNORD115-25	small nucleolar RNA, C/D box 115-25	0.104452	0.00397269	0.951811	0.396414	0.0615687	0.985168
GORASP2	golgi reassembly stacking protein 2, 55k	0.0126401	0.00397531	0.769125	0.122887	0.0615968	0.924006
MAL	mal, T-cell differentiation protein	0.758503	0.0039771	0.445204	0.920035	0.0616054	0.766212
CX3CR1	chemokine (C-X3-C motif) receptor 1	0.177877	0.00397827	0.446469	0.515358	0.0616054	0.766755
THAP8	THAP domain containing 8	0.15466	0.00398232	0.122536	0.481844	0.0616433	0.4302
HMGCL	3-hydroxymethyl-3-methylglutaryl-CoA lya	0.117012	0.00398732	0.588827	0.420601	0.0616958	0.846004
NELFE	negative elongation factor complex membe	0.0234777	0.0039904	0.603933	0.174342	0.0617309	0.852701
LPHN1	latrophilin 1	0.104247	0.00399316	0.809623	0.396044	0.0617612	0.937424
TESPA1	thymocyte expressed, positive selection	0.653549	0.00399856	0.718975	0.876397	0.0618077	0.903646
ENAM	enamelin	0.805398	0.00399998	0.912582	0.936035	0.0618077	0.972594
VAMP8	vesicle-associated membrane protein 8	0.0520956	0.00400085	0.592697	0.27332	0.0618077	0.847691
PACS2	phosphofurin acidic cluster sorting prot	0.521883	0.004001	0.281737	0.811008	0.0618077	0.635392
TSPAN6	tetraspanin 6	0.798367	0.0040077	0.360133	0.933661	0.0618988	0.705144
TRBV3-1	T cell receptor beta variable 3-1	0.348457	0.00401741	0.121919	0.696339	0.0620238	0.429202
N4BP2L2	NEDD4 binding protein 2-like 2	0.0569109	0.00402143	0.817621	0.2863	0.0620733	0.940674
SERPINB8	serpin peptidase inhibitor, clade B (ova	9.54633e-05	0.00402837	0.383998	0.00579622	0.0621554	0.723713
PCNA	proliferating cell nuclear antigen	0.0740633	0.00403113	0.992178	0.330354	0.0621855	0.997924
VDR	vitamin D (1,25- dihydroxyvitamin D3) re	0.637951	0.00403639	0.237532	0.869459	0.0622097	0.590965
CDK2AP1	cyclin-dependent kinase 2 associated pro	0.64347	0.00403656	0.860748	0.872078	0.0622097	0.95472
NMNAT2	nicotinamide nucleotide adenylyltransfer	7.37742e-05	0.00403675	0.950883	0.00491543	0.0622097	0.985037
CDYL2	chromodomain protein, Y-like 2	0.211172	0.004041	0.295817	0.560362	0.0622502	0.648876
C22orf23	chromosome 22 open reading frame 23	0.0204308	0.00404203	0.047165	0.160918	0.0622536	0.258699
ABCA8	ATP-binding cassette, sub-family A (ABC1	0.0402396	0.00404948	0.330898	0.237406	0.0623316	0.681912
SPRY2	sprouty homolog 2 (Drosophila)	0.825947	0.00406114	0.330108	0.943023	0.0624626	0.681165
NDUFV3	NADH dehydrogenase (ubiquinone) flavopro	0.345221	0.0040613	0.991182	0.693748	0.0624626	0.997483
LINC00494	long intergenic non-protein coding RNA 4	0.523993	0.00407511	0.164579	0.811804	0.0626373	0.496233
STK17A	serine/threonine kinase 17a	0.39146	0.00408681	0.942751	0.728827	0.062792	0.982165
EMC2	ER membrane protein complex subunit 2	0.0394752	0.00409638	0.701626	0.235	0.0628888	0.896366
NREP	neuronal regeneration related protein	0.107132	0.00410432	0.121642	0.401443	0.0629728	0.428728
AKAP11	A kinase (PRKA) anchor protein 11	0.0586061	0.00410595	0.0426347	0.291364	0.0629852	0.245042
SECISBP2	SECIS binding protein 2	0.217014	0.00410812	0.662926	0.567207	0.0630059	0.880437
MUC3A	mucin 3A, cell surface associated	0.495445	0.00411067	0.92092	0.795685	0.0630268	0.974971
ABCA1	ATP-binding cassette, sub-family A (ABC1	0.385243	0.0041114	0.710272	0.724552	0.0630268	0.899922
CARKD	carbohydrate kinase domain containing	0.286304	0.00411207	0.785387	0.639755	0.0630268	0.929214
VPS54	vacuolar protein sorting 54 homolog (S.	0.00463345	0.00411514	0.713438	0.0676816	0.0630268	0.901543
LRRFIP1	leucine rich repeat (in FLII) interactin	0.131925	0.00411598	0.383307	0.44609	0.0630268	0.723187
TIMM44	translocase of inner mitochondrial membr	0.049008	0.00411605	0.376066	0.264026	0.0630268	0.717624
SURF6	surfeit 6	0.002944	0.00411849	0.0485364	0.0513501	0.0630366	0.262914
TUFM	Tu translation elongation factor, mitoch	0.921019	0.00412454	0.753549	0.97504	0.0630938	0.917981
OR6Q1	olfactory receptor, family 6, subfamily	0.106707	0.0041326	0.784768	0.400711	0.0631869	0.928997
KLF8	Kruppel-like factor 8	0.110025	0.00413309	0.531904	0.407069	0.0631869	0.81633
GRIK3	glutamate receptor, ionotropic, kainate	0.9487	0.00413487	0.2206	0.984361	0.0632015	0.571984
SEMA5B	sema domain, seven thrombospondin repeat	0.540263	0.00414488	0.19312	0.820758	0.0633167	0.536863
PAGE1	P antigen family, member 1 (prostate ass	0.222896	0.00414926	0.671793	0.574793	0.063371	0.884727
MAP7D1	MAP7 domain containing 1	0.0617342	0.00415066	0.607249	0.300149	0.0633797	0.854429
CCT4	chaperonin containing TCP1, subunit 4 (d	0.600457	0.00415185	0.499758	0.85138	0.0633836	0.798193
SLC10A6	solute carrier family 10 (sodium/bile ac	1.26198e-07	0.00415836	0.0462999	3.2284e-05	0.0634594	0.255969
RCN2	reticulocalbin 2, EF-hand calcium bindin	0.142602	0.00416203	0.435271	0.463689	0.0635028	0.759454
LOC100506504	uncharacterized LOC100506504	0.0983507	0.0041732	0.38246	0.384395	0.0636479	0.722432
PSMA3	proteasome (prosome, macropain) subunit,	0.000493299	0.00417485	0.899769	0.0170052	0.0636604	0.967925
DCAKD	dephospho-CoA kinase domain containing	0.645208	0.00417941	0.6407	0.872807	0.0637174	0.871033
TRAJ23	T cell receptor alpha joining 23	0.413759	0.00418029	0.601788	0.744219	0.0637181	0.851665
LINC01225	long intergenic non-protein coding RNA 1	0.71892	0.00418389	0.0122576	0.903646	0.0637364	0.12059
CX3CL1	chemokine (C-X3-C motif) ligand 1	0.472724	0.00418398	0.162511	0.782462	0.0637364	0.493211
RMND5A	required for meiotic nuclear division 5	0.0758654	0.00418996	0.442186	0.334639	0.0638022	0.764115
CMIP	c-Maf inducing protein	0.614276	0.00419339	0.507828	0.857772	0.0638417	0.803244
PRR26	proline rich 26	0.988758	0.0041943	0.0650225	0.996847	0.0638429	0.308519
GIMAP4	GTPase, IMAP family member 4	0.123199	0.00419913	0.784573	0.431076	0.063879	0.928923
GPR18	G protein-coupled receptor 18	0.586426	0.00419917	0.241166	0.844818	0.063879	0.595184
NDUFAF4	NADH dehydrogenase (ubiquinone) complex	0.000290072	0.00420095	0.265297	0.0121916	0.0638807	0.619557
KIAA0368	KIAA0368	0.253384	0.00421143	0.612321	0.607826	0.0639767	0.85685
GTF2H4	general transcription factor IIH, polype	0.768682	0.00421575	0.432378	0.923919	0.0640292	0.757575
C19orf47	chromosome 19 open reading frame 47	0.638409	0.00421768	0.489187	0.869714	0.0640336	0.791984
SYN1	synapsin I	0.560075	0.00421905	0.140544	0.831765	0.0640417	0.460476
RHBDF2	rhomboid 5 homolog 2 (Drosophila)	0.33675	0.00422039	0.349148	0.686853	0.0640494	0.696918
LOC644554	uncharacterized LOC644554	0.268078	0.00422502	0.597088	0.622508	0.0640856	0.849807
TSHZ1	teashirt zinc finger homeobox 1	0.0109478	0.00422528	0.0955943	0.112922	0.0640856	0.378681
ATP5G3	ATP synthase, H+ transporting, mitochond	0.00411509	0.00422794	0.802023	0.0630268	0.0641134	0.934858
TCF7	transcription factor 7 (T-cell specific,	0.49186	0.00422899	0.727881	0.793299	0.0641166	0.907092
TOMM70A	translocase of outer mitochondrial membr	0.129453	0.00423101	0.839378	0.441922	0.0641226	0.948396
ZFX	zinc finger protein, X-linked	0.00336977	0.00423106	0.450012	0.0557002	0.0641226	0.768865
IGLV1-40	immunoglobulin lambda variable 1-40	0.54305	0.00423379	0.361345	0.822176	0.0641387	0.706092
PCDH19	protocadherin 19	0.111888	0.00423799	0.109107	0.410486	0.064177	0.405301
CYGB	cytoglobin	0.440819	0.00424242	0.757769	0.763275	0.064209	0.919662
GPC3	glypican 3	0.778364	0.00424345	0.499817	0.927056	0.064209	0.798213
FAM127B	family with sequence similarity 127, mem	0.0675607	0.00424856	0.0889586	0.314739	0.064261	0.365495
ARHGAP31	Rho GTPase activating protein 31	0.268444	0.00425712	0.800851	0.622926	0.0643442	0.934503
ADAMTS9-AS2	ADAMTS9 antisense RNA 2	0.00425423	0.004258	0.942359	0.0643341	0.0643442	0.981984
CD86	CD86 molecule	0.102204	0.00425876	0.445104	0.392033	0.0643442	0.766124
RBL1	retinoblastoma-like 1	0.00180477	0.00426038	0.671625	0.0382305	0.0643442	0.884693
LOC284837	uncharacterized LOC284837	0.469708	0.00426104	0.281042	0.780653	0.0643442	0.634754
EIF3A	eukaryotic translation initiation factor	6.32213e-06	0.00426123	0.346964	0.000818209	0.0643442	0.69496
COMT	catechol-O-methyltransferase	0.159279	0.00426187	0.645276	0.48902	0.0643442	0.872807
XKR4	XK, Kell blood group complex subunit-rel	0.0391161	0.00426392	0.940794	0.233801	0.0643538	0.981343
ZDHHC20	zinc finger, DHHC-type containing 20	0.773432	0.00427451	0.586753	0.925497	0.0644882	0.845033
ASCC1	activating signal cointegrator 1 complex	0.339256	0.00428324	0.613041	0.689017	0.0645818	0.857141
PRPF39	pre-mRNA processing factor 39	0.00216889	0.00428467	0.902305	0.0428061	0.0645906	0.968872
TNFSF4	tumor necrosis factor (ligand) superfami	0.306302	0.00429185	0.301181	0.659255	0.0646471	0.654459
ZMYM3	zinc finger, MYM-type 3	0.0614012	0.0042933	0.298517	0.299232	0.0646471	0.6518
ALDOA	aldolase A, fructose-bisphosphate	0.0850271	0.00429336	0.395754	0.356017	0.0646471	0.731903
RBP4	retinol binding protein 4, plasma	0.127958	0.00429431	0.511218	0.439374	0.0646471	0.804774
FGF13	fibroblast growth factor 13	0.917269	0.00429629	0.998694	0.973834	0.0646642	0.999687
ARL16	ADP-ribosylation factor-like 16	0.35128	0.00429837	0.88954	0.698301	0.0646703	0.964637
POC1B	POC1 centriolar protein B	0.145368	0.00429988	0.9213	0.467375	0.0646802	0.975211
MPP7	membrane protein, palmitoylated 7 (MAGUK	0.859091	0.00430133	0.56767	0.954203	0.0646894	0.835597
METTL14	methyltransferase like 14	0.0440707	0.00430334	0.530369	0.249336	0.0647036	0.815493
TXNL4A	thioredoxin-like 4A	0.513114	0.00430396	0.378102	0.806131	0.0647036	0.719296
HIF3A	hypoxia inducible factor 3, alpha subuni	5.3e-08	0.00431076	0.664132	1.56118e-05	0.0647931	0.881001
BTD	biotinidase	0.899221	0.00431966	0.559569	0.967674	0.064881	0.831472
HN1	hematological and neurological expressed	0.612381	0.00432186	0.533943	0.856888	0.0648836	0.81705
PELI3	pellino E3 ubiquitin protein ligase fami	0.0917284	0.00432406	0.3058	0.370661	0.0648929	0.658648
LIMK1	LIM domain kinase 1	0.414679	0.00432416	0.138757	0.744847	0.0648929	0.457364
ASAH1	N-acylsphingosine amidohydrolase (acid c	0.990311	0.00432875	0.231574	0.997276	0.0649491	0.584576
NAF1	nuclear assembly factor 1 ribonucleoprot	0.392187	0.00433365	0.94431	0.729331	0.0650098	0.982938
NOTCH3	notch 3	0.626111	0.00433457	0.963568	0.863667	0.0650109	0.989009
LINC01191	long intergenic non-protein coding RNA 1	0.301756	0.00434299	0.471992	0.654806	0.0651117	0.78215
SLC24A1	solute carrier family 24 (sodium/potassi	0.667496	0.00434768	0.0299582	0.88265	0.0651693	0.20101
MKRN7P	makorin ring finger protein 7, pseudogen	0.229153	0.00434858	0.812179	0.582123	0.0651701	0.938445
VCPKMT	valosin containing protein lysine (K) me	0.429162	0.00435236	0.926408	0.755219	0.065214	0.976579
MX2	MX dynamin-like GTPase 2	0.603602	0.00435572	0.998109	0.852548	0.065241	0.999591
LOC101927405	uncharacterized LOC101927405	0.0594141	0.00436362	0.931669	0.293617	0.0653191	0.978613
KIAA0125	KIAA0125	0.820567	0.00436363	0.214463	0.941531	0.0653191	0.564344
RC3H1	ring finger and CCCH-type domains 1	0.0635662	0.00436806	0.648965	0.304789	0.0653727	0.874333
TRNAU1AP	tRNA selenocysteine 1 associated protein	0.975364	0.00437271	0.527559	0.992573	0.0654295	0.813758
SNORA18	small nucleolar RNA, H/ACA box 18	0.618396	0.00437665	0.999612	0.85975	0.0654629	0.999964
STIL	SCL/TAL1 interrupting locus	0.000517075	0.0043825	0.266763	0.0175125	0.0655377	0.621075
MOB3A	MOB kinase activator 3A	0.51684	0.00438615	0.797443	0.808361	0.0655667	0.933348
LOC101929540	uncharacterized LOC101929540	0.428189	0.00440153	0.0639431	0.7547	0.0657611	0.305743
STK38L	serine/threonine kinase 38 like	1.0929e-13	0.00440331	0.776265	1.99705e-10	0.0657611	0.926165
ABHD4	abhydrolase domain containing 4	0.863091	0.00440474	0.878127	0.955871	0.0657677	0.960873
ZNF43	zinc finger protein 43	3.20967e-06	0.00440659	0.475834	0.000477382	0.0657825	0.784423
TRAV2	T cell receptor alpha variable 2	0.923895	0.00441169	0.541117	0.975877	0.0658331	0.821031
NDEL1	nudE neurodevelopment protein 1-like 1	0.00817483	0.00441369	0.759634	0.0952847	0.0658501	0.920612
FBXO18	F-box protein, helicase, 18	0.601004	0.00442536	0.872878	0.85148	0.0659872	0.959496
SF3B2	splicing factor 3b, subunit 2, 145kDa	0.029721	0.00442717	0.450889	0.200228	0.0659872	0.769445
PSTPIP1	proline-serine-threonine phosphatase int	0.395392	0.0044285	0.534665	0.731648	0.0659942	0.817577
ORMDL3	ORMDL sphingolipid biosynthesis regulato	0.231777	0.00443072	0.629541	0.584795	0.0660021	0.865412
TBC1D22A	TBC1 domain family, member 22A	0.515199	0.00443075	0.512234	0.807623	0.0660021	0.805358
FLAD1	flavin adenine dinucleotide synthetase 1	0.865349	0.00443245	0.969421	0.956616	0.0660145	0.990915
KDM7A	lysine (K)-specific demethylase 7A	0.279796	0.00443334	0.906042	0.633634	0.0660149	0.9703
SNUPN	snurportin 1	0.687439	0.0044409	0.108055	0.891017	0.0661018	0.40333
LRRC8C	leucine rich repeat containing 8 family,	0.0343065	0.00444277	0.0278924	0.216967	0.0661077	0.192971
CDC5L	cell division cycle 5-like	0.0911414	0.00444447	0.166648	0.369467	0.0661077	0.49932
C5orf66-AS2	C5orf66 antisense RNA 2	0.466257	0.00444452	0.00468437	0.778525	0.0661077	0.0680744
FAM181A	family with sequence similarity 181, mem	0.165978	0.00444676	0.23968	0.49824	0.0661191	0.593446
URM1	ubiquitin related modifier 1	0.775064	0.00445157	0.227132	0.925803	0.0661708	0.580031
FOLR2	folate receptor 2 (fetal)	0.0726306	0.00445554	0.784295	0.327285	0.0661914	0.928738
ZNF292	zinc finger protein 292	0.0628448	0.00445682	0.541966	0.303091	0.0661976	0.821499
NBEAL1	neurobeachin-like 1	0.596357	0.00446397	0.357697	0.849524	0.0662781	0.703215
ATOH8	atonal homolog 8 (Drosophila)	0.0150887	0.00446516	0.400196	0.135661	0.066283	0.734775
NA	NA	0.921613	0.0044758	0.832039	0.975261	0.0663923	0.945702
MIR3182	microRNA 3182	0.0405254	0.00447615	0.215727	0.238235	0.0663923	0.565828
ZNF34	zinc finger protein 34	0.727914	0.00447685	0.517377	0.907092	0.0663923	0.808688
DYRK3	dual-specificity tyrosine-(Y)-phosphoryl	0.00420067	0.00447858	0.323204	0.0638807	0.0663923	0.675305
LOC339803	uncharacterized LOC339803	0.24907	0.00448235	0.0925061	0.603286	0.0664091	0.372305
PLK3	polo-like kinase 3	0.570318	0.00448317	0.0212242	0.836858	0.0664091	0.164217
GPBP1L1	GC-rich promoter binding protein 1-like	0.182512	0.00448666	0.709529	0.52162	0.066448	0.899629
PF4	platelet factor 4	0.0328329	0.00449133	0.301005	0.21121	0.0665042	0.65438
LAX1	lymphocyte transmembrane adaptor 1	0.786473	0.00449381	0.263606	0.929667	0.0665134	0.618146
TRAJ44	T cell receptor alpha joining 44	0.971519	0.00449455	0.181832	0.991452	0.0665134	0.520689
PRPF31	pre-mRNA processing factor 31	0.791276	0.00449838	0.605092	0.93131	0.0665445	0.853397
PLGRKT	plasminogen receptor, C-terminal lysine	0.651364	0.00449992	0.856822	0.875448	0.0665487	0.953784
OLFM1	olfactomedin 1	0.0384592	0.00450059	0.8858	0.231758	0.0665487	0.963378
CAP2	CAP, adenylate cyclase-associated protei	0.8675	0.00450126	0.577421	0.957493	0.0665487	0.840743
CALCOCO2	calcium binding and coiled-coil domain 2	0.125027	0.00450525	0.915233	0.434041	0.0665948	0.973445
COX10	cytochrome c oxidase assembly homolog 10	0.0178223	0.00451039	0.617447	0.149259	0.0666194	0.859304
ASB13	ankyrin repeat and SOCS box containing 1	0.00290135	0.00451155	0.41975	0.0509713	0.0666216	0.748087
MIR612	microRNA 612	0.0347446	0.00451746	0.852502	0.21862	0.0666853	0.952813
KLHDC3	kelch domain containing 3	0.654942	0.00452636	0.664762	0.877073	0.066754	0.881347
PCBD1	pterin-4 alpha-carbinolamine dehydratase	0.935056	0.00454648	0.483066	0.979785	0.0669627	0.78843
GHITM	growth hormone inducible transmembrane p	0.618847	0.00455485	0.363827	0.860056	0.0670438	0.707896
SEC31A	SEC31 homolog A (S. cerevisiae)	0.391409	0.00455757	0.891189	0.728749	0.067071	0.965256
LPPR2	lipid phosphate phosphatase-related prot	0.648809	0.00455899	0.179321	0.874287	0.067079	0.51736
MRAS	muscle RAS oncogene homolog	0.0973977	0.00456317	0.481914	0.382347	0.0671148	0.78775
OGFRL1	opioid growth factor receptor-like 1	0.669182	0.00456917	0.844545	0.88334	0.0671773	0.950043
MS4A14	membrane-spanning 4-domains, subfamily A	0.00222773	0.00457398	0.481906	0.0434705	0.0672094	0.78775
EMILIN2	elastin microfibril interfacer 2	0.0870562	0.00457585	0.87209	0.361147	0.067224	0.959226
OTUB2	OTU deubiquitinase, ubiquitin aldehyde b	0.432512	0.00458479	0.316426	0.757723	0.067321	0.668625
EAPP	E2F-associated phosphoprotein	5.93447e-06	0.0045857	0.0605775	0.000778541	0.067321	0.296952
GZMK	granzyme K (granzyme 3; tryptase II)	0.561796	0.00458596	0.601033	0.832616	0.067321	0.851488
ADRA1B	adrenoceptor alpha 1B	0.000348529	0.00459328	0.346566	0.0137381	0.0673769	0.694526
ADH1C	alcohol dehydrogenase 1C (class I), gamm	0.00432001	0.00459529	0.822155	0.064881	0.0673935	0.942029
MIB1	mindbomb E3 ubiquitin protein ligase 1	0.000207125	0.00459667	0.994196	0.00974022	0.0674009	0.998502
MAGED2	melanoma antigen family D, 2	0.0897625	0.00460446	0.445244	0.366939	0.067478	0.766228
ZNF281	zinc finger protein 281	0.184735	0.00460526	0.60781	0.524909	0.067478	0.854653
TLR5	toll-like receptor 5	0.0516513	0.00460605	0.855733	0.271964	0.067478	0.953624
ZC3HAV1	zinc finger CCCH-type, antiviral 1	0.620207	0.00460633	0.758158	0.86074	0.067478	0.919915
C2orf72	chromosome 2 open reading frame 72	0.661283	0.00461165	0.0379694	0.87967	0.0675172	0.229847
CDK9	cyclin-dependent kinase 9	0.105754	0.00461297	0.857694	0.398848	0.0675177	0.953855
FCER2	Fc fragment of IgE, low affinity II, rec	0.576049	0.00461741	0.133177	0.839998	0.0675338	0.448322
MDFIC	MyoD family inhibitor domain containing	0.402069	0.00461806	0.416997	0.736151	0.0675338	0.746179
SENP7	SUMO1/sentrin specific peptidase 7	0.00599397	0.00462336	0.664123	0.0794496	0.0675735	0.881001
SRP68	signal recognition particle 68kDa	0.107675	0.00462995	0.722626	0.402633	0.0676562	0.905299
SUPT4H1	suppressor of Ty 4 homolog 1 (S. cerevis	0.246365	0.00464962	0.616218	0.600564	0.0678661	0.858789
DUSP1	dual specificity phosphatase 1	0.102199	0.00465276	0.680464	0.392033	0.067899	0.888101
RASL11A	RAS-like, family 11, member A	2.02573e-09	0.00465455	0.906183	1.00301e-06	0.0679122	0.97035
KIR2DL3	killer cell immunoglobulin-like receptor	0.0130171	0.00466143	0.0456476	0.12494	0.0679996	0.253921
HOXB-AS3	HOXB cluster antisense RNA 3	0.951621	0.00466787	0.813098	0.985168	0.0680677	0.938922
PPP1R9A	protein phosphatase 1, regulatory subuni	0.0640938	0.00466957	0.687916	0.306152	0.0680744	0.891201
LINC01506	long intergenic non-protein coding RNA 1	0.445583	0.00467111	0.997539	0.766335	0.0680744	0.999456
CCT7	chaperonin containing TCP1, subunit 7 (e	0.0697474	0.00467584	0.761141	0.320372	0.0680744	0.921133
ZNF135	zinc finger protein 135	0.00166776	0.00467627	0.467542	0.0364345	0.0680744	0.779247
CDC25B	cell division cycle 25B	0.0610597	0.00468055	0.528653	0.298192	0.0680744	0.814339
PRKAR2A	protein kinase, cAMP-dependent, regulato	1.11892e-08	0.00468065	0.747619	4.16858e-06	0.0680744	0.915276
FAM69B	family with sequence similarity 69, memb	0.716477	0.00468114	0.737477	0.902711	0.0680744	0.911378
TRAF3IP2	TRAF3 interacting protein 2	0.710944	0.00468188	0.18575	0.900216	0.0680744	0.526456
MIR4788	microRNA 4788	0.920119	0.00468356	0.26399	0.974759	0.0680744	0.618594
ITGB6	integrin, beta 6	0.0380554	0.00468395	0.487278	0.230223	0.0680744	0.791008
NDST1	N-deacetylase/N-sulfotransferase (hepara	0.00062983	0.00468467	0.366852	0.0198842	0.0680744	0.710438
GPR137C	G protein-coupled receptor 137C	0.755864	0.00468518	0.33901	0.918933	0.0680744	0.688882
LOC374443	C-type lectin domain family 2, member D	0.568694	0.0046975	0.958854	0.836079	0.0682146	0.987668
FLT1	fms-related tyrosine kinase 1	0.0539134	0.00470485	0.731761	0.278483	0.0682826	0.908499
AIM2	absent in melanoma 2	0.536095	0.00471988	0.657164	0.818423	0.0684606	0.877828
RRP12	ribosomal RNA processing 12 homolog (S.	0.198566	0.00473585	0.487335	0.544623	0.0686413	0.791008
MRPL37	mitochondrial ribosomal protein L37	0.566229	0.00473672	0.772124	0.834928	0.0686413	0.925071
LOC101927314	uncharacterized LOC101927314	0.341693	0.00473778	0.16253	0.691223	0.0686436	0.493211
GGPS1	geranylgeranyl diphosphate synthase 1	0.500465	0.00475267	0.381896	0.798467	0.0688074	0.722152
LOC286370	uncharacterized LOC286370	0.379373	0.00475819	0.0200709	0.720221	0.0688744	0.159441
TBL1X	transducin (beta)-like 1X-linked	0.101047	0.0047592	0.919106	0.389599	0.068876	0.974371
POLB	polymerase (DNA directed), beta	0.288898	0.00476146	0.987119	0.642641	0.0688816	0.996379
GATC	glutamyl-tRNA(Gln) amidotransferase, sub	0.460328	0.00476167	0.559769	0.77525	0.0688816	0.831624
GMEB2	glucocorticoid modulatory element bindin	0.312148	0.00476228	0.126801	0.665038	0.0688816	0.437135
MUM1	melanoma associated antigen (mutated) 1	0.371147	0.00476633	0.904206	0.713819	0.0689112	0.96966
TLCD2	TLC domain containing 2	0.893617	0.00477081	0.703765	0.966142	0.0689271	0.897409
TBC1D27	TBC1 domain family, member 27	0.504717	0.00477231	0.588809	0.801041	0.0689357	0.846004
SNX4	sorting nexin 4	0.00862164	0.0047771	0.773991	0.0981863	0.068966	0.925559
LGALS3BP	lectin, galactoside-binding, soluble, 3	0.431583	0.00478081	0.692356	0.75705	0.0690022	0.89311
MIR628	microRNA 628	0.229127	0.00478215	0.222044	0.582122	0.0690022	0.57383
CEACAM8	carcinoembryonic antigen-related cell ad	0.193174	0.00478631	0.299711	0.536899	0.069021	0.65275
COPZ1	coatomer protein complex, subunit zeta 1	0.945852	0.00479694	0.413396	0.983309	0.0691354	0.744003
VDAC1	voltage-dependent anion channel 1	0.628007	0.00479927	0.174547	0.864691	0.0691451	0.510663
KLHL31	kelch-like family member 31	0.000109537	0.00481388	0.281109	0.00639859	0.0693144	0.634754
GLRX2	glutaredoxin 2	0.00162426	0.00481956	0.310817	0.0357383	0.0693832	0.663886
TRDJ1	T cell receptor delta joining 1	0.340511	0.00482155	0.928171	0.69024	0.0693931	0.977168
NIPBL	Nipped-B homolog (Drosophila)	0.646884	0.00482297	0.722421	0.8735	0.0693933	0.905235
SQSTM1	sequestosome 1	0.00295259	0.00482526	0.346324	0.051413	0.0693977	0.694404
CD300C	CD300c molecule	0.293563	0.00482573	0.621016	0.647024	0.0693977	0.860954
CXCL8	chemokine (C-X-C motif) ligand 8	0.721964	0.00483317	0.780991	0.904913	0.0694879	0.927731
SKAP2	src kinase associated phosphoprotein 2	0.0697372	0.00484314	0.97759	0.320372	0.0696181	0.993223
SPTB	spectrin, beta, erythrocytic	0.0298254	0.00484563	0.710386	0.200541	0.0696409	0.899936
TCIRG1	T-cell, immune regulator 1, ATPase, H+ t	0.0252037	0.00484917	0.926487	0.181621	0.0696788	0.976585
IGKV1-5	immunoglobulin kappa variable 1-5	0.821462	0.00486177	0.640555	0.941716	0.0698206	0.870998
HBA1	hemoglobin, alpha 1	0.252513	0.00486534	0.263765	0.606962	0.0698589	0.618349
UXS1	UDP-glucuronate decarboxylase 1	0.207512	0.00486792	0.920099	0.555294	0.069866	0.974751
ATP8B2	ATPase, aminophospholipid transporter, c	0.932554	0.0048731	0.559089	0.978998	0.0698954	0.831238
SIK3	SIK family kinase 3	0.422011	0.00487335	0.435466	0.749961	0.0698954	0.759659
NCKIPSD	NCK interacting protein with SH3 domain	0.000201008	0.00487454	0.852771	0.00957948	0.0698994	0.952923
PGM2	phosphoglucomutase 2	0.81743	0.00488166	0.658183	0.940618	0.0699883	0.878394
LOC101929107	uncharacterized LOC101929107	0.259049	0.0048851	0.594691	0.613771	0.0700247	0.848645
ADAL	adenosine deaminase-like	0.147372	0.00488834	0.382745	0.470618	0.070057	0.722704
HK1	hexokinase 1	0.0569058	0.00488918	0.638465	0.2863	0.070057	0.869738
C3orf27	chromosome 3 open reading frame 27	0.0117064	0.00489193	0.613133	0.117502	0.0700638	0.857191
OSCP1	organic solute carrier partner 1	0.00452646	0.00489224	0.87136	0.066754	0.0700638	0.959006
MDH2	malate dehydrogenase 2, NAD (mitochondri	0.525234	0.00489298	0.27406	0.812498	0.0700638	0.628264
KIAA1279	KIAA1279	0.158735	0.00489331	0.429906	0.488418	0.0700638	0.755867
PIGP	phosphatidylinositol glycan anchor biosy	0.250379	0.0048987	0.236667	0.604701	0.0701279	0.590134
FRAT1	frequently rearranged in advanced T-cell	0.450636	0.00490361	0.639089	0.769366	0.0701781	0.87007
RNF150	ring finger protein 150	0.329433	0.00490654	0.380163	0.680664	0.0701877	0.72091
SURF4	surfeit 4	0.00161526	0.00491743	0.786224	0.0356095	0.070286	0.929502
ADAMTSL3	ADAMTS-like 3	0.0471466	0.00492138	0.721007	0.258645	0.0703214	0.904538
FLJ43315	asparagine synthetase pseudogene	0.0607239	0.00492797	0.635828	0.297352	0.0703897	0.868402
CCSER2	coiled-coil serine-rich protein 2	0.888678	0.00492848	0.512604	0.964456	0.0703897	0.805593
PIEZO1	piezo-type mechanosensitive ion channel	0.366701	0.00493513	0.901478	0.71031	0.0704654	0.968636
LINC00452	long intergenic non-protein coding RNA 4	0.428848	0.00494544	0.298296	0.755096	0.0705601	0.651563
ID1	inhibitor of DNA binding 1, dominant neg	0.000250563	0.0049513	0.608377	0.0110262	0.0706174	0.854886
MIR371B	microRNA 371b	0.511419	0.00495779	0.476472	0.804868	0.0706837	0.784863
USP40	ubiquitin specific peptidase 40	0.00709547	0.00495898	0.744436	0.0876326	0.0706876	0.914105
RAB3IP	RAB3A interacting protein	0.429881	0.00496915	0.46685	0.755866	0.0708062	0.778855
SHE	Src homology 2 domain containing E	0.000640375	0.00497144	0.677334	0.0200679	0.0708187	0.887024
NHSL2	NHS-like 2	0.32557	0.00497247	0.711892	0.677591	0.0708187	0.900733
NUP62CL	nucleoporin 62kDa C-terminal like	0.342325	0.00497372	0.728228	0.691588	0.0708187	0.907092
SEPW1	selenoprotein W, 1	0.149306	0.00498357	0.957826	0.473749	0.0709064	0.987431
INMT	indolethylamine N-methyltransferase	0.282764	0.00498503	0.832449	0.636186	0.070914	0.94593
TET2	tet methylcytosine dioxygenase 2	0.38603	0.00498614	0.836242	0.725209	0.0709167	0.947168
SMOX	spermine oxidase	0.988781	0.00499035	0.844758	0.996847	0.0709405	0.950086
PSMD3	proteasome (prosome, macropain) 26S subu	0.030714	0.00499059	0.893709	0.203697	0.0709405	0.966144
BBS5	Bardet-Biedl syndrome 5	0.103289	0.00499427	0.753573	0.39426	0.070958	0.917986
RNPEP	arginyl aminopeptidase (aminopeptidase B	0.00274634	0.00499459	0.0974935	0.0495295	0.070958	0.382547
CALCR	calcitonin receptor	0.817368	0.00499555	0.28819	0.940616	0.0709584	0.641848
HPGD	hydroxyprostaglandin dehydrogenase 15-(N	0.00371801	0.00500777	0.404603	0.0590526	0.0711189	0.738053
DPP4	dipeptidyl-peptidase 4	0.0393923	0.00501156	0.294362	0.234828	0.0711594	0.647627
TMEM115	transmembrane protein 115	0.0302753	0.00501326	0.407	0.202343	0.0711594	0.739448
USP13	ubiquitin specific peptidase 13 (isopept	0.902433	0.00501849	0.186149	0.96892	0.0712184	0.526933
RBL2	retinoblastoma-like 2	0.0513604	0.00502255	0.791092	0.271206	0.0712515	0.93123
TRAJ14	T cell receptor alpha joining 14	0.897522	0.00502268	0.883138	0.967013	0.0712515	0.962481
GPSM2	G-protein signaling modulator 2	0.711846	0.00502597	0.296803	0.900714	0.071285	0.649903
RPA4	replication protein A4, 30kDa	0.00617807	0.0050319	0.29541	0.0808751	0.0713559	0.648647
JAK1	Janus kinase 1	0.00895151	0.00503912	0.833434	0.0999928	0.0714319	0.946166
ZBTB44	zinc finger and BTB domain containing 44	0.000373953	0.00504066	0.860636	0.0144073	0.0714367	0.954702
DNAJC3-AS1	DNAJC3 antisense RNA 1 (head to head)	0.206695	0.00504642	0.45748	0.554501	0.0714825	0.773691
RBM12	RNA binding motif protein 12	0.391328	0.00505627	0.251701	0.728674	0.0715956	0.606254
HERPUD2	HERPUD family member 2	0.00175926	0.00505925	0.303834	0.0376318	0.0716059	0.656847
CCDC68	coiled-coil domain containing 68	0.102333	0.00506224	0.764655	0.392309	0.0716059	0.922622
ANTXRLP1	anthrax toxin receptor-like pseudogene 1	0.495365	0.00506352	0.159216	0.795656	0.0716059	0.488944
SLC22A3	solute carrier family 22 (organic cation	0.0859172	0.00506758	0.353653	0.35832	0.07165	0.700342
DUSP15	dual specificity phosphatase 15	0.0352209	0.00507287	0.94013	0.220316	0.0716976	0.981073
TMEM163	transmembrane protein 163	0.000324565	0.00507375	0.930353	0.0130825	0.0716976	0.978141
MAST3	microtubule associated serine/threonine	0.0529243	0.00507897	0.780656	0.276045	0.0717319	0.927606
JAGN1	jagunal homolog 1 (Drosophila)	0.00032633	0.00508133	0.53336	0.0131192	0.0717387	0.816595
TBC1D17	TBC1 domain family, member 17	2.54376e-07	0.00508321	0.463693	5.79299e-05	0.0717497	0.777299
TOMM22	translocase of outer mitochondrial membr	0.00128885	0.00508398	0.466661	0.0308287	0.0717497	0.778675
ACRV1	acrosomal vesicle protein 1	0.783507	0.00508775	0.488881	0.928434	0.0717767	0.791805
DUSP14	dual specificity phosphatase 14	6.10233e-09	0.00508776	0.679737	2.41407e-06	0.0717767	0.88791
ATF7IP2	activating transcription factor 7 intera	0.151827	0.00510638	0.573018	0.477389	0.0719997	0.838358
OSBPL1A	oxysterol binding protein-like 1A	0.677567	0.00510754	0.412297	0.88711	0.0720028	0.743297
SLC46A1	solute carrier family 46 (folate transpo	0.114888	0.00511845	0.425264	0.416395	0.0721302	0.752579
CA8	carbonic anhydrase VIII	0.813406	0.0051235	0.628288	0.939113	0.0721616	0.864861
SPG11	spastic paraplegia 11 (autosomal recessi	0.362776	0.00512722	0.971264	0.707078	0.0721911	0.991364
PKD1L1	polycystic kidney disease 1 like 1	5.83777e-05	0.00512748	0.62584	0.00420277	0.0721911	0.863448
LOC101928791	uncharacterized LOC101928791	0.0201106	0.00513109	0.207131	0.159625	0.0722286	0.554971
AURKAIP1	aurora kinase A interacting protein 1	0.94935	0.00513505	0.832959	0.98465	0.0722712	0.946033
CAMK4	calcium/calmodulin-dependent protein kin	0.60256	0.00514298	0.690363	0.852033	0.0723584	0.892339
TSPAN10	tetraspanin 10	0.558368	0.00514662	0.10004	0.830947	0.0723941	0.387701
C6orf141	chromosome 6 open reading frame 141	0.10045	0.00515302	0.220775	0.388531	0.0724178	0.572205
GIMAP7	GTPase, IMAP family member 7	0.258153	0.00515799	0.430533	0.612989	0.0724743	0.75631
TAP1	transporter 1, ATP-binding cassette, sub	0.932868	0.00516151	0.67784	0.979089	0.0725054	0.887166
PSMG3	proteasome (prosome, macropain) assembly	0.000159258	0.00516303	0.642696	0.00820343	0.0725054	0.871809
MRPL10	mitochondrial ribosomal protein L10	0.863659	0.00517643	0.113976	0.955963	0.072667	0.414441
NT5C3A	5'-nucleotidase, cytosolic IIIA	0.245343	0.00517882	0.779643	0.599681	0.0726872	0.927286
SLC19A1	solute carrier family 19 (folate transpo	0.504009	0.00518397	0.798534	0.800659	0.0727329	0.933742
MAP3K13	mitogen-activated protein kinase kinase	0.0188297	0.00519046	0.388178	0.153978	0.0727885	0.726932
ABLIM3	actin binding LIM protein family, member	0.487639	0.00519378	0.283625	0.791152	0.072804	0.637284
MAP4K1	mitogen-activated protein kinase kinase	0.59403	0.0051978	0.26176	0.848381	0.072847	0.616626
C11orf63	chromosome 11 open reading frame 63	0.0647953	0.00520233	0.978691	0.307931	0.0728546	0.993683
TMED5	transmembrane emp24 protein transport do	0.159922	0.00520234	0.371859	0.489879	0.0728546	0.714318
MIR1229	microRNA 1229	0.0552468	0.00520308	0.983537	0.282044	0.0728546	0.995432
WBP4	WW domain binding protein 4	0.117817	0.00521084	0.650183	0.421991	0.0729231	0.874853
OSBPL11	oxysterol binding protein-like 11	0.00543652	0.00521694	0.54165	0.0747458	0.0729635	0.821354
HIRIP3	HIRA interacting protein 3	0.00827445	0.00521752	0.854256	0.0958939	0.0729635	0.953369
EXOC5	exocyst complex component 5	0.151424	0.00522242	0.785447	0.476669	0.0730187	0.929269
LOC101928704	uncharacterized LOC101928704	0.65955	0.00522403	0.487517	0.879004	0.073028	0.791132
SNORA45A	small nucleolar RNA, H/ACA box 45A	0.214918	0.00522737	0.428163	0.564885	0.0730613	0.754696
VAMP3	vesicle-associated membrane protein 3	0.853363	0.00523143	0.727068	0.953002	0.0730878	0.906757
ELAVL1	ELAV like RNA binding protein 1	0.000228512	0.00523166	0.556258	0.0104327	0.0730878	0.829517
LOC441204	uncharacterized LOC441204	0.250649	0.00523766	0.855145	0.605041	0.0731406	0.953518
HID1	HID1 domain containing	0.936336	0.00523942	0.529488	0.980173	0.0731406	0.814887
DCTN3	dynactin 3 (p22)	0.41809	0.00525182	0.00124818	0.746904	0.0731765	0.0301901
BPI	bactericidal/permeability-increasing pro	0.870546	0.00526296	0.750752	0.958632	0.0732715	0.916711
LBH	limb bud and heart development	0.116559	0.00526341	0.390349	0.419717	0.0732715	0.727924
AXIN2	axin 2	7.7476e-10	0.00526656	0.0195981	4.40443e-07	0.0733021	0.157519
B3GALT5	UDP-Gal:betaGlcNAc beta 1,3-galactosyltr	0.440605	0.00526907	0.894808	0.763053	0.0733237	0.966396
LY9	lymphocyte antigen 9	0.730958	0.00527208	0.408922	0.908246	0.0733494	0.741014
EXOC6B	exocyst complex component 6B	0.0159331	0.00527283	0.830761	0.140148	0.0733494	0.945227
SYNRG	synergin, gamma	0.999787	0.00528165	0.810575	0.999964	0.073407	0.937662
GMFB	glia maturation factor, beta	0.271555	0.00528507	0.566036	0.626	0.0734398	0.834826
LOC101927630	uncharacterized LOC101927630	0.217634	0.00529896	0.526889	0.568064	0.0735662	0.813369
LOC100506082	uncharacterized LOC100506082	0.17581	0.00530526	0.0564703	0.51227	0.0736403	0.28518
GGA2	golgi-associated, gamma adaptin ear cont	0.995205	0.00531191	0.0205999	0.99875	0.0737051	0.161661
DLGAP5	discs, large (Drosophila) homolog-associ	0.0432727	0.00531356	0.577485	0.246884	0.0737051	0.840772
IPO9-AS1	IPO9 antisense RNA 1	0.699512	0.00531381	0.0642007	0.896143	0.0737051	0.306468
FBXL7	F-box and leucine-rich repeat protein 7	0.827607	0.00531386	0.57784	0.94393	0.0737051	0.841035
EPHB6	EPH receptor B6	0.0301917	0.00531659	0.0637946	0.202013	0.0737177	0.305426
MRPL35	mitochondrial ribosomal protein L35	0.00158067	0.00531806	0.761092	0.035193	0.0737214	0.921133
PLAA	phospholipase A2-activating protein	4.29247e-06	0.0053445	0.358999	0.000607805	0.0739806	0.704108
ATP2C2	ATPase, Ca++ transporting, type 2C, memb	0.441752	0.00534521	0.631693	0.763763	0.0739806	0.86631
NEIL3	nei endonuclease VIII-like 3 (E. coli)	0.604095	0.0053459	0.14587	0.852726	0.0739806	0.46825
OLFML2A	olfactomedin-like 2A	0.73629	0.00534616	0.458756	0.910887	0.0739806	0.774093
THSD7B	thrombospondin, type I, domain containin	0.139459	0.00534815	0.939785	0.458439	0.0739948	0.981022
ACSL6	acyl-CoA synthetase long-chain family me	0.732023	0.00534987	0.929578	0.908618	0.0740032	0.977833
ERN1	endoplasmic reticulum to nucleus signali	0.443203	0.00535069	0.898032	0.764775	0.0740032	0.967212
MAPRE2	microtubule-associated protein, RP/EB fa	0.0341515	0.00535175	0.654116	0.216307	0.0740045	0.876594
LINC00884	long intergenic non-protein coding RNA 8	0.0281549	0.00535321	0.576897	0.194018	0.0740114	0.840426
PFN2	profilin 2	0.0128729	0.00535445	0.789809	0.124125	0.0740153	0.930829
ZSCAN20	zinc finger and SCAN domain containing 2	0.525428	0.00535648	0.624142	0.812589	0.0740299	0.862642
UTP11L	UTP11-like, U3 small nucleolar ribonucle	1.33831e-10	0.0053584	0.863299	1.023e-07	0.0740421	0.955919
RSRP1	arginine/serine-rich protein 1	0.618139	0.00536615	0.895937	0.859649	0.0741103	0.966607
TRIOBP	TRIO and F-actin binding protein	0.807838	0.00536773	0.332026	0.937012	0.0741187	0.682769
SLFN14	schlafen family member 14	0.604529	0.0053767	0.331272	0.853037	0.0742026	0.682078
USP9X	ubiquitin specific peptidase 9, X-linked	0.5568	0.00538387	0.399201	0.829929	0.0742705	0.733993
PIGF	phosphatidylinositol glycan anchor biosy	0.055895	0.00538404	0.218291	0.283693	0.0742705	0.568957
SLMAP	sarcolemma associated protein	0.408245	0.00538453	0.820755	0.740234	0.0742705	0.941572
TIGD3	tigger transposable element derived 3	0.295551	0.00538689	0.56107	0.648792	0.0742897	0.832188
LOC100996251	uncharacterized LOC100996251	0.234748	0.00539066	0.947242	0.588218	0.0743284	0.98386
FLI1	Fli-1 proto-oncogene, ETS transcription	0.99548	0.00539379	0.959064	0.998761	0.0743507	0.98772
GRHPR	glyoxylate reductase/hydroxypyruvate red	0.874205	0.00539422	0.855888	0.959745	0.0743507	0.953627
NCAPH2	non-SMC condensin II complex, subunit H2	0.204564	0.0054245	0.523737	0.552002	0.0746876	0.811781
PCDH1	protocadherin 1	0.695787	0.005428	0.45868	0.894599	0.074709	0.774072
CTU1	cytosolic thiouridylase subunit 1	0.00808239	0.00543422	0.523935	0.0946721	0.0747458	0.811788
MARK1	MAP/microtubule affinity-regulating kina	0.044382	0.00543801	0.859349	0.250286	0.0747458	0.954341
LOC100507616	uncharacterized LOC100507616	0.324529	0.00543845	0.321261	0.676526	0.0747458	0.673668
TNFRSF13C	tumor necrosis factor receptor superfami	0.669142	0.00543847	0.458608	0.88332	0.0747458	0.774027
COMMD6	COMM domain containing 6	0.00504132	0.005443	0.601597	0.0714367	0.0747947	0.851665
DEFA4	defensin, alpha 4, corticostatin	0.114575	0.00544561	0.78468	0.415713	0.0748172	0.928955
MBNL2	muscleblind-like splicing regulator 2	0.782351	0.005466	0.722713	0.928287	0.0750419	0.90535
UBE2A	ubiquitin-conjugating enzyme E2A	0.737673	0.00546685	0.780428	0.911475	0.0750419	0.92755
LOC727896	cysteine and histidine-rich domain (CHOR	0.0712238	0.00547672	0.900052	0.323804	0.0751236	0.968082
MOCS1	molybdenum cofactor synthesis 1	0.0369968	0.00548097	0.522104	0.226388	0.0751389	0.811064
TTC9	tetratricopeptide repeat domain 9	0.499123	0.00548129	0.80616	0.797836	0.0751389	0.936283
ANKAR	ankyrin and armadillo repeat containing	0.000377799	0.00548176	0.126789	0.0145045	0.0751389	0.437111
DIP2B	DIP2 disco-interacting protein 2 homolog	0.348305	0.00548617	0.740827	0.696212	0.0751591	0.912698
WNT2B	wingless-type MMTV integration site fami	0.0455991	0.00548745	0.97869	0.253779	0.0751632	0.993683
TTLL5	tubulin tyrosine ligase-like family, mem	0.564337	0.00549039	0.108943	0.833899	0.0751902	0.405183
ZNF429	zinc finger protein 429	0.711007	0.00550361	0.258001	0.900217	0.0753443	0.612974
C19orf53	chromosome 19 open reading frame 53	0.538464	0.00551196	0.497579	0.819729	0.0754048	0.79692
CREG1	cellular repressor of E1A-stimulated gen	0.588016	0.00551537	0.866956	0.845725	0.0754246	0.957424
PCDHAC2	protocadherin alpha subfamily C, 2	0.00746916	0.00551805	0.229585	0.0904601	0.0754478	0.58251
APOBR	apolipoprotein B receptor	0.674994	0.00552009	0.683496	0.886084	0.0754623	0.889319
USO1	USO1 vesicle transport factor	0.243711	0.00552146	0.715373	0.598006	0.0754675	0.902341
S100A16	S100 calcium binding protein A16	0.0325817	0.00552844	0.671157	0.210338	0.0755386	0.884437
RAI1	retinoic acid induced 1	1.81833e-11	0.00553205	0.521166	1.83618e-08	0.0755449	0.810745
CPVL	carboxypeptidase, vitellogenic-like	0.602822	0.00553568	0.304817	0.85215	0.0755811	0.657638
P2RX7	purinergic receptor P2X, ligand-gated io	0.429708	0.00554342	0.793365	0.755761	0.0756632	0.932171
GLT8D2	glycosyltransferase 8 domain containing	0.887547	0.00554689	0.742206	0.96402	0.0756724	0.913324
SPAG16	sperm associated antigen 16	0.52812	0.0055473	0.701489	0.814048	0.0756724	0.896366
SPCS1	signal peptidase complex subunit 1 homol	0.0293325	0.00555638	0.472689	0.198854	0.0757559	0.782432
SPATA18	spermatogenesis associated 18	0.00769214	0.00555944	0.91347	0.0920112	0.0757841	0.972778
SLC25A1	solute carrier family 25 (mitochondrial	0.92946	0.00556201	0.569161	0.977771	0.0758057	0.836313
RAB37	RAB37, member RAS oncogene family	0.251982	0.0055632	0.452712	0.6064	0.0758085	0.770631
RGS22	regulator of G-protein signaling 22	0.666395	0.00556426	0.872866	0.882158	0.0758095	0.959496
ST7L	suppression of tumorigenicity 7 like	0.000193402	0.0055886	0.0525726	0.00933513	0.076087	0.274902
GFI1B	growth factor independent 1B transcripti	0.075207	0.00559644	0.827198	0.333112	0.07615	0.943742
NCAM1	neural cell adhesion molecule 1	8.00052e-08	0.00559719	0.3821	2.18508e-05	0.07615	0.722228
BRIP1	BRCA1 interacting protein C-terminal hel	0.64272	0.00560684	0.651304	0.871811	0.0762407	0.875439
PTPN12	protein tyrosine phosphatase, non-recept	0.777133	0.00561565	0.774257	0.926591	0.0763335	0.925559
LRFN1	leucine rich repeat and fibronectin type	0.285716	0.00561666	0.489742	0.639119	0.0763337	0.792407
CNRIP1	cannabinoid receptor interacting protein	0.327859	0.00562323	0.15252	0.679273	0.0763908	0.478567
RPGRIP1	retinitis pigmentosa GTPase regulator in	0.0183829	0.00562385	0.0405372	0.15189	0.0763908	0.238253
KIAA0825	KIAA0825	0.307181	0.0056259	0.757596	0.660306	0.0764052	0.919602
ZGPAT	zinc finger, CCCH-type with G patch doma	0.903689	0.00562998	0.538849	0.969383	0.0764335	0.819794
ARMCX1	armadillo repeat containing, X-linked 1	0.807525	0.00563618	0.29848	0.93682	0.0765005	0.6518
XPOT	exportin, tRNA	0.012089	0.0056468	0.181885	0.119668	0.0766212	0.52076
DKFZP586I1420	uncharacterized protein DKFZp586I1420	0.024605	0.00564866	0.140158	0.179057	0.0766329	0.459698
PLOD1	procollagen-lysine, 2-oxoglutarate 5-dio	0.648365	0.00565909	0.275894	0.874091	0.0767607	0.630228
IGKV1-27	immunoglobulin kappa variable 1-27	0.511129	0.00566029	0.354787	0.804774	0.0767634	0.701142
EPRS	glutamyl-prolyl-tRNA synthetase	0.0401504	0.00566719	0.961166	0.237137	0.0768299	0.9882
GALNS	galactosamine (N-acetyl)-6-sulfatase	0.267454	0.00566908	0.740893	0.621792	0.0768419	0.912719
PLCL2	phospholipase C-like 2	0.182461	0.00568019	0.956109	0.521551	0.0769653	0.986854
LOC102467217	uncharacterized LOC102467217	0.385346	0.00568126	0.291026	0.724562	0.0769656	0.64448
VPREB3	pre-B lymphocyte 3	0.400672	0.00568221	0.0108583	0.735132	0.0769656	0.112356
EHBP1L1	EH domain binding protein 1-like 1	0.577303	0.00568559	0.970255	0.840665	0.0769855	0.991125
RAB39B	RAB39B, member RAS oncogene family	0.854111	0.00568618	0.0582456	0.953276	0.0769855	0.290343
PTPRB	protein tyrosine phosphatase, receptor t	0.723374	0.00568669	0.43433	0.90543	0.0769855	0.758692
TMEM220	transmembrane protein 220	0.808431	0.00569166	0.765047	0.937077	0.0770256	0.922678
RPS20	ribosomal protein S20	0.370149	0.00569569	0.678052	0.712796	0.0770666	0.887246
FOSL2	FOS-like antigen 2	0.874508	0.00569748	0.179076	0.959801	0.0770772	0.516979
MIR4534	microRNA 4534	0.70813	0.00570582	0.830323	0.899151	0.0771539	0.94514
LOC102723768	uncharacterized LOC102723768	0.814888	0.00570647	0.848994	0.939863	0.0771539	0.951595
C6orf62	chromosome 6 open reading frame 62	0.0414348	0.00571831	0.740224	0.241015	0.0772772	0.912512
METTL5	methyltransferase like 5	0.704972	0.00572008	0.942255	0.897842	0.077281	0.981962
VAV3	vav 3 guanine nucleotide exchange factor	0.850815	0.00572191	0.615561	0.952276	0.077281	0.858427
TMEM147	transmembrane protein 147	0.810891	0.00572262	0.379073	0.937872	0.077281	0.720038
IDH3G	isocitrate dehydrogenase 3 (NAD+) gamma	0.793947	0.00572458	0.337929	0.93231	0.0772939	0.687943
PDIA6	protein disulfide isomerase family A, me	0.137727	0.00572649	0.723108	0.45574	0.0772951	0.905401
LOC102724227	uncharacterized LOC102724227	0.882336	0.0057297	0.776442	0.962269	0.0772951	0.926271
SLC35B3	solute carrier family 35 (adenosine 3'-p	0.708767	0.00574003	0.890646	0.899463	0.0774001	0.96505
FARP1	FERM, RhoGEF (ARHGEF) and pleckstrin dom	0.755027	0.00574019	0.289596	0.918684	0.0774001	0.643202
SORCS3	sortilin-related VPS10 domain containing	0.783014	0.00574051	0.949956	0.928434	0.0774001	0.984766
GRB10	growth factor receptor-bound protein 10	0.378433	0.00576294	0.100409	0.719494	0.0776479	0.388436
GABPA	GA binding protein transcription factor,	0.0405983	0.00577191	0.722	0.238445	0.0777278	0.904925
EPB41L4A-AS2	EPB41L4A antisense RNA 2 (head to head)	0.86067	0.00577392	0.127711	0.954702	0.0777367	0.43897
XPO7	exportin 7	0.0124499	0.0057772	0.718586	0.121733	0.0777432	0.903487
DOLK	dolichol kinase	1.44017e-05	0.00577801	0.727416	0.00156112	0.0777432	0.906924
ZNF117	zinc finger protein 117	0.31229	0.00578014	0.106574	0.665159	0.0777432	0.400495
BTG2	BTG family, member 2	0.00646361	0.00578285	0.315884	0.083022	0.077766	0.668226
C10orf90	chromosome 10 open reading frame 90	0.93561	0.00579142	0.0881806	0.979966	0.0778591	0.363845
TIMM17A	translocase of inner mitochondrial membr	0.0510462	0.00579949	0.347459	0.270211	0.0779351	0.695426
HOXD4	homeobox D4	0.315141	0.0058018	0.116619	0.667596	0.0779452	0.419851
TPTEP1	transmembrane phosphatase with tensin ho	0.193658	0.00580227	0.987435	0.53753	0.0779452	0.996379
LOC102724566	uncharacterized LOC102724566	0.480881	0.00580518	0.234038	0.787243	0.0779648	0.587342
MYD88	myeloid differentiation primary response	0.780964	0.00580576	0.922468	0.927713	0.0779648	0.9755
LACE1	lactation elevated 1	0.292204	0.00580877	0.435802	0.645655	0.0779916	0.759871
LINC00032	long intergenic non-protein coding RNA 3	0.244746	0.00581062	0.964382	0.599072	0.0780027	0.989242
RAC1	ras-related C3 botulinum toxin substrate	0.258518	0.00581625	0.105835	0.613166	0.0780452	0.398901
C16orf62	chromosome 16 open reading frame 62	0.268478	0.00581773	0.906176	0.622985	0.0780452	0.97035
VN1R1	vomeronasal 1 receptor 1	0.183804	0.00581785	0.951804	0.523655	0.0780452	0.985168
TFG	TRK-fused gene	0.132785	0.00582372	0.819787	0.447617	0.0780967	0.94136
LDHD	lactate dehydrogenase D	0.161704	0.00582568	0.299403	0.492154	0.0781093	0.652504
SLC37A4	solute carrier family 37 (glucose-6-phos	0.89294	0.0058269	0.245601	0.965872	0.0781121	0.599825
CLCC1	chloride channel CLIC-like 1	0.85071	0.00583039	0.919007	0.952266	0.0781452	0.974321
PTPRCAP	protein tyrosine phosphatase, receptor t	0.77503	0.0058416	0.459004	0.925803	0.0782544	0.774281
AAAS	achalasia, adrenocortical insufficiency,	0.397074	0.00584524	0.444365	0.732774	0.0782889	0.76559
MGMT	O-6-methylguanine-DNA methyltransferase	0.555919	0.00584622	0.589744	0.829486	0.0782889	0.846327
ERAL1	Era-like 12S mitochondrial rRNA chaperon	0.60248	0.00584875	0.442675	0.851951	0.0783092	0.764429
MIR3681	microRNA 3681	0.0195673	0.00585932	0.099633	0.157395	0.078396	0.387091
PRKAB1	protein kinase, AMP-activated, beta 1 no	0.765764	0.00587371	0.087469	0.923102	0.0785693	0.362155
PXN	paxillin	0.86636	0.00587432	0.18282	0.957209	0.0785693	0.521958
LOC101930305	uncharacterized LOC101930305	0.065088	0.00587616	0.232853	0.308596	0.0785802	0.58616
ZNF382	zinc finger protein 382	0.706139	0.00587773	0.458608	0.898324	0.0785875	0.774027
CCDC42B	coiled-coil domain containing 42B	0.41942	0.00587978	0.22285	0.74783	0.0786013	0.574751
FAM117A	family with sequence similarity 117, mem	0.00773964	0.00588367	0.446444	0.0923412	0.0786259	0.766755
SLC41A1	solute carrier family 41 (magnesium tran	0.142024	0.00589567	0.89499	0.462825	0.078745	0.966396
SLAMF1	signaling lymphocytic activation molecul	0.676567	0.0059008	0.59638	0.886824	0.0787999	0.849524
SMG1	SMG1 phosphatidylinositol 3-kinase-relat	0.875958	0.00590464	0.822274	0.960146	0.0788237	0.942039
HSCB	HscB mitochondrial iron-sulfur cluster c	0.00701374	0.0059141	0.300306	0.0871139	0.0789195	0.653435
HLA-F	major histocompatibility complex, class	0.270695	0.0059149	0.62975	0.625144	0.0789195	0.865462
CD320	CD320 molecule	0.0348297	0.00591755	0.22916	0.218904	0.0789252	0.582123
COG8	component of oligomeric golgi complex 8	0.410806	0.00591841	0.792383	0.742249	0.0789252	0.931717
RERG	RAS-like, estrogen-regulated, growth inh	0.586235	0.00592651	0.348594	0.844699	0.0789921	0.696479
SLAMF7	SLAM family member 7	0.108783	0.00593554	0.729749	0.40488	0.0790805	0.907645
CDC40	cell division cycle 40	0.00411353	0.00593669	0.515311	0.0630268	0.0790805	0.807713
HIST1H2AI	histone cluster 1, H2ai	0.0167157	0.0059409	0.574997	0.143851	0.0790805	0.839379
LRRK1	leucine-rich repeat kinase 1	0.409443	0.00594139	0.725506	0.741399	0.0790805	0.906303
HEY1	hes-related family bHLH transcription fa	0.29009	0.00594278	0.575093	0.643577	0.0790852	0.839408
RARRES3	retinoic acid receptor responder (tazaro	0.182761	0.00594399	0.0626475	0.521903	0.0790876	0.302558
WDR37	WD repeat domain 37	0.826421	0.00594527	0.879992	0.943171	0.079091	0.961655
TRBJ2-3	T cell receptor beta joining 2-3	0.631918	0.00594896	0.705647	0.866486	0.079107	0.898152
FAM149A	family with sequence similarity 149, mem	0.820493	0.00594957	0.827355	0.941531	0.079107	0.943802
ZFP28	ZFP28 zinc finger protein	0.888718	0.00596466	0.712227	0.964458	0.0792565	0.900911
GNE	glucosamine (UDP-N-acetyl)-2-epimerase/N	0.228271	0.00596494	0.284646	0.581169	0.0792565	0.638213
IMPAD1	inositol monophosphatase domain containi	0.0430319	0.00596936	0.368368	0.246071	0.079274	0.711429
ADIG	adipogenin	0.883146	0.00597323	0.51969	0.962481	0.0793116	0.809947
UBASH3A	ubiquitin associated and SH3 domain cont	0.851001	0.00598234	0.479858	0.952304	0.0794015	0.786757
DNAJC5	DnaJ (Hsp40) homolog, subfamily C, membe	0.516383	0.00598458	0.665245	0.808104	0.0794015	0.881535
FAM49B	family with sequence similarity 49, memb	0.438233	0.00598517	0.660931	0.761402	0.0794015	0.879492
PHYHD1	phytanoyl-CoA dioxygenase domain contain	0.64159	0.00598976	0.665246	0.871509	0.0794406	0.881535
SNORD3C	small nucleolar RNA, C/D box 3C	0.530256	0.00599018	0.171295	0.815401	0.0794406	0.506066
TNPO1	transportin 1	0.000244807	0.00599125	0.146788	0.0109014	0.079441	0.469999
INSR	insulin receptor	0.586029	0.00599765	0.68558	0.844618	0.079471	0.890053
TEP1	telomerase-associated protein 1	0.603294	0.00600745	0.975119	0.852382	0.0795596	0.992557
CTTNBP2	cortactin binding protein 2	0.0996634	0.00601161	0.987189	0.387134	0.0796009	0.996379
EHBP1	EH domain binding protein 1	0.505976	0.00601714	0.338053	0.801931	0.0796467	0.688011
BZRAP1	benzodiazepine receptor (peripheral) ass	0.467362	0.00602097	0.603037	0.779088	0.0796565	0.852251
CLIP4	CAP-GLY domain containing linker protein	0.216737	0.00602239	0.972851	0.566928	0.0796565	0.992034
LOC100288842	UDP-GlcNAc:betaGal beta-1,3-N-acetylgluc	0.0073521	0.00602243	0.00396141	0.0897621	0.0796565	0.0615023
C9orf16	chromosome 9 open reading frame 16	0.0920943	0.00602307	0.439226	0.371506	0.0796565	0.7623
TSPAN14	tetraspanin 14	0.019365	0.00602892	0.670877	0.156408	0.07972	0.884295
UBXN6	UBX domain protein 6	0.00131623	0.00603254	0.713609	0.0312258	0.0797543	0.901543
LOC100507424	uncharacterized LOC100507424	0.108046	0.00603645	0.0496553	0.40333	0.0797851	0.266127
OXER1	oxoeicosanoid (OXE) receptor 1	0.382921	0.00603696	0.357669	0.722835	0.0797851	0.703215
ATIC	5-aminoimidazole-4-carboxamide ribonucle	0.233027	0.00604437	0.501775	0.586254	0.0798454	0.799262
BMPER	BMP binding endothelial regulator	0.0519726	0.00604486	0.682224	0.273028	0.0798454	0.888703
CTC1	CTS telomere maintenance complex compone	0.564268	0.00604666	0.356761	0.833899	0.0798454	0.702558
SH3BGRL2	SH3 domain binding glutamate-rich protei	1.63838e-07	0.00604672	0.24422	4.0301e-05	0.0798454	0.598565
SMARCA5-AS1	SMARCA5 antisense RNA 1	0.247589	0.00605279	0.163981	0.601561	0.0799021	0.495272
PPA1	pyrophosphatase (inorganic) 1	0.429221	0.00605323	0.681749	0.755251	0.0799021	0.888597
S100Z	S100 calcium binding protein Z	0.51424	0.0060567	0.558413	0.806826	0.0799085	0.830964
FAM171A1	family with sequence similarity 171, mem	0.401239	0.00606145	0.608086	0.735438	0.0799436	0.854769
UBE4A	ubiquitination factor E4A	0.00831581	0.00606505	0.376719	0.0961762	0.0799499	0.718159
SLC16A7	solute carrier family 16 (monocarboxylat	0.00228502	0.00606771	0.319606	0.0442173	0.0799713	0.672006
TMEM19	transmembrane protein 19	0.399275	0.00607111	0.918434	0.733993	0.0800023	0.974145
DCTN5	dynactin 5 (p25)	0.0991463	0.00607942	0.720351	0.386186	0.0800843	0.904245
ALG9	ALG9, alpha-1,2-mannosyltransferase	0.426362	0.00608211	0.513784	0.753286	0.0800923	0.806489
ADIPOR2	adiponectin receptor 2	0.237518	0.00608437	0.413449	0.590965	0.0801082	0.744037
LINC00521	long intergenic non-protein coding RNA 5	0.485344	0.00608581	0.269674	0.789629	0.0801135	0.624171
TM7SF2	transmembrane 7 superfamily member 2	0.936955	0.00609151	0.904853	0.980362	0.080171	0.969859
OR8H1	olfactory receptor, family 8, subfamily	0.922162	0.00609227	0.575053	0.975408	0.080171	0.839408
MRPS15	mitochondrial ribosomal protein S15	0.872433	0.00610502	0.750669	0.959389	0.0802922	0.916706
ALDH3A2	aldehyde dehydrogenase 3 family, member	0.439731	0.00610567	0.363049	0.762564	0.0802922	0.707226
KIAA0247	KIAA0247	0.485502	0.00610738	0.889645	0.789728	0.080301	0.964637
C12orf10	chromosome 12 open reading frame 10	0.64484	0.00611836	0.536328	0.872682	0.0804316	0.818523
H2AFY	H2A histone family, member Y	0.38622	0.00612644	0.583191	0.725353	0.0805049	0.843162
CDH1	cadherin 1, type 1, E-cadherin (epitheli	0.645651	0.00612708	0.460898	0.872978	0.0805049	0.775627
MCAT	malonyl CoA:ACP acyltransferase (mitocho	0.0142078	0.00612862	0.704964	0.131214	0.0805114	0.897842
MED13L	mediator complex subunit 13-like	3.22992e-07	0.00613139	0.239095	7.12309e-05	0.080534	0.592705
LOC101926928	uncharacterized LOC101926928	0.0393284	0.00613509	0.374106	0.23454	0.0805661	0.716045
FAM192A	family with sequence similarity 192, mem	0.577991	0.00613594	0.888645	0.841047	0.0805661	0.964438
D21S2088E	D21S2088E	0.390301	0.00614441	0.0169553	0.727924	0.0806466	0.1451
S100A13	S100 calcium binding protein A13	0.926245	0.00614522	0.560044	0.976579	0.0806466	0.831765
LETM1	leucine zipper-EF-hand containing transm	1.19772e-05	0.00615161	0.93617	0.00135575	0.08069	0.980073
TUBG2	tubulin, gamma 2	0.0680249	0.0061519	0.748781	0.316019	0.08069	0.915806
GYPC	glycophorin C (Gerbich blood group)	0.00050757	0.00615274	0.835045	0.0172968	0.08069	0.946792
COX7A2	cytochrome c oxidase subunit VIIa polype	0.522468	0.00615812	0.457329	0.81124	0.0807247	0.773691
PDE7B	phosphodiesterase 7B	0.157817	0.00615837	0.682597	0.487007	0.0807247	0.88884
DDX60L	DEAD (Asp-Glu-Ala-Asp) box polypeptide 6	0.771408	0.00615853	0.693686	0.924807	0.0807247	0.893759
FAM26F	family with sequence similarity 26, memb	0.233781	0.00616388	0.164564	0.587016	0.0807785	0.496233
CHD9	chromodomain helicase DNA binding protei	0.29956	0.00616685	0.158235	0.652589	0.0807785	0.487576
OR8A1	olfactory receptor, family 8, subfamily	0.282076	0.00617844	0.904174	0.635642	0.0808751	0.96966
MUSTN1	musculoskeletal, embryonic nuclear prote	0.688836	0.00617962	0.341616	0.891761	0.0808768	0.691154
ZSCAN26	zinc finger and SCAN domain containing 2	0.127972	0.00618251	0.116412	0.439374	0.0809007	0.419344
DLX1	distal-less homeobox 1	0.425376	0.00619192	0.46163	0.752622	0.0810101	0.776037
PEAR1	platelet endothelial aggregation recepto	0.207615	0.00619424	0.269683	0.555469	0.0810267	0.624171
CTH	cystathionine gamma-lyase	0.583604	0.00619825	0.583487	0.84341	0.0810515	0.843366
TNN	tenascin N	0.235057	0.00619825	0.798785	0.58839	0.0810515	0.933793
NOG	noggin	0.481603	0.00621017	0.820556	0.787547	0.0811934	0.941531
INF2	inverted formin, FH2 and WH2 domain cont	0.404933	0.00621625	0.779267	0.738195	0.0812453	0.92727
PCDH9-AS2	PCDH9 antisense RNA 2	0.0812663	0.00622134	0.518141	0.347496	0.0812841	0.809174
TET1	tet methylcytosine dioxygenase 1	0.00168506	0.00622402	0.792401	0.0366674	0.0812915	0.931724
CD300LB	CD300 molecule-like family member b	0.15573	0.0062286	0.857427	0.483598	0.0813238	0.953855
C8orf33	chromosome 8 open reading frame 33	0.322609	0.00622967	0.52144	0.674688	0.0813238	0.810845
PIK3R3	phosphoinositide-3-kinase, regulatory su	0.0208548	0.00623431	0.621844	0.162699	0.0813704	0.861383
NPRL3	nitrogen permease regulator-like 3 (S. c	0.000102501	0.0062363	0.89249	0.00609677	0.0813827	0.965743
EIF1B	eukaryotic translation initiation factor	0.801852	0.00624762	0.912	0.934858	0.0814773	0.972468
ACTRT3	actin-related protein T3	0.00903099	0.00624829	0.150042	0.100536	0.0814773	0.474851
LRRC8D	leucine rich repeat containing 8 family,	0.162862	0.00625259	0.278165	0.493479	0.0815038	0.632225
LOC101928346	uncharacterized LOC101928346	0.548427	0.00625505	0.540456	0.825372	0.0815038	0.820891
NISCH	nischarin	0.949782	0.00625674	0.354736	0.98473	0.0815038	0.701138
RALBP1	ralA binding protein 1	0.00239068	0.00625781	0.400975	0.0454821	0.0815038	0.735363
FGF18	fibroblast growth factor 18	0.000100429	0.00626276	0.742938	0.00601683	0.0815477	0.913559
RER1	retention in endoplasmic reticulum sorti	0.0339183	0.00626482	0.651249	0.215452	0.0815484	0.875403
MAP3K5	mitogen-activated protein kinase kinase	0.0330299	0.00626494	0.634234	0.212038	0.0815484	0.867441
DGKG	diacylglycerol kinase, gamma 90kDa	0.0655748	0.00627413	0.349158	0.310138	0.0816126	0.696918
SMARCA2	SWI/SNF related, matrix associated, acti	0.102229	0.00628447	0.595926	0.392071	0.0817195	0.849264
JADE3	jade family PHD finger 3	0.588781	0.00628708	0.272826	0.846004	0.0817396	0.627261
PLXND1	plexin D1	0.993962	0.00629011	0.508721	0.99845	0.0817643	0.803725
LEPR	leptin receptor	0.00817868	0.00629394	0.517104	0.0952847	0.0817732	0.80852
LOC101928126	uncharacterized LOC101928126	0.327885	0.00629537	0.0655323	0.679273	0.0817734	0.310027
CRACR2A	calcium release activated channel regula	0.168189	0.00629608	0.0177674	0.501821	0.0817734	0.148952
SPIRE1	spire-type actin nucleation factor 1	0.0139271	0.00630127	0.60477	0.129699	0.0818125	0.853145
LOC101927963	uncharacterized LOC101927963	0.516289	0.00630497	0.474053	0.808098	0.0818125	0.783477
NLRC3	NLR family, CARD domain containing 3	0.345682	0.00630549	0.899334	0.693968	0.0818125	0.967743
MTVR2	mouse mammary tumor virus receptor homol	0.059528	0.00631355	0.228277	0.293967	0.0819033	0.581169
RARB	retinoic acid receptor, beta	0.0722797	0.00631841	0.267	0.326404	0.0819396	0.621341
CAPNS1	calpain, small subunit 1	0.57408	0.00631902	0.416732	0.838888	0.0819396	0.746108
SLC16A10	solute carrier family 16 (aromatic amino	0.383746	0.00632215	0.0264953	0.723434	0.0819396	0.187273
PDP2	pyruvate dehyrogenase phosphatase cataly	0.737271	0.00632267	0.88143	0.911353	0.0819396	0.96211
DDHD2	DDHD domain containing 2	0.298274	0.00632276	0.598206	0.651563	0.0819396	0.850233
PPARA	peroxisome proliferator-activated recept	0.00086096	0.00632725	0.0565542	0.0241553	0.0819662	0.285471
PHIP	pleckstrin homology domain interacting p	0.902584	0.00633209	0.74279	0.968962	0.0819975	0.913547
HES4	hes family bHLH transcription factor 4	0.180312	0.00633579	0.653692	0.518673	0.0820254	0.8765
COQ5	coenzyme Q5 homolog, methyltransferase (	0.331485	0.00633929	0.239012	0.68216	0.0820431	0.592634
HUWE1	HECT, UBA and WWE domain containing 1, E	0.422176	0.00634891	0.724751	0.750129	0.0821339	0.905981
PTH1R	parathyroid hormone 1 receptor	0.939622	0.00636287	0.193096	0.980932	0.0822501	0.536815
ACOT2	acyl-CoA thioesterase 2	0.581216	0.00636587	0.490476	0.842308	0.0822501	0.792694
TRERF1	transcriptional regulating factor 1	0.247259	0.00636601	0.288024	0.601273	0.0822501	0.641683
NNT-AS1	NNT antisense RNA 1	0.34093	0.00637288	0.0632202	0.690497	0.0822973	0.303965
YPEL5	yippee-like 5 (Drosophila)	0.0146114	0.00638252	0.856139	0.13322	0.0823774	0.953665
JAM3	junctional adhesion molecule 3	0.532837	0.00639148	0.828583	0.816513	0.0824682	0.944391
ACADVL	acyl-CoA dehydrogenase, very long chain	0.81148	0.00639497	0.385195	0.938271	0.0824776	0.724552
LTBP3	latent transforming growth factor beta b	0.108041	0.00639552	0.994507	0.40333	0.0824776	0.998588
TMSB15A	thymosin beta 15a	0.935212	0.00639577	0.617154	0.979799	0.0824776	0.859223
CDCA7L	cell division cycle associated 7-like	0.365346	0.00639856	0.942259	0.709095	0.0824902	0.981962
RAPGEF5	Rap guanine nucleotide exchange factor (	0.0394281	0.00640692	0.570846	0.234897	0.0825367	0.83727
CPSF3	cleavage and polyadenylation specific fa	0.0974856	0.00641123	0.921033	0.382536	0.0825573	0.975041
IGSF10	immunoglobulin superfamily, member 10	0.000177488	0.0064113	0.349713	0.00883722	0.0825573	0.697281
CSNK2A2	casein kinase 2, alpha prime polypeptide	0.70055	0.00641396	0.575416	0.896292	0.0825735	0.83964
LOC100505912	uncharacterized LOC100505912	0.957765	0.00642467	0.920942	0.987397	0.0826879	0.974971
ARHGAP10	Rho GTPase activating protein 10	0.00163309	0.00642681	0.589005	0.0358607	0.0827015	0.846101
GSPT1	G1 to S phase transition 1	0.0635176	0.00643252	0.86705	0.304632	0.0827473	0.957462
COX6B1	cytochrome c oxidase subunit VIb polypep	0.00300327	0.00644174	0.660501	0.0519471	0.0828242	0.879331
PORCN	porcupine homolog (Drosophila)	0.0417665	0.0064557	0.0847221	0.2419	0.082962	0.355169
MFSD2A	major facilitator superfamily domain con	0.820234	0.00645891	0.362903	0.941501	0.0829808	0.707121
ZNF449	zinc finger protein 449	0.0199597	0.00645932	0.0288009	0.158968	0.0829808	0.196528
DBNL	drebrin-like	0.121737	0.00646762	0.722954	0.428923	0.0830375	0.90535
RNF213	ring finger protein 213	0.274254	0.0064701	0.509426	0.628485	0.0830405	0.804007
CAPN11	calpain 11	0.589614	0.00647178	0.89396	0.846327	0.0830405	0.966163
DOCK6	dedicator of cytokinesis 6	0.369702	0.00647263	0.770191	0.712447	0.0830405	0.924268
USP3	ubiquitin specific peptidase 3	0.254136	0.00647753	0.764776	0.60879	0.0830757	0.922622
GPR180	G protein-coupled receptor 180	0.0313957	0.00648131	0.883458	0.205904	0.0830838	0.962495
TM6SF1	transmembrane 6 superfamily member 1	0.000601101	0.00648158	0.531465	0.0192964	0.0830838	0.815965
FCRLA	Fc receptor-like A	0.533594	0.00648294	0.047636	0.816781	0.0830838	0.260137
TRIM3	tripartite motif containing 3	0.00893213	0.00648358	0.532896	0.0998898	0.0830838	0.81652
CNEP1R1	CTD nuclear envelope phosphatase 1 regul	0.182775	0.0064859	0.861254	0.521922	0.0830997	0.954936
CXCR5	chemokine (C-X-C motif) receptor 5	0.434933	0.00649237	0.579667	0.759232	0.0831548	0.841922
L3MBTL4	l(3)mbt-like 4 (Drosophila)	0.0120196	0.00649492	0.77019	0.119305	0.0831597	0.924268
LOC102723921	uncharacterized LOC102723921	0.27868	0.00649756	0.377629	0.632674	0.0831658	0.718883
CA4	carbonic anhydrase IV	0.0182049	0.00650003	0.537562	0.150994	0.0831835	0.819046
LINC00960	long intergenic non-protein coding RNA 9	0.733645	0.00650333	0.372579	0.909395	0.0832119	0.714973
TMEM255B	transmembrane protein 255B	0.323505	0.00651161	0.482182	0.675507	0.0833039	0.787955
PRICKLE3	prickle homolog 3 (Drosophila)	0.000268176	0.00651469	0.802907	0.0115492	0.0833294	0.935095
IGHD2-8	immunoglobulin heavy diversity 2-8	0.801018	0.00651634	0.65954	0.934545	0.0833366	0.879004
VAMP2	vesicle-associated membrane protein 2 (s	0.0508378	0.00652282	0.437634	0.269592	0.0833918	0.76105
LOC101928334	uncharacterized LOC101928334	0.184375	0.00652501	0.993608	0.524483	0.0833918	0.998288
NAPEPLD	N-acyl phosphatidylethanolamine phosphol	0.000839608	0.00652867	0.258383	0.0238552	0.0834248	0.61306
HYI	hydroxypyruvate isomerase (putative)	0.812135	0.0065333	0.689792	0.938436	0.0834561	0.892082
LRFN2	leucine rich repeat and fibronectin type	0.566509	0.00653776	0.938067	0.835084	0.0834993	0.980562
PHC3	polyhomeotic homolog 3 (Drosophila)	0.23082	0.0065393	0.213654	0.583792	0.083505	0.563301
FMO5	flavin containing monooxygenase 5	0.386755	0.00655335	0.132387	0.725801	0.0836566	0.446935
CACNB4	calcium channel, voltage-dependent, beta	0.81504	0.00655498	0.567403	0.939924	0.0836635	0.835477
PCDHGA2	protocadherin gamma subfamily A, 2	0.849408	0.0065565	0.398894	0.951863	0.0836689	0.733852
B3GNTL1	UDP-GlcNAc:betaGal beta-1,3-N-acetylgluc	0.205208	0.00657669	0.996096	0.552843	0.0838569	0.998851
SPINT2	serine peptidase inhibitor, Kunitz type,	0.531403	0.0065838	0.663464	0.815965	0.0838918	0.880648
C16orf95	chromosome 16 open reading frame 95	0.127172	0.00658856	0.269396	0.437822	0.0839385	0.62387
OR2T6	olfactory receptor, family 2, subfamily	0.113611	0.00659739	0.0313801	0.413763	0.0840024	0.205837
RABAC1	Rab acceptor 1 (prenylated)	0.0650528	0.00659944	0.568248	0.30852	0.0840024	0.835971
SAA1	serum amyloid A1	0.997955	0.00660177	0.346522	0.999561	0.0840092	0.694524
CLIP3	CAP-GLY domain containing linker protein	0.359633	0.00662044	0.626368	0.7046	0.084163	0.863752
C15orf39	chromosome 15 open reading frame 39	0.0372444	0.00662302	0.912658	0.227355	0.0841762	0.972594
TMEM54	transmembrane protein 54	0.097739	0.00662527	0.989921	0.382926	0.0841762	0.997178
SEMA4F	sema domain, immunoglobulin domain (Ig),	0.267625	0.00662696	0.118037	0.621983	0.0841762	0.422385
GDPGP1	GDP-D-glucose phosphorylase 1	0.0328576	0.00664048	0.164662	0.211286	0.08432	0.496298
HES3	hes family bHLH transcription factor 3	0.0568966	0.00664174	0.473505	0.2863	0.0843221	0.783119
TAF13	TAF13 RNA polymerase II, TATA box bindin	3.04589e-06	0.00664353	0.744026	0.000459253	0.0843294	0.913939
CYP4F24P	cytochrome P450, family 4, subfamily F,	0.79941	0.00664623	0.313346	0.934049	0.0843294	0.665984
FAM216A	family with sequence similarity 216, mem	0.123241	0.00664671	0.574767	0.431194	0.0843294	0.839252
NT5C3B	5'-nucleotidase, cytosolic IIIB	0.589205	0.00666143	0.865449	0.846222	0.0844923	0.956686
PTPN13	protein tyrosine phosphatase, non-recept	0.777569	0.00666609	0.738671	0.926825	0.0845332	0.911828
VAX1	ventral anterior homeobox 1	0.095809	0.00666985	0.27368	0.379272	0.0845531	0.627937
CAPNS2	calpain, small subunit 2	0.536435	0.00667488	0.200924	0.818572	0.0845755	0.547569
TYMP	thymidine phosphorylase	0.193681	0.00667664	0.474993	0.537567	0.0845755	0.784017
ZFYVE21	zinc finger, FYVE domain containing 21	0.78892	0.00667856	0.229057	0.930597	0.0845755	0.58207
LINC00885	long intergenic non-protein coding RNA 8	0.621465	0.00667969	0.585563	0.861106	0.0845755	0.844419
LSP1	lymphocyte-specific protein 1	0.898023	0.00668067	0.92393	0.967212	0.0845755	0.975877
POLR2E	polymerase (RNA) II (DNA directed) polyp	0.71554	0.00668194	0.965558	0.902448	0.0845755	0.989717
CLOCK	clock circadian regulator	2.29476e-05	0.00668264	0.605587	0.00220297	0.0845755	0.853581
ADCK3	aarF domain containing kinase 3	0.285646	0.00668446	0.210847	0.639075	0.0845846	0.560169
CD3E	CD3e molecule, epsilon (CD3-TCR complex)	0.639278	0.00668591	0.457697	0.870157	0.084589	0.77372
BAG4	BCL2-associated athanogene 4	0.736253	0.00669113	0.182317	0.910878	0.0846411	0.521412
KIAA1715	KIAA1715	0.132719	0.00669562	0.257278	0.447524	0.0846708	0.612345
ARRDC5	arrestin domain containing 5	0.428387	0.00669629	0.612377	0.754838	0.0846708	0.856888
TKT	transketolase	0.000612842	0.00669731	0.126827	0.0194964	0.0846708	0.437204
CBL	Cbl proto-oncogene, E3 ubiquitin protein	0.56359	0.00669789	0.987971	0.833612	0.0846708	0.996554
MTERF2	mitochondrial transcription termination	0.0653537	0.00669981	0.434229	0.309477	0.084681	0.758635
TAOK1	TAO kinase 1	1.44076e-07	0.00670601	0.306104	3.62533e-05	0.0847454	0.65908
DHPS	deoxyhypusine synthase	0.0149079	0.00670996	0.904093	0.13484	0.0847788	0.969627
CTIF	CBP80/20-dependent translation initiatio	0.65376	0.00671567	0.361954	0.876537	0.0847788	0.706517
LRBA	LPS-responsive vesicle trafficking, beac	0.0884563	0.00671579	0.556025	0.364548	0.0847788	0.829486
PDXDC1	pyridoxal-dependent decarboxylase domain	0.39306	0.00671638	0.452016	0.729911	0.0847788	0.770145
LOC102723373	uncharacterized LOC102723373	0.531244	0.00672314	0.879556	0.815923	0.0848242	0.961518
DUSP10	dual specificity phosphatase 10	0.00836397	0.00672349	0.0161879	0.0965992	0.0848242	0.14129
LOC102723325	uncharacterized LOC102723325	0.0479269	0.00673624	0.344284	0.261087	0.0849322	0.692869
RBM18	RNA binding motif protein 18	0.860549	0.00673628	0.678381	0.954702	0.0849322	0.887405
SQRDL	sulfide quinone reductase-like (yeast)	0.963583	0.00674099	0.990025	0.989009	0.0849478	0.997184
CCDC125	coiled-coil domain containing 125	0.815274	0.00674707	0.850874	0.939942	0.084964	0.952297
GRPEL2	GrpE-like 2, mitochondrial (E. coli)	7.61524e-07	0.00674766	0.351168	0.00014648	0.084964	0.698198
HOXA6	homeobox A6	0.322974	0.00676146	0.129732	0.675024	0.085096	0.442391
ING3	inhibitor of growth family, member 3	0.131215	0.00677427	0.519712	0.445092	0.0852026	0.809956
GPR68	G protein-coupled receptor 68	0.517723	0.00677459	0.181474	0.809016	0.0852026	0.520106
GSTA2	glutathione S-transferase alpha 2	0.201345	0.0067766	0.465976	0.54823	0.0852026	0.778301
LINC00958	long intergenic non-protein coding RNA 9	0.0587441	0.00677959	0.87036	0.291748	0.0852238	0.958541
CDIPT	CDP-diacylglycerol--inositol 3-phosphati	0.992982	0.00679309	0.924958	0.998081	0.085354	0.976195
BTN1A1	butyrophilin, subfamily 1, member A1	0.00276334	0.0067956	0.36374	0.0496896	0.0853716	0.707871
TIMM17B	translocase of inner mitochondrial membr	0.395047	0.00680255	0.218858	0.731447	0.0854395	0.569721
GNAZ	guanine nucleotide binding protein (G pr	0.174798	0.00680578	0.748602	0.511049	0.0854541	0.915685
LILRA1	leukocyte immunoglobulin-like receptor,	0.0968362	0.0068077	0.909223	0.381133	0.0854541	0.971572
PGM1	phosphoglucomutase 1	0.77351	0.00680946	0.50614	0.925497	0.0854618	0.801967
VWA7	von Willebrand factor A domain containin	0.00213588	0.00681164	0.389027	0.0425503	0.0854638	0.72728
CHCHD3	coiled-coil-helix-coiled-coil-helix doma	0.230672	0.00681185	0.964252	0.583607	0.0854638	0.989219
TBC1D2	TBC1 domain family, member 2	0.190413	0.00681411	0.294946	0.532749	0.0854782	0.648129
FAM26D	family with sequence similarity 26, memb	0.123707	0.00681792	0.761619	0.431912	0.0855057	0.92124
GALNT3	polypeptide N-acetylgalactosaminyltransf	0.518848	0.00681853	0.846907	0.809466	0.0855057	0.950794
TRAJ54	T cell receptor alpha joining 54	0.975088	0.00682613	0.780001	0.992557	0.085559	0.927336
CASC15	cancer susceptibility candidate 15 (non-	0.0529981	0.00682989	0.985369	0.276186	0.0855922	0.995972
LOC101927269	uncharacterized LOC101927269	0.570564	0.00683451	0.938915	0.837001	0.0856222	0.980838
CDK6	cyclin-dependent kinase 6	0.00126882	0.00684147	5.46836e-06	0.0304969	0.0856954	0.000731141
TRIM16L	tripartite motif containing 16-like	0.199961	0.00684778	0.631294	0.546419	0.0857604	0.866089
SLC25A4	solute carrier family 25 (mitochondrial	0.145831	0.0068499	0.740089	0.468166	0.0857719	0.912476
TMTC1	transmembrane and tetratricopeptide repe	0.156224	0.00685347	0.317025	0.484428	0.0857793	0.669282
ERLIN2	ER lipid raft associated 2	0.369312	0.00685458	0.178428	0.712111	0.0857793	0.516058
C9orf89	chromosome 9 open reading frame 89	0.866949	0.00685488	0.696476	0.957424	0.0857793	0.894829
TMTC4	transmembrane and tetratricopeptide repe	0.00384718	0.00686167	0.563497	0.0604536	0.0858357	0.833565
LOC102724965	collagen alpha-2(I) chain-like	0.542201	0.00686173	0.473657	0.821629	0.0858357	0.783197
MARC2	mitochondrial amidoxime reducing compone	0.236143	0.00686274	0.36697	0.58953	0.0858357	0.710512
SH3BP1	SH3-domain binding protein 1	0.657312	0.00687258	0.873352	0.877918	0.0859448	0.959567
WDR11-AS1	WDR11 antisense RNA 1	0.98868	0.00687631	0.457026	0.996847	0.0859774	0.773566
PCDH9	protocadherin 9	0.344394	0.00688098	0.570657	0.692924	0.0860218	0.837074
OPN1LW	opsin 1 (cone pigments), long-wave-sensi	0.101739	0.00688776	0.289928	0.39101	0.0860913	0.643353
NARFL	nuclear prelamin A recognition factor-li	0.0498018	0.00689046	0.523093	0.266496	0.0860913	0.811574
GSE1	Gse1 coiled-coil protein	0.78686	0.00689103	0.927947	0.929767	0.0860913	0.977094
OPA3	optic atrophy 3 (autosomal recessive, wi	0.17206	0.00690055	0.482832	0.507333	0.0861822	0.788345
HMG20A	high mobility group 20A	0.00512223	0.00690688	0.0966661	0.0721569	0.0862332	0.380936
NRP2	neuropilin 2	0.246418	0.00691008	0.439802	0.600602	0.0862451	0.762564
SLC29A4	solute carrier family 29 (equilibrative	0.84766	0.00692958	0.333307	0.950992	0.0864463	0.684113
LOC728613	programmed cell death 6 pseudogene	0.288494	0.00694951	0.5142	0.642198	0.0866386	0.806796
TMEM242	transmembrane protein 242	0.746685	0.00695257	0.342923	0.914978	0.0866627	0.691889
DRAXIN	dorsal inhibitory axon guidance protein	0.0794975	0.00695657	0.129575	0.343261	0.0866844	0.442188
PROKR1	prokineticin receptor 1	0.067265	0.00697488	0.480396	0.313972	0.0868554	0.787073
RALA	v-ral simian leukemia viral oncogene hom	0.0138686	0.00697822	0.454826	0.129451	0.0868554	0.772274
AKAP17A	A kinase (PRKA) anchor protein 17A	0.44885	0.00698609	0.970943	0.768228	0.0869349	0.99126
MAP3K3	mitogen-activated protein kinase kinase	0.142282	0.00699072	0.882419	0.463117	0.0869545	0.962269
OSTM1	osteopetrosis associated transmembrane p	0.0122955	0.00699842	0.124624	0.120854	0.086995	0.433405
DRG2	developmentally regulated GTP binding pr	0.348171	0.00700229	0.629429	0.696179	0.087017	0.865412
RPAP3	RNA polymerase II associated protein 3	0.0854201	0.00700254	0.703683	0.357003	0.087017	0.897392
C15orf27	chromosome 15 open reading frame 27	0.48716	0.00701782	0.0222384	0.790903	0.0871478	0.168831
CCDC50	coiled-coil domain containing 50	0.577386	0.0070188	0.410489	0.840724	0.0871478	0.742143
REEP3	receptor accessory protein 3	0.870035	0.00702393	0.747497	0.958513	0.0871699	0.915276
TFPI2	tissue factor pathway inhibitor 2	0.000291632	0.00702628	0.121116	0.0122438	0.087185	0.427896
MIR188	microRNA 188	0.367973	0.00702937	0.819881	0.711199	0.0872091	0.941391
VEGFA	vascular endothelial growth factor A	0.00191742	0.00703369	0.136504	0.0397285	0.0872232	0.4538
SNORD23	small nucleolar RNA, C/D box 23	0.00263213	0.00703426	0.679722	0.0482343	0.0872232	0.88791
TMEM63C	transmembrane protein 63C	0.0649602	0.00703841	0.89743	0.308352	0.0872367	0.966989
CORO6	coronin 6	0.0410027	0.00704159	0.805253	0.239683	0.0872367	0.936035
STOX2	storkhead box 2	0.782704	0.00704219	0.621074	0.928377	0.0872367	0.860954
RPL14	ribosomal protein L14	0.210976	0.00704922	0.102386	0.560302	0.0873003	0.392395
TTPA	tocopherol (alpha) transfer protein	0.428044	0.00705424	0.77937	0.754616	0.0873342	0.92727
ANP32A	acidic (leucine-rich) nuclear phosphopro	0.274593	0.00706122	0.88795	0.628812	0.0873783	0.964197
GNAI3	guanine nucleotide binding protein (G pr	0.234828	0.00706463	0.882942	0.588288	0.0873855	0.962481
PRDM1	PR domain containing 1, with ZNF domain	0.31329	0.00706521	0.835426	0.66594	0.0873855	0.946949
MBTD1	mbt domain containing 1	9.13299e-05	0.00706828	0.841884	0.00566629	0.0874009	0.949181
FAM32A	family with sequence similarity 32, memb	0.389936	0.00706874	0.00486948	0.727708	0.0874009	0.069866
MROH8	maestro heat-like repeat family member 8	0.364596	0.00707454	0.842523	0.708621	0.0874585	0.949359
SNORD83A	small nucleolar RNA, C/D box 83A	0.571846	0.00709114	0.216141	0.837936	0.0876073	0.566257
RSU1	Ras suppressor protein 1	6.605e-06	0.00710922	0.618513	0.000846256	0.0877601	0.85981
CLNK	cytokine-dependent hematopoietic cell li	0.313843	0.00712211	0.236544	0.66654	0.0878768	0.590099
ZCRB1	zinc finger CCHC-type and RNA binding mo	0.72403	0.00714341	0.745436	0.905669	0.088083	0.914645
LOC100132111	uncharacterized LOC100132111	0.764858	0.00715555	0.0249723	0.922622	0.0881676	0.180617
CSRNP2	cysteine-serine-rich nuclear protein 2	4.8891e-11	0.00715602	0.598889	4.25662e-08	0.0881676	0.850474
HBB	hemoglobin, beta	0.409141	0.00716555	0.455551	0.74127	0.0882708	0.772737
NLRP3	NLR family, pyrin domain containing 3	0.258616	0.00717367	0.32448	0.613304	0.0883567	0.676461
ZNF439	zinc finger protein 439	0.66161	0.00717743	0.185175	0.87967	0.0883687	0.525531
CHMP4B	charged multivesicular body protein 4B	0.489695	0.00718161	0.715785	0.792407	0.0883836	0.902489
IGIP	IgA-inducing protein	0.750821	0.00718985	0.791309	0.916711	0.0884252	0.93131
PHC2	polyhomeotic homolog 2 (Drosophila)	0.452553	0.00719	0.463611	0.770513	0.0884252	0.77727
HINT2	histidine triad nucleotide binding prote	0.967306	0.00719278	0.826397	0.990309	0.0884252	0.943169
ZBTB34	zinc finger and BTB domain containing 34	0.350079	0.00719306	0.885202	0.697415	0.0884252	0.963219
LANCL1	LanC lantibiotic synthetase component C-	0.419479	0.0072066	0.994298	0.747882	0.0885491	0.998545
C8orf59	chromosome 8 open reading frame 59	0.0674146	0.00721955	0.829609	0.314326	0.0886253	0.944965
STARD9	StAR-related lipid transfer (START) doma	0.115996	0.00722041	0.370242	0.418592	0.0886253	0.712859
SMARCC1	SWI/SNF related, matrix associated, acti	0.138774	0.00722048	0.445222	0.45737	0.0886253	0.766225
AKR7L	aldo-keto reductase family 7-like	0.124709	0.00722087	0.0188046	0.433523	0.0886253	0.153834
SLC41A2	solute carrier family 41 (magnesium tran	0.252528	0.00722088	0.92166	0.606969	0.0886253	0.975261
LOC102724133	uncharacterized LOC102724133	0.113442	0.00722813	0.171109	0.413422	0.0887	0.505892
DDX24	DEAD (Asp-Glu-Ala-Asp) box helicase 24	5.6237e-10	0.00723334	0.743346	3.29249e-07	0.0887498	0.913771
LOC101928987	uncharacterized LOC101928987	0.576098	0.00723605	0.644036	0.840028	0.0887688	0.872285
DMGDH	dimethylglycine dehydrogenase	0.900158	0.00724449	0.774276	0.968126	0.0888582	0.925559
GZMH	granzyme H (cathepsin G-like 2, protein	0.190294	0.00726253	0.301526	0.532567	0.0889923	0.654588
SLC36A4	solute carrier family 36 (proton/amino a	0.657076	0.00726373	0.395452	0.877817	0.0889923	0.731679
DNAJC21	DnaJ (Hsp40) homolog, subfamily C, membe	0.155876	0.00726496	0.362355	0.483817	0.0889923	0.706743
LINC01529	long intergenic non-protein coding RNA 1	0.991225	0.00726523	0.55012	0.997483	0.0889923	0.826195
ITPKB-IT1	ITPKB intronic transcript 1 (non-protein	0.577166	0.00726586	0.83177	0.840616	0.0889923	0.945566
LOC101927526	uncharacterized LOC101927526	0.234674	0.00727324	0.372509	0.588149	0.0890542	0.714919
LOC100506422	putative deoxyuridine 5'-triphosphate nu	0.938641	0.00727992	0.657816	0.980722	0.0890934	0.87815
NF1	neurofibromin 1	0.78873	0.00729157	0.877071	0.930477	0.0892075	0.960442
GOLPH3	golgi phosphoprotein 3 (coat-protein)	0.000114417	0.00729687	0.642277	0.00660226	0.0892581	0.871672
RUSC1-AS1	RUSC1 antisense RNA 1	0.28157	0.00730353	0.69112	0.635234	0.0893111	0.892655
STX10	syntaxin 10	0.598602	0.00730626	0.304091	0.850258	0.0893303	0.657224
PA2G4	proliferation-associated 2G4, 38kDa	0.472099	0.00732088	0.317552	0.782239	0.0894948	0.669787
PKNOX2	PBX/knotted 1 homeobox 2	0.731658	0.00732381	0.159705	0.908489	0.0895103	0.489565
POF1B	premature ovarian failure, 1B	0.562562	0.00732449	0.754175	0.832887	0.0895103	0.918248
HAGH	hydroxyacylglutathione hydrolase	0.00774461	0.00733556	0.40836	0.0923412	0.0896062	0.740356
CHRM3	cholinergic receptor, muscarinic 3	0.0560283	0.00733583	0.791421	0.284069	0.0896062	0.931341
DHRS13	dehydrogenase/reductase (SDR family) mem	0.867244	0.0073471	0.499351	0.957474	0.0897296	0.797948
DHX34	DEAH (Asp-Glu-Ala-His) box polypeptide 3	0.676851	0.00735508	0.815463	0.88695	0.0897824	0.940042
C1orf109	chromosome 1 open reading frame 109	0.000385933	0.00735611	0.574313	0.0146823	0.0897824	0.83903
NDUFB7	NADH dehydrogenase (ubiquinone) 1 beta s	0.601686	0.00735739	0.550895	0.851665	0.0897838	0.826504
RASSF8-AS1	RASSF8 atnisense RNA 1	0.569676	0.00736492	0.897523	0.836561	0.0898328	0.967013
LOC101927438	uncharacterized LOC101927438	0.81801	0.00737475	0.637003	0.940775	0.0898956	0.868925
HSPB3	heat shock 27kDa protein 3	0.598277	0.00737553	0.810142	0.850239	0.0898956	0.93749
IL3	interleukin 3	0.147606	0.00738104	0.583156	0.470966	0.0899263	0.843162
MARK2	MAP/microtubule affinity-regulating kina	0.457241	0.00739061	0.957942	0.773682	0.0899795	0.987443
CUTA	cutA divalent cation tolerance homolog (	0.368051	0.00739218	0.0198062	0.711239	0.0899795	0.158322
C2orf74	chromosome 2 open reading frame 74	0.213826	0.00739243	0.707797	0.563496	0.0899795	0.899079
ZCCHC2	zinc finger, CCHC domain containing 2	0.910148	0.0073943	0.0860468	0.971888	0.0899795	0.358588
FTSJ1	FtsJ RNA methyltransferase homolog 1 (E.	0.0547907	0.00739453	0.851284	0.280785	0.0899795	0.95236
HDAC4	histone deacetylase 4	0.708066	0.00739861	0.456719	0.899151	0.0900149	0.773529
PRPF40B	PRP40 pre-mRNA processing factor 40 homo	0.331271	0.00740323	0.336621	0.682078	0.0900425	0.686828
ACAA2	acetyl-CoA acyltransferase 2	0.597129	0.00740732	0.578389	0.849814	0.0900617	0.841227
LOC100506258	uncharacterized LOC100506258	0.471275	0.00740833	0.756715	0.781733	0.0900617	0.919342
GPAM	glycerol-3-phosphate acyltransferase, mi	0.0449445	0.00741334	0.405379	0.251924	0.0900858	0.738441
RSRC2	arginine/serine-rich coiled-coil 2	0.0175033	0.00741384	0.905269	0.147681	0.0900858	0.96994
COPS3	COP9 signalosome subunit 3	0.00323066	0.00741553	0.665311	0.0542821	0.0900921	0.881545
POLR2L	polymerase (RNA) II (DNA directed) polyp	0.758588	0.00742058	0.808112	0.920074	0.0901393	0.93705
MECOM	MDS1 and EVI1 complex locus	0.22527	0.00743533	0.818728	0.577518	0.0902899	0.941024
SLC25A28	solute carrier family 25 (mitochondrial	0.825849	0.00743873	0.38971	0.943	0.0903169	0.727546
NPR1	natriuretic peptide receptor 1	0.827844	0.0074424	0.719202	0.944047	0.0903418	0.903784
ESRRB	estrogen-related receptor beta	0.799495	0.00744314	0.812668	0.934095	0.0903418	0.938661
PRR5L	proline rich 5 like	0.899615	0.00744568	0.924489	0.967826	0.0903583	0.976047
QKI	QKI, KH domain containing, RNA binding	0.00696444	0.00744835	0.152865	0.0867542	0.0903681	0.479045
ADARB1	adenosine deaminase, RNA-specific, B1	0.93622	0.00744971	0.736681	0.980082	0.0903681	0.911011
SLC12A4	solute carrier family 12 (potassium/chlo	0.787439	0.00745002	0.889268	0.929993	0.0903681	0.964535
TP53INP1	tumor protein p53 inducible nuclear prot	0.0238672	0.00745946	0.414343	0.175839	0.0904361	0.744711
CCDC18	coiled-coil domain containing 18	0.412469	0.00745981	0.460363	0.743387	0.0904361	0.77525
LOC100129461	uncharacterized LOC100129461	0.435743	0.00746055	0.986631	0.759836	0.0904361	0.99629
DGAT2	diacylglycerol O-acyltransferase 2	3.07788e-05	0.00746152	0.481356	0.00272137	0.0904361	0.787383
PCDHB13	protocadherin beta 13	0.945778	0.00746749	0.866935	0.983309	0.0904601	0.957424
CENPB	centromere protein B, 80kDa	0.0200947	0.00746927	0.395333	0.159564	0.0904601	0.731642
SNORD30	small nucleolar RNA, C/D box 30	0.391919	0.00746939	0.461764	0.729194	0.0904601	0.776125
CYSTM1	cysteine-rich transmembrane module conta	0.442924	0.00747276	0.730822	0.764652	0.0904811	0.908229
APOBEC3D	apolipoprotein B mRNA editing enzyme, ca	0.421165	0.00747376	0.211039	0.749391	0.0904811	0.560314
C11orf24	chromosome 11 open reading frame 24	0.00524754	0.00747749	0.885837	0.0731506	0.0905011	0.963378
C9orf142	chromosome 9 open reading frame 142	0.0468637	0.00748033	0.85157	0.257747	0.0905212	0.952457
PATL2	protein associated with topoisomerase II	0.322351	0.0074817	0.35551	0.674559	0.0905235	0.701749
PTGDR	prostaglandin D2 receptor (DP)	0.36541	0.0074835	0.809745	0.709125	0.090531	0.937424
SPIN1	spindlin 1	0.00302739	0.00749222	0.727085	0.0522358	0.090608	0.906757
HIC1	hypermethylated in cancer 1	0.00126732	0.00749949	0.83941	0.03048	0.0906672	0.9484
SNCAIP	synuclein, alpha interacting protein	0.156766	0.00751581	0.901214	0.485286	0.0907614	0.968531
CSRP2BP	CSRP2 binding protein	6.72714e-05	0.00751846	0.30288	0.004647	0.0907614	0.655995
ASB10	ankyrin repeat and SOCS box containing 1	0.562823	0.00751867	0.247304	0.833129	0.0907614	0.601306
ZNF827	zinc finger protein 827	0.390366	0.00751895	0.966462	0.727939	0.0907614	0.989946
IGHV1-2	immunoglobulin heavy variable 1-2	0.186086	0.00752146	0.915604	0.526853	0.0907614	0.973499
FOXRED2	FAD-dependent oxidoreductase domain cont	0.655873	0.0075244	0.322468	0.87734	0.090773	0.674559
ZNF503-AS2	ZNF503 antisense RNA 2	0.663017	0.00752762	0.847367	0.880479	0.0907786	0.950926
USP14	ubiquitin specific peptidase 14 (tRNA-gu	0.269117	0.0075313	0.733773	0.623709	0.0908087	0.909499
HDHD2	haloacid dehalogenase-like hydrolase dom	0.0589706	0.00753322	0.000933739	0.292475	0.0908156	0.0253039
C14orf80	chromosome 14 open reading frame 80	0.395932	0.00753543	0.544742	0.732064	0.0908156	0.823292
BZRAP1-AS1	BZRAP1 antisense RNA 1	0.56433	0.00753732	0.30275	0.833899	0.0908242	0.655911
NFYC	nuclear transcription factor Y, gamma	0.763568	0.0075412	0.150232	0.922077	0.0908567	0.475001
PDK3	pyruvate dehydrogenase kinase, isozyme 3	0.131942	0.007545	0.671681	0.44609	0.0908882	0.884722
TMEM200B	transmembrane protein 200B	9.84613e-05	0.0075468	0.83104	0.00592667	0.0908955	0.945351
LINC00640	long intergenic non-protein coding RNA 6	0.186558	0.0075571	0.0067472	0.527463	0.0909911	0.084964
S100A11	S100 calcium binding protein A11	2.10678e-05	0.00756564	0.150163	0.00207824	0.0910796	0.474948
TRBJ2-7	T cell receptor beta joining 2-7	0.00727671	0.00757052	0.553113	0.0890825	0.0911241	0.827923
LINC01534	long intergenic non-protein coding RNA 1	0.392937	0.00757455	0.452983	0.72989	0.0911583	0.770849
SMIM14	small integral membrane protein 14	0.0422987	0.00757788	0.174933	0.243933	0.091184	0.511366
LINC00648	long intergenic non-protein coding RNA 6	0.341174	0.00758088	0.226895	0.690682	0.0912058	0.579728
SLC44A2	solute carrier family 44 (choline transp	0.0682707	0.00758755	0.307499	0.316695	0.0912719	0.660641
EXD1	exonuclease 3'-5' domain containing 1	0.117501	0.00760171	0.667366	0.421507	0.0913992	0.882634
LOC388210	uncharacterized LOC388210	0.836808	0.00760514	0.524553	0.947368	0.091426	0.812115
ZSCAN30	zinc finger and SCAN domain containing 3	0.919837	0.00761871	0.960044	0.974641	0.0915605	0.987973
MICU3	mitochondrial calcium uptake family, mem	0.303691	0.00762307	0.852722	0.656771	0.0915794	0.95291
COL23A1	collagen, type XXIII, alpha 1	0.0106884	0.00762344	0.321225	0.111421	0.0915794	0.673666
HIGD1B	HIG1 hypoxia inducible domain family, me	0.0535104	0.00762582	0.989147	0.277501	0.0915794	0.996987
SLC9A3R1	solute carrier family 9, subfamily A (NH	0.682281	0.00762615	0.849651	0.888714	0.0915794	0.951904
HOXC13-AS	HOXC13 antisense RNA	0.0111144	0.00762625	0.179544	0.113989	0.0915794	0.517609
LEF1-AS1	LEF1 antisense RNA 1	0.849505	0.0076279	0.895086	0.951893	0.0915849	0.966396
PYROXD2	pyridine nucleotide-disulphide oxidoredu	0.291397	0.00762995	0.89107	0.644892	0.0915885	0.965181
RABEP1	rabaptin, RAB GTPase binding effector pr	0.0479479	0.00763058	0.651762	0.261128	0.0915885	0.875672
BOD1	biorientation of chromosomes in cell div	0.659571	0.00763703	0.0462696	0.879004	0.0916491	0.255947
MIR4316	microRNA 4316	0.179617	0.00763802	0.0427574	0.5177	0.0916491	0.245361
MIRLET7F2	microRNA let-7f-2	0.878487	0.00764159	0.394048	0.961034	0.0916581	0.730756
MXRA7	matrix-remodelling associated 7	0.985037	0.00764236	0.703239	0.995846	0.0916581	0.897065
CDKN1C	cyclin-dependent kinase inhibitor 1C (p5	0.0146377	0.007646	0.863945	0.133387	0.0916732	0.955963
RWDD2B	RWD domain containing 2B	0.500325	0.00764964	0.960206	0.798434	0.0916882	0.987973
TMEM91	transmembrane protein 91	0.0447488	0.00767591	0.605498	0.251316	0.0919406	0.853578
GLIPR1L2	GLI pathogenesis-related 1 like 2	0.994846	0.00768185	0.0740859	0.998669	0.0919737	0.330435
SCAMP3	secretory carrier membrane protein 3	0.0199402	0.00768566	0.588402	0.1589	0.0919906	0.845906
LOC101927693	uncharacterized LOC101927693	0.137436	0.00769211	0.0728608	0.455299	0.0920112	0.32766
LINC00883	long intergenic non-protein coding RNA 8	0.113395	0.00769628	0.431942	0.413373	0.0920216	0.757312
ACO2	aconitase 2, mitochondrial	0.658533	0.00769785	0.588502	0.878438	0.0920216	0.845947
PRKCZ	protein kinase C, zeta	0.317717	0.00770444	0.692101	0.670005	0.0920861	0.89301
ST13P4	suppression of tumorigenicity 13 (colon	0.211814	0.00771021	0.732094	0.560975	0.0921062	0.908662
EXD2	exonuclease 3'-5' domain containing 2	0.665217	0.00771967	0.688292	0.881527	0.0921849	0.891478
USP6NL	USP6 N-terminal like	0.00244432	0.00772873	0.265029	0.0460688	0.0922758	0.619415
MCFD2	multiple coagulation factor deficiency 2	0.154105	0.00773652	0.380604	0.480906	0.0923401	0.721351
GSTK1	glutathione S-transferase kappa 1	0.299257	0.00774123	0.0298752	0.652391	0.0923412	0.200718
MAGI2-AS3	MAGI2 antisense RNA 3	0.673742	0.00774368	0.438698	0.885682	0.0923412	0.76183
LINC00173	long intergenic non-protein coding RNA 1	0.526307	0.00774575	0.601479	0.813157	0.0923412	0.85165
ZNF252P	zinc finger protein 252, pseudogene	0.137493	0.007765	0.0342682	0.455305	0.0925218	0.216796
C3orf67-AS1	C3orf67 antisense RNA 1	0.679553	0.00776626	0.508651	0.88791	0.0925224	0.803692
PEX19	peroxisomal biogenesis factor 19	0.776909	0.0077692	0.683955	0.92651	0.0925431	0.889478
KDM2A	lysine (K)-specific demethylase 2A	0.391201	0.00778064	0.950163	0.72861	0.092594	0.984803
PROSER1	proline and serine rich 1	3.9787e-08	0.00778162	0.348821	1.2263e-05	0.092594	0.696649
HCFC1R1	host cell factor C1 regulator 1 (XPO1 de	0.125189	0.00779297	0.208297	0.434321	0.0926823	0.556509
SMC5	structural maintenance of chromosomes 5	0.579866	0.00779764	0.353773	0.84202	0.0927091	0.700354
GPT2	glutamic pyruvate transaminase (alanine	0.902528	0.00780065	0.607269	0.968962	0.0927306	0.854441
WAC	WW domain containing adaptor with coiled	0.117584	0.00780425	0.374329	0.421567	0.092759	0.716207
FKBP14	FK506 binding protein 14, 22 kDa	0.00215332	0.00780578	0.918014	0.0426694	0.0927629	0.974061
KAT2B	K(lysine) acetyltransferase 2B	0.0891451	0.00780917	0.531165	0.365818	0.0927803	0.815883
FOXP1	forkhead box P1	0.0444	0.00781364	0.298706	0.250308	0.0928131	0.651986
HOXA-AS2	HOXA cluster antisense RNA 2	0.0549738	0.0078157	0.121922	0.281362	0.0928232	0.429202
EIF3K	eukaryotic translation initiation factor	0.993919	0.00783388	0.462557	0.99845	0.0929816	0.776509
TSEN2	TSEN2 tRNA splicing endonuclease subunit	0.789732	0.00785318	0.380818	0.930829	0.0930838	0.721493
EVL	Enah/Vasp-like	0.354552	0.0078554	0.822259	0.701067	0.0930838	0.942039
MIR4467	microRNA 4467	0.332986	0.0078566	0.0285271	0.683793	0.0930838	0.195442
ANKRD13B	ankyrin repeat domain 13B	0.00072222	0.00785947	0.324422	0.0217533	0.0930838	0.676376
SNORA24	small nucleolar RNA, H/ACA box 24	0.2936	0.00786833	0.763885	0.647024	0.0931479	0.922229
ARHGAP20	Rho GTPase activating protein 20	1.01943e-14	0.00787121	0.46777	2.52379e-11	0.0931653	0.779372
UBN1	ubinuclein 1	0.0614699	0.00787319	0.739229	0.299337	0.0931744	0.912043
MUC13	mucin 13, cell surface associated	0.80994	0.00788081	0.700558	0.937424	0.093203	0.896292
VAMP1	vesicle-associated membrane protein 1 (s	0.199752	0.00788254	0.812625	0.546081	0.093203	0.938661
POLR1C	polymerase (RNA) I polypeptide C, 30kDa	1.15187e-07	0.00789833	0.415607	3.00686e-05	0.0933423	0.745462
CLIC3	chloride intracellular channel 3	0.0591465	0.00790546	0.166565	0.292855	0.0933775	0.499247
ZC3H13	zinc finger CCCH-type containing 13	0.38763	0.0079058	0.529185	0.726526	0.0933775	0.814668
KDM6A	lysine (K)-specific demethylase 6A	0.0446492	0.00790617	0.615735	0.251055	0.0933775	0.858549
DNAJC30	DnaJ (Hsp40) homolog, subfamily C, membe	0.709693	0.00791902	0.917813	0.899632	0.0934887	0.973997
G6PC3	glucose 6 phosphatase, catalytic, 3	0.82317	0.00793669	0.517941	0.942413	0.0936408	0.809082
PLCXD3	phosphatidylinositol-specific phospholip	0.0320442	0.007937	0.625731	0.208349	0.0936408	0.863427
PIGS	phosphatidylinositol glycan anchor biosy	0.612605	0.00794221	0.929684	0.856925	0.0936832	0.977846
LINC00649	long intergenic non-protein coding RNA 6	0.987783	0.00794751	0.977374	0.996469	0.0937091	0.993185
SPINT1	serine peptidase inhibitor, Kunitz type	0.288923	0.00794768	0.96591	0.642649	0.0937091	0.989717
NUP107	nucleoporin 107kDa	0.0690066	0.00795044	0.705296	0.318268	0.0937128	0.898016
LAMB1	laminin, beta 1	0.0221722	0.00795532	0.368157	0.168561	0.0937224	0.711273
CD5	CD5 molecule	0.161283	0.0079618	0.866564	0.491555	0.0937603	0.957297
LRPPRC	leucine-rich pentatricopeptide repeat co	0.929348	0.00796468	0.391215	0.977741	0.0937799	0.728619
PNPLA4	patatin-like phospholipase domain contai	0.908667	0.00796816	0.445406	0.971343	0.0937945	0.766335
NCOA7	nuclear receptor coactivator 7	0.0793442	0.00797423	0.60773	0.342804	0.0938353	0.854557
ZC3H14	zinc finger CCCH-type containing 14	0.00413157	0.00797914	0.199025	0.0631869	0.0938627	0.5452
USP30	ubiquitin specific peptidase 30	0.222485	0.00798028	0.888529	0.574329	0.0938627	0.96442
ITCH	itchy E3 ubiquitin protein ligase	0.00771991	0.00799576	0.563168	0.0921849	0.0940003	0.833275
SEPT8	septin 8	0.749592	0.00799719	0.895196	0.916258	0.0940003	0.966407
FTO-IT1	FTO intronic transcript 1 (non-protein c	0.538586	0.0079981	0.779603	0.819731	0.0940003	0.927286
PLAG1	pleiomorphic adenoma gene 1	0.0149438	0.00802996	0.887737	0.135022	0.0943265	0.964094
NADK2	NAD kinase 2, mitochondrial	0.703047	0.00803367	0.788365	0.897022	0.0943317	0.930399
ITPR3	inositol 1,4,5-trisphosphate receptor, t	0.957329	0.00803598	0.52019	0.987277	0.0943424	0.810154
RBMS3	RNA binding motif, single stranded inter	0.985119	0.00803793	0.609078	0.995889	0.0943424	0.855074
CPS1	carbamoyl-phosphate synthase 1, mitochon	0.169022	0.0080438	0.636917	0.502995	0.094364	0.86892
LOC101929469	uncharacterized LOC101929469	0.688686	0.00804751	0.141741	0.891673	0.0943932	0.462522
WTAP	Wilms tumor 1 associated protein	0.000560014	0.00806081	0.824165	0.0184538	0.0945202	0.942531
F2RL1	coagulation factor II (thrombin) recepto	0.416888	0.00806425	0.941043	0.74616	0.0945461	0.981398
TNFAIP8L1	tumor necrosis factor, alpha-induced pro	0.854747	0.00806715	0.000655097	0.953449	0.0945657	0.020396
PMS2P3	postmeiotic segregation increased 2 pseu	0.147144	0.00807227	0.127859	0.47035	0.0946113	0.439263
BACE1-AS	BACE1 antisense RNA	0.0634246	0.00807884	0.48427	0.304433	0.0946593	0.788888
TMX3	thioredoxin-related transmembrane protei	0.909684	0.00808188	0.437454	0.971742	0.0946721	0.76086
FAH	fumarylacetoacetate hydrolase (fumarylac	0.905805	0.00808396	0.67691	0.970231	0.094676	0.886975
LINC00311	long intergenic non-protein coding RNA 3	1.26088e-06	0.00810031	0.0537186	0.000222967	0.094824	0.27809
RNU6-63P	RNA, U6 small nuclear 63, pseudogene	0.685356	0.00810517	0.667236	0.889988	0.0948665	0.882608
UQCRQ	ubiquinol-cytochrome c reductase, comple	0.852837	0.00810663	0.37895	0.952923	0.094869	0.719998
SNX5	sorting nexin 5	0.40214	0.00811014	0.690976	0.736151	0.0948813	0.892609
SAP25	Sin3A-associated protein, 25kDa	0.387973	0.00811822	0.640048	0.726772	0.094924	0.870767
HGD	homogentisate 1,2-dioxygenase	0.134416	0.0081267	0.293648	0.450364	0.0949881	0.647093
UBA2	ubiquitin-like modifier activating enzym	0.12494	0.00812978	0.574207	0.433878	0.0950096	0.838977
LOC101927087	uncharacterized LOC101927087	0.47025	0.00815932	0.037851	0.780979	0.095257	0.22945
ABI3	ABI family, member 3	0.0680097	0.00816059	0.732053	0.315987	0.095257	0.908641
ZNF454	zinc finger protein 454	0.751044	0.0081638	0.914354	0.916733	0.095257	0.973138
LOC102724231	uncharacterized LOC102724231	0.858431	0.00816464	0.332566	0.954027	0.095257	0.683313
ROPN1L	rhophilin associated tail protein 1-like	0.945634	0.00817468	0.509748	0.983275	0.0952847	0.804221
BLOC1S6	biogenesis of lysosomal organelles compl	0.396738	0.00818114	0.117567	0.732647	0.0952847	0.421567
SNHG23	small nucleolar RNA host gene 23 (non-pr	0.316053	0.00818169	0.231259	0.668272	0.0952847	0.584197
ZXDB	zinc finger, X-linked, duplicated B	0.0133766	0.00818173	0.897979	0.126772	0.0952847	0.967206
PURA	purine-rich element binding protein A	0.910618	0.00818187	0.592171	0.97202	0.0952847	0.847429
ZCCHC14	zinc finger, CCHC domain containing 14	0.14665	0.00818369	0.353588	0.469859	0.0952858	0.700297
RAB9A	RAB9A, member RAS oncogene family	0.023992	0.00818684	0.350305	0.176365	0.0952858	0.697474
EGFEM1P	EGF-like and EMI domain containing 1, ps	3.73883e-05	0.00818817	0.63715	0.00310205	0.0952858	0.869017
TGFB1I1	transforming growth factor beta 1 induce	0.621089	0.00820043	0.708183	0.860954	0.095385	0.899151
CREM	cAMP responsive element modulator	0.0798662	0.00821835	0.136693	0.344207	0.09555	0.454082
IFI30	interferon, gamma-inducible protein 30	0.224186	0.0082259	0.938381	0.576312	0.0956233	0.980664
LINC00263	long intergenic non-protein coding RNA 2	0.125782	0.00822972	0.959792	0.435368	0.0956532	0.987925
KMT2C	lysine (K)-specific methyltransferase 2C	0.231911	0.00823171	0.756425	0.584948	0.0956618	0.91915
MIR125B2	microRNA 125b-2	0.0154316	0.00824392	0.0560711	0.137407	0.0957748	0.284192
LOC400997	uncharacterized LOC400997	0.4141	0.00824661	0.135527	0.744549	0.0957909	0.452236
TRAJ29	T cell receptor alpha joining 29	0.917378	0.00824905	0.298117	0.973834	0.0957909	0.651366
LINC00877	long intergenic non-protein coding RNA 8	0.72796	0.00825383	0.442486	0.907092	0.0958076	0.76419
AAED1	AhpC/TSA antioxidant enzyme domain conta	7.21208e-07	0.00825523	0.955549	0.000140482	0.0958076	0.986608
DENND2D	DENN/MADD domain containing 2D	0.126033	0.00825695	0.714452	0.43577	0.0958101	0.901965
ATP6V1A	ATPase, H+ transporting, lysosomal 70kDa	0.705294	0.00825895	0.676362	0.898016	0.0958188	0.886741
HSP90AB1	heat shock protein 90kDa alpha (cytosoli	0.361107	0.00826175	0.366421	0.70604	0.0958203	0.710045
PLA2G4A	phospholipase A2, group IVA (cytosolic,	0.960542	0.00826525	0.969174	0.988033	0.0958203	0.990904
TTC37	tetratricopeptide repeat domain 37	0.718687	0.00827445	0.963182	0.903556	0.0958939	0.988989
BMP4	bone morphogenetic protein 4	0.0313371	0.00827667	0.615165	0.205689	0.0958939	0.858414
UEVLD	UEV and lactate/malate dehyrogenase doma	0.0629754	0.00827929	0.171921	0.303301	0.0959098	0.507042
PHACTR2	phosphatase and actin regulator 2	0.00981809	0.00828666	0.721658	0.105903	0.0959518	0.90474
AGMO	alkylglycerol monooxygenase	0.0882078	0.00830268	0.954164	0.363898	0.0961142	0.986224
HAPLN4	hyaluronan and proteoglycan link protein	0.788823	0.00830396	0.221638	0.930522	0.0961142	0.573395
MRPS28	mitochondrial ribosomal protein S28	0.0343287	0.00830445	0.550116	0.217071	0.0961142	0.826195
VPS4A	vacuolar protein sorting 4 homolog A (S.	0.128577	0.00831152	0.696873	0.440415	0.0961525	0.895011
PHKB	phosphorylase kinase, beta	0.0234743	0.00831608	0.903442	0.174333	0.0961762	0.969321
KIF1C	kinesin family member 1C	0.593904	0.00832269	0.673524	0.848279	0.0962261	0.885592
WDR24	WD repeat domain 24	0.28106	0.00832289	0.310098	0.634754	0.0962261	0.663092
FLJ31356	uncharacterized protein FLJ31356	0.322125	0.00833801	0.345442	0.674409	0.0963718	0.693884
SPATA1	spermatogenesis associated 1	0.33083	0.00835022	0.0909207	0.681851	0.0964984	0.36895
SNORA71A	small nucleolar RNA, H/ACA box 71A	0.165585	0.00835834	0.982211	0.497642	0.0965714	0.995027
PCDHB10	protocadherin beta 10	0.883604	0.00835905	0.895791	0.962495	0.0965714	0.966577
SS18L2	synovial sarcoma translocation gene on c	0.00156463	0.00836109	0.206692	0.0349709	0.0965805	0.554501
HYAL2	hyaluronoglucosaminidase 2	0.000577891	0.00836691	0.596749	0.0188254	0.096604	0.849687
FUBP3	far upstream element (FUSE) binding prot	0.0258835	0.00837515	0.929205	0.184631	0.0966701	0.977637
RCAN3	RCAN family member 3	0.180347	0.0083783	0.395771	0.518718	0.0966773	0.731917
KLRC2	killer cell lectin-like receptor subfami	0.072677	0.00838358	0.737308	0.327357	0.0967238	0.911359
C14orf182	chromosome 14 open reading frame 182	0.987667	0.00838972	0.199709	0.996456	0.0967509	0.546038
EPHA1	EPH receptor A1	0.0473174	0.00840417	0.126676	0.259165	0.0968739	0.436974
TRAJ13	T cell receptor alpha joining 13	0.984494	0.00841511	0.81866	0.995719	0.0969708	0.941003
ITGB7	integrin, beta 7	0.637515	0.0084194	0.266078	0.86927	0.0970036	0.620307
ANKRD40	ankyrin repeat domain 40	0.295631	0.00842048	0.772246	0.648799	0.0970036	0.925118
ZNF674	zinc finger protein 674	0.97815	0.00843247	0.756785	0.993543	0.0970705	0.919342
PCBD2	pterin-4 alpha-carbinolamine dehydratase	0.030553	0.00843261	0.362418	0.203314	0.0970705	0.706758
TBX2	T-box 2	0.048988	0.00843923	0.645968	0.263982	0.0971176	0.873108
FAM104A	family with sequence similarity 104, mem	0.457323	0.00844977	0.657929	0.773691	0.0972244	0.878239
RAB11A	RAB11A, member RAS oncogene family	0.256938	0.0084524	0.935136	0.611937	0.0972254	0.979799
SCARNA22	small Cajal body-specific RNA 22	0.088743	0.00845586	0.920624	0.365183	0.097236	0.974879
BCORL1	BCL6 corepressor-like 1	8.77817e-07	0.00846071	0.011905	0.000164098	0.0972758	0.118735
PAPSS2	3'-phosphoadenosine 5'-phosphosulfate sy	0.169319	0.00847593	0.388419	0.503332	0.0973558	0.727045
TMA16	translation machinery associated 16 homo	0.20997	0.00847718	0.665533	0.558861	0.0973558	0.881671
NPR3	natriuretic peptide receptor 3	0.0105044	0.00848535	0.507167	0.110072	0.0974292	0.802711
ANKMY2	ankyrin repeat and MYND domain containin	0.00148672	0.00848846	0.629587	0.033799	0.0974504	0.865412
YAE1D1	Yae1 domain containing 1	0.335496	0.00849391	0.755215	0.685614	0.0974983	0.918731
DNAJC9-AS1	DNAJC9 antisense RNA 1	0.738056	0.00850354	0.456454	0.911596	0.0975181	0.773346
TJAP1	tight junction associated protein 1 (per	0.305075	0.00850441	0.135324	0.657958	0.0975181	0.45182
GPLD1	glycosylphosphatidylinositol specific ph	0.880869	0.00850543	0.647844	0.961881	0.0975181	0.873943
RASGRF2	Ras protein-specific guanine nucleotide-	0.405742	0.00850579	0.704803	0.738555	0.0975181	0.897842
EEF1B2	eukaryotic translation elongation factor	0.0680074	0.00850761	0.915537	0.315987	0.0975243	0.973492
PPP3CB	protein phosphatase 3, catalytic subunit	0.530072	0.00851783	0.598293	0.815249	0.097606	0.850239
HSPA1A	heat shock 70kDa protein 1A	0.809807	0.00851855	0.881286	0.937424	0.097606	0.962066
SNX21	sorting nexin family member 21	0.00151838	0.00852104	0.778405	0.0342632	0.0976199	0.927056
PUM2	pumilio RNA-binding family member 2	0.0495293	0.00852376	0.710398	0.265761	0.097622	0.899936
LINC00961	long intergenic non-protein coding RNA 9	0.0345352	0.00853125	0.301243	0.217857	0.0976931	0.654488
DEFB134	defensin, beta 134	0.466285	0.00854544	0.456528	0.778556	0.0978411	0.773365
LOC643072	uncharacterized LOC643072	0.535322	0.00854756	0.887382	0.817948	0.0978443	0.96399
AGA	aspartylglucosaminidase	0.865781	0.00856275	0.725424	0.956845	0.097937	0.906284
LCE2C	late cornified envelope 2C	0.0660918	0.00856872	0.105173	0.311115	0.0979906	0.397832
CACNA1S	calcium channel, voltage-dependent, L ty	0.0575472	0.00857619	0.883837	0.288134	0.0980093	0.962599
ZNF341	zinc finger protein 341	0.761626	0.00858152	0.0389532	0.92124	0.0980093	0.233292
PARM1	prostate androgen-regulated mucin-like p	0.0784033	0.0085839	0.423989	0.340552	0.0980093	0.751758
LOC729970	hCG2028352-like	0.591316	0.00858574	0.588323	0.847061	0.0980093	0.845881
P2RY10	purinergic receptor P2Y, G-protein coupl	0.844837	0.00858592	0.678628	0.95013	0.0980093	0.887487
SPATA7	spermatogenesis associated 7	0.151562	0.00858742	0.501286	0.476897	0.0980093	0.798881
CATSPER3	cation channel, sperm associated 3	0.60304	0.00858756	0.649796	0.852251	0.0980093	0.874742
TNIK	TRAF2 and NCK interacting kinase	0.402143	0.00858872	0.284205	0.736151	0.0980093	0.637914
ZNF329	zinc finger protein 329	0.273995	0.00858953	0.0788155	0.628204	0.0980093	0.341623
NUAK1	NUAK family, SNF1-like kinase, 1	0.00275267	0.00859052	0.520076	0.0495566	0.0980093	0.810102
MIR3663	microRNA 3663	0.774242	0.00860096	0.38529	0.925559	0.0980975	0.724552
PRRT3-AS1	PRRT3 antisense RNA 1	0.117258	0.00860165	0.960248	0.42109	0.0980975	0.987973
RMRP	RNA component of mitochondrial RNA proce	0.985744	0.00860277	0.063701	0.996055	0.0980975	0.30513
MBD2	methyl-CpG binding domain protein 2	0.162446	0.00860904	0.418427	0.493184	0.0981446	0.747141
ELMO1	engulfment and cell motility 1	0.000297143	0.00861613	0.798167	0.0123871	0.0981863	0.933561
C11orf1	chromosome 11 open reading frame 1	0.421032	0.00861885	0.323115	0.749292	0.0981863	0.675192
ALDH9A1	aldehyde dehydrogenase 9 family, member	0.080717	0.00861973	0.950088	0.346265	0.0981863	0.984803
FAM83A	family with sequence similarity 83, memb	0.689091	0.00862166	0.912583	0.891769	0.0981863	0.972594
CTSF	cathepsin F	0.640285	0.0086233	0.542711	0.870878	0.0981905	0.821978
RHBDD2	rhomboid domain containing 2	0.044293	0.00863184	0.147165	0.250005	0.0982294	0.47035
VWA1	von Willebrand factor A domain containin	0.924258	0.00863655	0.575664	0.975998	0.0982478	0.839859
EPB41L1	erythrocyte membrane protein band 4.1-li	0.0832596	0.00863681	0.342907	0.351715	0.0982478	0.691889
CDK16	cyclin-dependent kinase 16	0.584	0.0086373	0.763297	0.843632	0.0982478	0.921975
STPG1	sperm-tail PG-rich repeat containing 1	0.686034	0.00864257	0.863994	0.89034	0.0982786	0.955963
RYBP	RING1 and YY1 binding protein	0.446866	0.00864658	0.721327	0.76711	0.0982967	0.904691
MIR33B	microRNA 33b	0.382835	0.00865251	0.839576	0.722799	0.0983077	0.94842
SPATA20	spermatogenesis associated 20	0.822462	0.00865281	0.389604	0.94209	0.0983077	0.727472
QDPR	quinoid dihydropteridine reductase	0.373076	0.00865855	0.381845	0.7152	0.0983505	0.722152
IGHJ6	immunoglobulin heavy joining 6	0.27006	0.00866037	0.0793084	0.624484	0.0983505	0.342733
PLAC9	placenta-specific 9	0.302511	0.00866298	0.958813	0.655711	0.0983505	0.987639
BTBD6	BTB (POZ) domain containing 6	0.699924	0.00867259	0.82137	0.896214	0.0984099	0.941687
APOOP5	apolipoprotein O pseudogene 5	0.43264	0.00868026	0.909725	0.757756	0.0984592	0.971742
LOC102724306	uncharacterized LOC102724306	0.00185277	0.00869506	0.72461	0.0388524	0.0985931	0.905922
MTIF3	mitochondrial translational initiation f	0.589244	0.00869817	0.867091	0.846222	0.0985931	0.957466
MIR4770	microRNA 4770	0.371324	0.00870206	0.342878	0.713939	0.0985931	0.691849
ESYT1	extended synaptotagmin-like protein 1	0.601313	0.00870288	0.514007	0.851601	0.0985931	0.80661
HCAR3	hydroxycarboxylic acid receptor 3	0.512512	0.00870362	0.779656	0.805494	0.0985931	0.927286
ARG2	arginase 2	0.659811	0.00871002	0.403676	0.87913	0.098617	0.737315
BBS4	Bardet-Biedl syndrome 4	0.864502	0.00871091	0.393649	0.95616	0.098617	0.730331
TBC1D31	TBC1 domain family, member 31	0.442907	0.00871583	0.571321	0.764641	0.098644	0.837576
KANK1	KN motif and ankyrin repeat domains 1	0.345449	0.00871917	0.697599	0.693884	0.0986527	0.895238
NDUFB6	NADH dehydrogenase (ubiquinone) 1 beta s	0.0151076	0.00872277	0.173407	0.135766	0.0986789	0.509208
FTO	fat mass and obesity associated	0.968126	0.00872917	0.510657	0.990598	0.0987136	0.804562
TRPC6	transient receptor potential cation chan	0.0229546	0.00872996	0.996026	0.171954	0.0987136	0.998851
UNC119B	unc-119 homolog B (C. elegans)	0.00698687	0.00873359	0.60262	0.0869349	0.0987136	0.85209
AVPR2	arginine vasopressin receptor 2	0.567938	0.00873534	0.480272	0.835803	0.0987136	0.78703
FBXO4	F-box protein 4	0.525645	0.00873764	0.998306	0.812837	0.0987162	0.999642
PHB2	prohibitin 2	0.363387	0.0087432	0.669364	0.707645	0.0987514	0.883483
CISD2	CDGSH iron sulfur domain 2	0.0368296	0.00875182	0.699179	0.225865	0.0988328	0.896013
H6PD	hexose-6-phosphate dehydrogenase (glucos	0.878286	0.00875634	0.58051	0.960935	0.0988451	0.842171
LINC01508	long intergenic non-protein coding RNA 1	0.165377	0.00876055	0.690608	0.497355	0.0988451	0.892485
CCR3	chemokine (C-C motif) receptor 3	0.61172	0.00876338	0.659404	0.85654	0.0988451	0.878964
STAMBP	STAM binding protein	0.121561	0.00876353	0.057045	0.428549	0.0988451	0.286672
TLCD1	TLC domain containing 1	0.0542542	0.00876401	0.224636	0.279468	0.0988451	0.576743
LOC101927157	uncharacterized LOC101927157	0.911852	0.00876445	0.987343	0.972414	0.0988451	0.996379
GPR25	G protein-coupled receptor 25	0.796963	0.00876451	0.629681	0.933219	0.0988451	0.865428
FCHSD1	FCH and double SH3 domains 1	0.433685	0.00877012	0.8172	0.758444	0.0988707	0.940579
TDRD6	tudor domain containing 6	0.0143563	0.00877135	0.243749	0.13189	0.0988707	0.598081
AHCYL1	adenosylhomocysteinase-like 1	0.919058	0.00877224	0.553649	0.974348	0.0988707	0.828352
UCK1	uridine-cytidine kinase 1	0.715718	0.00877708	0.200981	0.902489	0.0988836	0.547667
COLEC10	collectin sub-family member 10 (C-type l	0.174333	0.00877823	0.738331	0.510415	0.0988836	0.911802
FRMD6	FERM domain containing 6	6.28414e-08	0.00878592	0.899717	1.79956e-05	0.0989558	0.967895
YWHAB	tyrosine 3-monooxygenase/tryptophan 5-mo	0.852381	0.0087874	0.674598	0.952811	0.0989579	0.886018
LOC102724784	uncharacterized LOC102724784	0.503295	0.00879218	0.566211	0.800271	0.0989827	0.834928
SPR	sepiapterin reductase (7,8-dihydrobiopte	0.885573	0.00879515	0.584683	0.963364	0.098986	0.843859
CNTN3	contactin 3 (plasmacytoma associated)	0.689102	0.00879547	0.757477	0.891769	0.098986	0.919573
LSM3	LSM3 homolog, U6 small nuclear RNA assoc	0.301162	0.00879634	0.211005	0.654459	0.098986	0.560313
GOLGA8B	golgin A8 family, member B	0.881711	0.00880852	0.0869578	0.96211	0.0990914	0.360895
HRG	histidine-rich glycoprotein	0.174471	0.00880895	0.368056	0.51052	0.0990914	0.711239
OR2J2	olfactory receptor, family 2, subfamily	0.650441	0.00881309	0.705964	0.874999	0.0990914	0.898252
RPSAP52	ribosomal protein SA pseudogene 52	0.578136	0.00881312	0.235476	0.841122	0.0990914	0.58866
EXOSC8	exosome component 8	0.457573	0.00881346	0.246586	0.773691	0.0990914	0.600662
RPL15	ribosomal protein L15	0.732157	0.00881707	0.563832	0.908671	0.0991175	0.833755
VWDE	von Willebrand factor D and EGF domains	0.846867	0.0088216	0.341122	0.950794	0.0991538	0.69064
PCDHGB6	protocadherin gamma subfamily B, 6	0.398166	0.00883266	0.693899	0.733626	0.0992637	0.893822
RRM1	ribonucleotide reductase M1	0.81682	0.00883797	0.506899	0.94038	0.0992942	0.802642
RSPO3	R-spondin 3	0.00770827	0.00884916	0.651623	0.0921032	0.0993831	0.87562
NR2C2	nuclear receptor subfamily 2, group C, m	0.00466466	0.00885181	0.757451	0.0680338	0.0993881	0.919573
EIF2AK4	eukaryotic translation initiation factor	0.216314	0.00886056	0.2795	0.566497	0.0994316	0.633463
GSTA4	glutathione S-transferase alpha 4	0.294066	0.00887071	0.988982	0.647422	0.0995237	0.996913
FOPNL	FGFR1OP N-terminal like	0.531381	0.00887291	0.0725522	0.815965	0.0995237	0.327044
S100B	S100 calcium binding protein B	0.89059	0.00887317	0.569016	0.96505	0.0995237	0.836232
B4GALNT2	beta-1,4-N-acetyl-galactosaminyl transfe	0.722008	0.00887793	0.126462	0.904925	0.0995537	0.436671
ATP9A	ATPase, class II, type 9A	0.863008	0.00887946	0.578325	0.955859	0.0995563	0.841214
TRAJ42	T cell receptor alpha joining 42	0.876561	0.00888146	0.799581	0.960376	0.0995642	0.934098
NQO1	NAD(P)H dehydrogenase, quinone 1	0.854593	0.00888926	0.476152	0.953445	0.0996326	0.784627
SAT2	spermidine/spermine N1-acetyltransferase	0.411614	0.00889016	0.606869	0.742829	0.0996326	0.854192
LOC102724744	uncharacterized LOC102724744	0.313168	0.00890221	0.0130432	0.665791	0.0997094	0.125033
LOC100652758	uncharacterized LOC100652758	0.356007	0.00891211	0.550659	0.702097	0.0997767	0.826373
IFRD2	interferon-related developmental regulat	0.9929	0.00891412	0.451533	0.998081	0.0997795	0.769817
STK33	serine/threonine kinase 33	0.879945	0.00892927	0.693974	0.961655	0.0998813	0.89388
DICER1	dicer 1, ribonuclease type III	0.0334582	0.00893272	0.797489	0.213733	0.0998898	0.933348
HBZ	hemoglobin, zeta	0.0592651	0.00893393	0.286801	0.293167	0.0998898	0.640412
SNORD82	small nucleolar RNA, C/D box 82	0.550045	0.00893686	0.176561	0.826175	0.0999079	0.513465
LRRC26	leucine rich repeat containing 26	0.483609	0.0089519	0.86056	0.788729	0.0999928	0.954702
SLC14A2	solute carrier family 14 (urea transport	0.302709	0.00895219	0.309513	0.655873	0.0999928	0.662421
AGTR1	angiotensin II receptor, type 1	0.000699695	0.00895557	0.569525	0.0212837	0.0999928	0.836474
ZNF542P	zinc finger protein 542, pseudogene	0.443757	0.00895748	0.359837	0.765144	0.0999928	0.704788
FTX	FTX transcript, XIST regulator (non-prot	3.82789e-05	0.00896169	0.116341	0.00315187	0.100018	0.419276
MXD3	MAX dimerization protein 3	0.512689	0.00896232	0.464532	0.805667	0.100018	0.777629
BRCC3	BRCA1/BRCA2-containing complex, subunit	0.676494	0.00897263	0.083069	0.886781	0.100072	0.351213
F8A1	coagulation factor VIII-associated 1	0.138635	0.00899303	0.543731	0.45719	0.100233	0.822695
DARS2	aspartyl-tRNA synthetase 2, mitochondria	0.00604384	0.00899339	0.347509	0.0798454	0.100233	0.695448
MMP15	matrix metallopeptidase 15 (membrane-ins	8.71019e-06	0.0090044	0.293405	0.00106956	0.100341	0.646874
LOC102724111	uncharacterized LOC102724111	0.0257504	0.0090141	0.037642	0.184082	0.100435	0.228749
PPP5C	protein phosphatase 5, catalytic subunit	0.17943	0.0090184	0.472737	0.51749	0.100445	0.782467
CEACAM6	carcinoembryonic antigen-related cell ad	0.519429	0.00901894	0.2859	0.809883	0.100445	0.63929
SOHLH1	spermatogenesis and oogenesis specific b	0.7002	0.00902474	0.873429	0.896283	0.100495	0.959567
FXYD3	FXYD domain containing ion transport reg	0.559807	0.00902945	0.146306	0.831656	0.100533	0.469021
PDGFB	platelet-derived growth factor beta poly	0.204699	0.00904408	0.232021	0.552219	0.100623	0.585099
GNAL	guanine nucleotide binding protein (G pr	0.817349	0.00904898	0.416829	0.940616	0.100663	0.74616
GIT2	G protein-coupled receptor kinase intera	0.752882	0.00905467	0.829835	0.917736	0.100712	0.945016
KDSR	3-ketodihydrosphingosine reductase	0.225097	0.00907322	0.494134	0.577315	0.100845	0.795061
ABCA9	ATP-binding cassette, sub-family A (ABC1	0.183413	0.00907607	0.43989	0.522891	0.100856	0.762622
ABHD6	abhydrolase domain containing 6	0.0924584	0.00907681	0.305566	0.37221	0.100856	0.658421
HADHB	hydroxyacyl-CoA dehydrogenase/3-ketoacyl	0.0847098	0.00907845	0.601741	0.355156	0.100859	0.851665
MS4A6A	membrane-spanning 4-domains, subfamily A	0.0010852	0.00908155	0.636191	0.0278358	0.100879	0.868606
FEZF1	FEZ family zinc finger 1	0.187345	0.0090857	0.0369537	0.528457	0.100896	0.226252
ROBO2	roundabout, axon guidance receptor, homo	0.739547	0.00908863	0.22786	0.912188	0.100914	0.580696
CNR1	cannabinoid receptor 1 (brain)	1.60705e-09	0.00909103	0.939452	8.39011e-07	0.100921	0.980917
SH2D1B	SH2 domain containing 1B	0.125848	0.00909479	0.541102	0.435412	0.100938	0.821024
TBC1D20	TBC1 domain family, member 20	0.0110681	0.00910748	0.96579	0.113682	0.101021	0.989717
MNT	MAX network transcriptional repressor	0.0265082	0.00911283	0.20003	0.187295	0.101051	0.54645
AGFG2	ArfGAP with FG repeats 2	0.097704	0.00911518	0.765259	0.382888	0.101051	0.922826
C1orf226	chromosome 1 open reading frame 226	0.146928	0.00911546	0.00995426	0.470291	0.101051	0.106637
EXOSC4	exosome component 4	7.6804e-08	0.00911969	0.00194953	2.11269e-05	0.101068	0.0401391
LYSMD1	LysM, putative peptidoglycan-binding, do	0.151517	0.00912377	0.77556	0.476826	0.101085	0.925906
FURIN	furin (paired basic amino acid cleaving	0.648868	0.00912591	0.458784	0.874287	0.101094	0.774093
CLEC12B	C-type lectin domain family 12, member B	0.567594	0.00913241	0.78419	0.835591	0.101127	0.928706
PRDX4	peroxiredoxin 4	0.681523	0.00913788	0.611797	0.888439	0.101153	0.856557
DYNC1LI1	dynein, cytoplasmic 1, light intermediat	0.263589	0.00913916	0.6943	0.618126	0.101153	0.893996
CDKN2C	cyclin-dependent kinase inhibitor 2C (p1	0.608883	0.00914171	0.840736	0.855074	0.101167	0.948939
ZDHHC19	zinc finger, DHHC-type containing 19	0.975551	0.00915314	0.640383	0.99258	0.101241	0.870913
TAS2R60	taste receptor, type 2, member 60	0.934475	0.0091556	0.346485	0.979609	0.101247	0.694523
CDC37L1	cell division cycle 37-like 1	8.04933e-07	0.0091637	0.65108	0.000152156	0.101282	0.875323
KRT19	keratin 19	0.699886	0.00916419	0.48262	0.896195	0.101282	0.788167
ADCY4	adenylate cyclase 4	0.146985	0.0091665	0.418875	0.470323	0.101282	0.7475
PAX8	paired box 8	0.447078	0.00916876	0.149048	0.76725	0.101282	0.473305
PLA2G4D	phospholipase A2, group IVD (cytosolic)	0.840822	0.00916988	0.702712	0.948965	0.101282	0.896822
SP100	SP100 nuclear antigen	0.223478	0.00917156	0.662707	0.575547	0.101282	0.88032
PDZD2	PDZ domain containing 2	0.920855	0.00917237	0.791255	0.974971	0.101282	0.931304
KEAP1	kelch-like ECH-associated protein 1	0.000116143	0.00917801	0.0259826	0.00666929	0.10132	0.185132
POU3F1	POU class 3 homeobox 1	0.0353017	0.00918369	0.334607	0.220642	0.101364	0.684958
KCTD10	potassium channel tetramerization domain	0.000957572	0.00918932	0.3768	0.0257047	0.10139	0.718224
EHHADH	enoyl-CoA, hydratase/3-hydroxyacyl CoA d	0.441281	0.00919093	0.713426	0.763549	0.10139	0.901543
C5orf51	chromosome 5 open reading frame 51	0.000440681	0.00921938	0.168996	0.0159006	0.10163	0.502977
ZC3H12A	zinc finger CCCH-type containing 12A	4.25543e-05	0.00922437	0.289722	0.00336341	0.101657	0.643291
SLC5A3	solute carrier family 5 (sodium/myo-inos	0.0982233	0.00922756	0.212814	0.384095	0.101677	0.562271
PRKD3	protein kinase D3	0.00118019	0.00923498	0.177999	0.0292365	0.101744	0.515474
LOC101927646	uncharacterized LOC101927646	0.572191	0.00923887	0.107438	0.838077	0.101772	0.402119
TMEM241	transmembrane protein 241	0.99813	0.00924798	0.667741	0.999591	0.101846	0.882767
CAMLG	calcium modulating ligand	0.0658681	0.00924825	0.365193	0.310768	0.101846	0.708991
TEX30	testis expressed 30	4.51442e-05	0.00925547	0.00784633	0.00348906	0.101897	0.0930574
AP3B1	adaptor-related protein complex 3, beta	0.249506	0.00926132	0.808608	0.603695	0.101946	0.937127
MRPL39	mitochondrial ribosomal protein L39	0.0697955	0.00926617	0.744569	0.3205	0.10197	0.914164
MPDZ	multiple PDZ domain protein	0.524369	0.00927793	0.383695	0.811994	0.102085	0.723399
SBSPON	somatomedin B and thrombospondin, type 1	0.365084	0.00928526	0.51799	0.708897	0.102136	0.809105
PSMB8-AS1	PSMB8 antisense RNA 1 (head to head)	0.937835	0.00929471	0.78245	0.980515	0.102197	0.928287
KRT80	keratin 80	0.26276	0.00929893	0.9865	0.617333	0.102228	0.996262
PGD	phosphogluconate dehydrogenase	0.469926	0.00930937	0.523032	0.78082	0.102308	0.811574
LINC00308	long intergenic non-protein coding RNA 3	0.900523	0.00931687	0.32104	0.968341	0.102338	0.673477
IKZF5	IKAROS family zinc finger 5 (Pegasus)	0.000398292	0.00932132	0.276976	0.0149913	0.102357	0.631196
E2F5	E2F transcription factor 5, p130-binding	0.0693193	0.00932804	0.382508	0.319154	0.102398	0.72247
HCST	hematopoietic cell signal transducer	0.0769559	0.00933021	0.961859	0.337204	0.102398	0.988464
ZBTB46	zinc finger and BTB domain containing 46	0.344631	0.00933728	0.536139	0.693164	0.102459	0.818425
RFTN2	raftlin family member 2	7.14489e-08	0.00934039	0.808216	2.00125e-05	0.102479	0.937061
RAB1B	RAB1B, member RAS oncogene family	0.858675	0.00934237	0.353758	0.954066	0.102486	0.700347
SETD3	SET domain containing 3	0.0632488	0.00935376	0.818362	0.304065	0.102557	0.94088
NLRP6	NLR family, pyrin domain containing 6	0.81812	0.00937178	0.836695	0.94079	0.10273	0.947346
ACOX2	acyl-CoA oxidase 2, branched chain	0.217954	0.00937398	0.528666	0.568536	0.10273	0.814339
IGHV2-26	immunoglobulin heavy variable 2-26	0.125733	0.00937694	0.159509	0.435291	0.102742	0.489333
MRPL53	mitochondrial ribosomal protein L53	0.418103	0.00937812	0.607362	0.746904	0.102742	0.854478
MAN2A1	mannosidase, alpha, class 2A, member 1	0.202649	0.00937908	0.895105	0.549946	0.102742	0.966396
OR7E2P	olfactory receptor, family 7, subfamily	4.62747e-07	0.00938371	0.421117	9.81048e-05	0.102763	0.749375
SNORD1B	small nucleolar RNA, C/D box 1B	0.643939	0.00940049	0.072867	0.872253	0.102908	0.327664
VMO1	vitelline membrane outer layer 1 homolog	0.0528829	0.00941833	0.332758	0.275848	0.103037	0.683561
SGK2	serum/glucocorticoid regulated kinase 2	0.580625	0.00942027	0.486934	0.842171	0.103037	0.790802
ZBED6	zinc finger, BED-type containing 6	0.672511	0.00942639	0.553998	0.885201	0.103068	0.828471
GNA15	guanine nucleotide binding protein (G pr	0.234955	0.00944301	0.523074	0.58838	0.103162	0.811574
GGCX	gamma-glutamyl carboxylase	0.589973	0.00944424	0.575903	0.846477	0.103162	0.839952
LOC100129316	uncharacterized LOC100129316	0.147112	0.00945085	0.626158	0.47035	0.103217	0.863679
TECR	trans-2,3-enoyl-CoA reductase	0.77654	0.00945287	0.523396	0.926344	0.103217	0.811651
ETFA	electron-transfer-flavoprotein, alpha po	0.00336703	0.00945345	0.284277	0.0556671	0.103217	0.63798
SMG1P3	SMG1 pseudogene 3	0.21049	0.00945923	0.177333	0.559708	0.103251	0.514678
OGT	O-linked N-acetylglucosamine (GlcNAc) tr	0.000835349	0.00946785	0.64183	0.0238237	0.103287	0.871603
TIMM21	translocase of inner mitochondrial membr	0.0760735	0.00946795	0.98191	0.335269	0.103287	0.994925
SLC2A4	solute carrier family 2 (facilitated glu	0.716178	0.00947327	0.794875	0.902573	0.103331	0.932664
ATP6AP1L	ATPase, H+ transporting, lysosomal acces	0.000130483	0.0094852	0.616561	0.00722517	0.103411	0.858887
GABRD	gamma-aminobutyric acid (GABA) A recepto	0.706045	0.00948562	0.969952	0.898311	0.103411	0.991057
CHM	choroideremia (Rab escort protein 1)	0.22107	0.00949207	0.228146	0.572584	0.103462	0.581048
UROD	uroporphyrinogen decarboxylase	0.797721	0.00949599	0.87312	0.933489	0.10349	0.95954
ACAT1	acetyl-CoA acetyltransferase 1	0.679205	0.00950638	0.55247	0.887815	0.103587	0.82746
CYB5D1	cytochrome b5 domain containing 1	0.759084	0.00950758	0.341209	0.920344	0.103587	0.690687
LINC00993	long intergenic non-protein coding RNA 9	0.979586	0.00952756	0.047761	0.994068	0.103776	0.260553
METAP2	methionyl aminopeptidase 2	0.0035829	0.00955386	0.406785	0.0578311	0.104032	0.739324
LOC101927585	uncharacterized LOC101927585	0.425084	0.00956056	0.156728	0.752422	0.104091	0.485206
PRRT2	proline-rich transmembrane protein 2	0.500914	0.00956313	0.0623269	0.798702	0.104104	0.301921
MIR503HG	MIR503 host gene (non-protein coding)	0.229086	0.00956769	0.102877	0.58207	0.104139	0.393411
CYP2U1	cytochrome P450, family 2, subfamily U,	0.650953	0.009586	0.817056	0.875274	0.104276	0.94054
TRBV24-1	T cell receptor beta variable 24-1	0.615583	0.00958649	0.945488	0.858427	0.104276	0.983258
ARHGAP42	Rho GTPase activating protein 42	0.172904	0.00959093	0.633335	0.508457	0.104303	0.867079
NA	NA	0.392012	0.0096025	0.876507	0.729237	0.104399	0.960376
DET1	de-etiolated homolog 1 (Arabidopsis)	2.4435e-06	0.00961121	0.339589	0.000381932	0.104443	0.689417
PNN	pinin, desmosome associated protein	0.143385	0.00961183	0.243333	0.464644	0.104443	0.597576
KRT8P41	keratin 8 pseudogene 41	0.763074	0.00961335	0.164282	0.921851	0.104443	0.495753
PCDHGA3	protocadherin gamma subfamily A, 3	0.125854	0.00962168	0.992671	0.435413	0.104495	0.998004
AIMP2	aminoacyl tRNA synthetase complex-intera	2.07787e-08	0.00962248	0.480106	6.96367e-06	0.104495	0.786941
CD58	CD58 molecule	0.797246	0.00962492	0.994402	0.933258	0.104495	0.998566
VWF	von Willebrand factor	0.835865	0.00963414	0.358516	0.947116	0.104571	0.703732
RPH3A	rabphilin 3A	0.593684	0.00963731	0.603655	0.848138	0.104585	0.85255
TEX261	testis expressed 261	0.860051	0.00963981	0.554828	0.954643	0.104587	0.828899
SATB1	SATB homeobox 1	0.018385	0.00964021	0.478247	0.15189	0.104587	0.785824
C6orf203	chromosome 6 open reading frame 203	0.313859	0.00966636	0.0453262	0.66654	0.104825	0.253031
STK26	serine/threonine protein kinase 26	0.374231	0.00966895	0.68686	0.716157	0.104825	0.890761
ZMYND11	zinc finger, MYND-type containing 11	0.286186	0.00967072	0.70618	0.639612	0.104829	0.898345
PTPRS	protein tyrosine phosphatase, receptor t	0.925764	0.00967624	0.504776	0.976436	0.104874	0.801067
GTF2F2	general transcription factor IIF, polype	0.258998	0.00969572	0.33107	0.613744	0.105055	0.682012
IGKV1D-13	immunoglobulin kappa variable 1D-13	0.457566	0.00971039	0.950848	0.773691	0.105185	0.985027
VPS45	vacuolar protein sorting 45 homolog (S.	0.892067	0.00972242	0.787023	0.965624	0.105291	0.929788
IGHV3-35	immunoglobulin heavy variable 3-35 (non-	0.588938	0.00972299	0.0244823	0.846063	0.105291	0.178604
PTPRK	protein tyrosine phosphatase, receptor t	0.418217	0.0097309	0.41627	0.747002	0.105347	0.745864
RGS19	regulator of G-protein signaling 19	0.46572	0.00973738	0.897826	0.778137	0.105388	0.96715
KATNAL2	katanin p60 subunit A-like 2	0.195474	0.00975373	0.819955	0.540043	0.105505	0.941406
GABRP	gamma-aminobutyric acid (GABA) A recepto	0.43409	0.00976965	0.47225	0.75849	0.105619	0.782241
ANXA2P1	annexin A2 pseudogene 1	0.240044	0.00977301	0.194063	0.593965	0.105639	0.538077
TRAJ30	T cell receptor alpha joining 30	0.876785	0.00978389	0.378703	0.960376	0.105726	0.71971
ALAD	aminolevulinate dehydratase	0.642586	0.00978472	0.232677	0.871737	0.105726	0.585885
ZNF543	zinc finger protein 543	0.956053	0.0097859	0.103128	0.986854	0.105726	0.393902
TM6SF2	transmembrane 6 superfamily member 2	0.494027	0.00978651	0.247893	0.794939	0.105726	0.601973
EPB41L3	erythrocyte membrane protein band 4.1-li	0.0403011	0.00978906	0.561989	0.237536	0.105738	0.832621
MMP24-AS1	MMP24 antisense RNA 1	0.878664	0.00979062	0.314568	0.961159	0.10574	0.66705
POLR3B	polymerase (RNA) III (DNA directed) poly	0.000155212	0.00979512	0.987064	0.00811035	0.105758	0.996379
CDC7	cell division cycle 7	0.486866	0.00979731	0.188537	0.79076	0.105758	0.530281
LOC101929187	uncharacterized LOC101929187	0.126951	0.00980778	0.509113	0.43741	0.105832	0.803992
SEC61B	Sec61 beta subunit	0.00754835	0.00980874	0.750902	0.0909	0.105832	0.916729
RORA	RAR-related orphan receptor A	0.0114753	0.00982519	0.97758	0.116002	0.105965	0.993223
OR2M5	olfactory receptor, family 2, subfamily	0.674862	0.00982869	0.894957	0.886047	0.105973	0.966396
HINT1	histidine triad nucleotide binding prote	0.160091	0.00982936	0.505489	0.490122	0.105973	0.801606
DLG5	discs, large homolog 5 (Drosophila)	0.833869	0.00983196	0.8073	0.946282	0.105973	0.93682
LINC00290	long intergenic non-protein coding RNA 2	0.261384	0.0098328	0.871497	0.616284	0.105973	0.959074
EIF6	eukaryotic translation initiation factor	0.565031	0.00983285	0.52058	0.834177	0.105973	0.810327
STX11	syntaxin 11	0.96759	0.00983838	0.590523	0.990394	0.106015	0.846679
SCAF4	SR-related CTD-associated factor 4	2.36249e-05	0.00983954	0.934406	0.00225512	0.106015	0.979603
RLIM	ring finger protein, LIM domain interact	0.149455	0.00984621	0.972046	0.473988	0.106054	0.991673
CPXM2	carboxypeptidase X (M14 family), member	0.562366	0.009848	0.427551	0.832789	0.106054	0.754301
RAPGEF6	Rap guanine nucleotide exchange factor (	0.708853	0.00984864	0.803263	0.899484	0.106054	0.935272
UTS2R	urotensin 2 receptor	0.723062	0.00986151	0.974819	0.905388	0.106177	0.992557
LDOC1L	leucine zipper, down-regulated in cancer	0.0308509	0.00987206	0.67967	0.204211	0.106219	0.88791
ARHGEF15	Rho guanine nucleotide exchange factor (	0.310127	0.00987814	0.118415	0.6631	0.106235	0.423146
S100P	S100 calcium binding protein P	0.245465	0.00987858	0.914632	0.599798	0.106235	0.973224
LPIN1	lipin 1	0.0077071	0.00987866	0.244805	0.0921032	0.106235	0.599104
RASA2	RAS p21 protein activator 2	0.728023	0.009886	0.789502	0.907092	0.106262	0.930764
ZNF101	zinc finger protein 101	0.80134	0.00989281	0.873602	0.934609	0.106267	0.959616
TLR4	toll-like receptor 4	0.376934	0.00989286	0.606863	0.718322	0.106267	0.854192
CSNK1G2	casein kinase 1, gamma 2	0.368666	0.00989601	0.724739	0.711682	0.10628	0.905981
PSMD5	proteasome (prosome, macropain) 26S subu	0.149773	0.00990731	0.364464	0.474493	0.106329	0.708521
PCNX	pecanex homolog (Drosophila)	0.472455	0.00990979	0.867209	0.782339	0.106329	0.957474
OSBPL8	oxysterol binding protein-like 8	0.986531	0.00991084	0.230991	0.996267	0.106329	0.583896
SP3	Sp3 transcription factor	0.144257	0.00991159	0.946792	0.465997	0.106329	0.983667
VEGFB	vascular endothelial growth factor B	0.640168	0.00991503	0.297436	0.870803	0.106351	0.650526
GPX8	glutathione peroxidase 8 (putative)	0.473627	0.0099333	0.860001	0.783195	0.106532	0.954643
NUP188	nucleoporin 188kDa	0.0101478	0.00993767	0.188805	0.107748	0.106564	0.530692
HAPLN3	hyaluronan and proteoglycan link protein	0.343898	0.00994548	0.0194673	0.692632	0.106633	0.156838
LINC01354	long intergenic non-protein coding RNA 1	5.55611e-06	0.0099514	0.240609	0.000740293	0.106637	0.594513
LOC285484	uncharacterized LOC285484	0.098108	0.00995215	0.857619	0.383813	0.106637	0.953855
TSPAN31	tetraspanin 31	0.292996	0.00995708	0.851865	0.646417	0.106638	0.952567
RNF123	ring finger protein 123	0.00264168	0.00996221	0.752963	0.0483401	0.106678	0.917751
ATP6V0E1	ATPase, H+ transporting, lysosomal 9kDa,	0.51975	0.00996368	0.563804	0.809956	0.106679	0.833745
LOC100129935	lectin, galactoside-binding, soluble, 14	0.659855	0.00997079	0.133347	0.879142	0.106693	0.44851
COX5B	cytochrome c oxidase subunit Vb	0.293477	0.00997271	0.21521	0.646976	0.106693	0.565151
GRIPAP1	GRIP1 associated protein 1	0.253269	0.00997278	0.304474	0.607799	0.106693	0.657415
EI24	etoposide induced 2.4	0.141487	0.00997298	0.963089	0.462187	0.106693	0.988939
CCDC65	coiled-coil domain containing 65	0.492239	0.0099734	0.64602	0.79355	0.106693	0.873108
GFM1	G elongation factor, mitochondrial 1	0.0102361	0.00997843	0.370031	0.108281	0.106713	0.712784
LOC102723658	uncharacterized LOC102723658	0.458246	0.00998268	0.315517	0.774012	0.106733	0.668016
CHEK2P2	checkpoint kinase 2 pseudogene 2	0.25414	0.00998576	0.86352	0.60879	0.106751	0.955963
RBM33	RNA binding motif protein 33	0.00048556	0.00999722	0.124099	0.0168011	0.106844	0.432576
ZNF320	zinc finger protein 320	0.741218	0.0100049	0.389365	0.912821	0.106896	0.727356
SRM	spermidine synthase	0.331216	0.0100114	0.387774	0.682064	0.106951	0.726686
FZD5	frizzled class receptor 5	0.0758474	0.0100152	0.122068	0.334603	0.106977	0.429487
TNS3	tensin 3	0.723942	0.0100195	0.626172	0.905649	0.106992	0.863683
NOXRED1	NADP-dependent oxidoreductase domain con	0.911958	0.010034	0.815073	0.972449	0.107088	0.939924
NUP98	nucleoporin 98kDa	0.148727	0.0100371	0.915021	0.473001	0.107091	0.973416
PDCL	phosducin-like	0.0242599	0.0100455	0.246826	0.177404	0.107136	0.600943
C2orf76	chromosome 2 open reading frame 76	0.398514	0.0100492	0.112198	0.733836	0.10716	0.411078
IP6K1	inositol hexakisphosphate kinase 1	0.148948	0.0100579	0.259645	0.473281	0.107224	0.614479
NA	NA	0.000169546	0.0100602	0.636158	0.00856051	0.107233	0.868606
SNORD115-2	small nucleolar RNA, C/D box 115-2	0.764079	0.0100707	0.0329887	0.922291	0.107286	0.211862
GPRC5B	G protein-coupled receptor, class C, gro	0.0820308	0.0100834	0.540337	0.349073	0.107406	0.820822
FIG4	FIG4 phosphoinositide 5-phosphatase	0.0156553	0.0101047	0.850449	0.138595	0.107566	0.952146
LOC102724448	uncharacterized LOC102724448	0.336166	0.0101054	0.158248	0.686275	0.107566	0.487576
LRRC28	leucine rich repeat containing 28	0.98395	0.0101092	0.584662	0.995665	0.107587	0.843859
MIR411	microRNA 411	0.709791	0.0101105	0.434043	0.899676	0.107587	0.758466
MGST2	microsomal glutathione S-transferase 2	0.00130914	0.010113	0.415419	0.0311072	0.107587	0.745266
MIR151A	microRNA 151a	0.289409	0.0101238	0.198317	0.643033	0.107644	0.544369
MTURN	maturin, neural progenitor differentiati	0.141515	0.010124	0.578619	0.462187	0.107644	0.841319
TSHZ2	teashirt zinc finger homeobox 2	0.346682	0.0101265	0.390251	0.694605	0.107656	0.727918
PKDCC	protein kinase domain containing, cytopl	0.430941	0.0101338	0.536271	0.756576	0.107674	0.8185
ZCCHC24	zinc finger, CCHC domain containing 24	0.00659543	0.0101375	0.492025	0.0839981	0.107684	0.793419
TMEM18	transmembrane protein 18	0.722973	0.0101411	0.58353	0.90535	0.107691	0.843366
ECRP	ribonuclease, RNase A family, 2 (liver,	0.354716	0.0101538	0.0193956	0.701119	0.107797	0.156531
UHMK1	U2AF homology motif (UHM) kinase 1	0.00599529	0.0101604	0.126501	0.0794533	0.107835	0.436766
FN3K	fructosamine 3 kinase	0.0853549	0.010163	0.658727	0.356874	0.107835	0.878569
PPARG	peroxisome proliferator-activated recept	0.179614	0.0101672	0.509945	0.5177	0.107857	0.804391
RFPL3S	RFPL3 antisense	0.342768	0.0101679	0.06455	0.691826	0.107857	0.307389
PRKY	protein kinase, Y-linked, pseudogene	0.112226	0.0101769	0.624899	0.411157	0.107923	0.862998
BMPR1B	bone morphogenetic protein receptor, typ	0.799564	0.0101845	0.371343	0.934095	0.107988	0.713941
NDST2	N-deacetylase/N-sulfotransferase (hepara	0.109261	0.0101878	0.0946787	0.405638	0.107993	0.3768
EYS	eyes shut homolog (Drosophila)	0.00516211	0.010198	0.372958	0.0725054	0.108071	0.715116
PLCH2	phospholipase C, eta 2	0.00858726	0.0102016	0.738469	0.0980093	0.108095	0.911828
SUPT20H	suppressor of Ty 20 homolog (S. cerevisi	0.919815	0.0102091	0.757802	0.974641	0.10815	0.919673
SEL1L3	sel-1 suppressor of lin-12-like 3 (C. el	0.0225908	0.0102125	0.44907	0.170242	0.10815	0.768367
HRCT1	histidine rich carboxyl terminus 1	0.259908	0.0102149	0.258771	0.614754	0.108153	0.613465
TCF4	transcription factor 4	0.209455	0.0102166	0.254486	0.55819	0.108153	0.609272
NDUFS8	NADH dehydrogenase (ubiquinone) Fe-S pro	0.243603	0.0102195	0.70415	0.597884	0.108165	0.897551
CR2	complement component (3d/Epstein Barr vi	0.957545	0.010223	0.469149	0.987326	0.108187	0.780185
MCMDC2	minichromosome maintenance domain contai	0.558566	0.01023	0.0720098	0.830995	0.108247	0.325603
USP24	ubiquitin specific peptidase 24	4.55494e-06	0.0102394	0.891808	0.000637908	0.108301	0.965558
ZNF768	zinc finger protein 768	0.356983	0.0102409	0.118916	0.702739	0.108302	0.424067
POLR3E	polymerase (RNA) III (DNA directed) poly	0.431083	0.0102431	0.817595	0.756722	0.10831	0.940674
TRIM32	tripartite motif containing 32	0.233979	0.0102538	0.364661	0.587235	0.108408	0.708639
CLUH	clustered mitochondria (cluA/CLU1) homol	0.0105977	0.0102631	0.410736	0.110854	0.108475	0.742236
OTUD7B	OTU deubiquitinase 7B	0.349074	0.0102643	0.582637	0.696913	0.108475	0.842974
SLC39A7	solute carrier family 39 (zinc transport	0.00800237	0.0102643	0.380058	0.0940361	0.108475	0.720819
FGF11	fibroblast growth factor 11	0.252134	0.0102878	0.403087	0.606575	0.108693	0.736767
C1orf123	chromosome 1 open reading frame 123	0.722713	0.0102941	0.920678	0.90535	0.10873	0.974879
SKA3	spindle and kinetochore associated compl	0.0239153	0.010299	0.344874	0.17599	0.108752	0.693432
NLE1	notchless homolog 1 (Drosophila)	0.509326	0.0103013	0.810862	0.804007	0.108757	0.937872
DAAM2	dishevelled associated activator of morp	0.93173	0.0103089	0.945967	0.978613	0.108797	0.983316
CFAP70	cilia and flagella associated protein 70	0.143098	0.0103122	0.366384	0.464439	0.108817	0.710045
WFDC6	WAP four-disulfide core domain 6	0.12361	0.0103152	0.893338	0.431804	0.10882	0.966002
DSG2	desmoglein 2	0.830407	0.0103154	0.505623	0.94514	0.10882	0.801742
BCL2L13	BCL2-like 13 (apoptosis facilitator)	0.388992	0.0103331	0.362374	0.727249	0.108932	0.706754
UBE2U	ubiquitin-conjugating enzyme E2U (putati	0.88709	0.0103465	0.437485	0.963864	0.109043	0.76086
NDUFB1	NADH dehydrogenase (ubiquinone) 1 beta s	0.988772	0.0103481	0.230439	0.996847	0.109045	0.583302
SEC11A	SEC11 homolog A (S. cerevisiae)	0.00913289	0.0103818	0.843811	0.101127	0.10934	0.949729
ARID1B	AT rich interactive domain 1B (SWI1-like	0.113572	0.0103887	0.25004	0.413678	0.109398	0.604287
RFESD	Rieske (Fe-S) domain containing	0.441977	0.0103964	0.470052	0.763998	0.109461	0.780835
UFL1	UFM1-specific ligase 1	0.0841722	0.0103975	0.974843	0.354004	0.109461	0.992557
RAB3C	RAB3C, member RAS oncogene family	0.00248923	0.0104001	0.250315	0.0465947	0.109473	0.604679
MPP3	membrane protein, palmitoylated 3 (MAGUK	0.0745287	0.0104026	0.755577	0.33137	0.109485	0.918833
ACOX1	acyl-CoA oxidase 1, palmitoyl	0.260909	0.0104048	0.924859	0.615773	0.109492	0.976154
ROBO4	roundabout, axon guidance receptor, homo	0.642829	0.0104151	0.301701	0.871897	0.109565	0.654732
IDH1	isocitrate dehydrogenase 1 (NADP+), solu	0.0319758	0.0104222	0.398392	0.208213	0.109598	0.733795
FMNL2	formin-like 2	0.564364	0.0104283	0.216346	0.833899	0.109598	0.566529
RSBN1L	round spermatid basic protein 1-like	0.583932	0.0104288	0.985069	0.843614	0.109598	0.995865
VDAC2	voltage-dependent anion channel 2	0.130062	0.0104421	0.490719	0.443142	0.109699	0.792811
PDCD2	programmed cell death 2	0.557808	0.0104429	0.402097	0.830624	0.109699	0.736151
MIR4685	microRNA 4685	0.253907	0.0104447	0.661656	0.608511	0.109702	0.87967
C10orf120	chromosome 10 open reading frame 120	0.0171435	0.0104541	0.618029	0.146043	0.10977	0.859591
ATP5J2	ATP synthase, H+ transporting, mitochond	0.169757	0.0104555	0.931711	0.503895	0.10977	0.978613
IL17RC	interleukin 17 receptor C	0.838943	0.0104614	0.966971	0.948238	0.109816	0.990168
ITPRIP	inositol 1,4,5-trisphosphate receptor in	0.214185	0.0104644	0.204076	0.564002	0.109834	0.55142
MAP3K14	mitogen-activated protein kinase kinase	0.057623	0.0104705	0.194677	0.288288	0.109882	0.538636
BHMT2	betaine--homocysteine S-methyltransferas	0.266501	0.0104759	0.73645	0.6208	0.109902	0.910914
SGOL1	shugoshin-like 1 (S. pombe)	0.175989	0.010482	0.320416	0.512548	0.10993	0.672846
ZNF747	zinc finger protein 747	0.597589	0.0104822	0.648902	0.849921	0.10993	0.874309
TAS2R8	taste receptor, type 2, member 8	0.0175919	0.0104928	0.0430461	0.148119	0.110005	0.246098
PCLO	piccolo presynaptic cytomatrix protein	0.219936	0.0104955	0.47863	0.571228	0.110009	0.786134
PPIF	peptidylprolyl isomerase F	0.000155261	0.0105024	0.648519	0.00811035	0.110067	0.874121
ADD3	adducin 3 (gamma)	0.00181299	0.0105279	0.382952	0.0383411	0.110243	0.722835
MED14	mediator complex subunit 14	1.85066e-05	0.0105565	0.0265317	0.00189122	0.110498	0.187368
SNORD5	small nucleolar RNA, C/D box 5	0.441743	0.0106041	0.702199	0.763763	0.11089	0.896609
LGALS12	lectin, galactoside-binding, soluble, 12	0.00514765	0.0106079	0.658352	0.0723954	0.110896	0.878436
SIDT2	SID1 transmembrane family, member 2	0.561872	0.010609	0.577937	0.832616	0.110896	0.841041
NARF	nuclear prelamin A recognition factor	0.939765	0.0106144	0.30151	0.981015	0.110938	0.654588
AGAP3	ArfGAP with GTPase domain, ankyrin repea	0.0429589	0.0106204	0.075124	0.245823	0.110964	0.332956
LDHB	lactate dehydrogenase B	0.329618	0.0106256	0.977798	0.680749	0.110978	0.993369
MPDU1	mannose-P-dolichol utilization defect 1	0.492161	0.0106268	0.834277	0.793534	0.110978	0.946437
SDHC	succinate dehydrogenase complex, subunit	0.386027	0.0106304	0.575082	0.725209	0.110984	0.839408
UPK1B	uroplakin 1B	0.878463	0.010634	0.460577	0.961027	0.110993	0.77535
CCDC176	coiled-coil domain containing 176	0.00166666	0.0106534	0.541212	0.0364206	0.111163	0.821092
FMNL3	formin-like 3	0.20986	0.0106796	0.164671	0.558749	0.111376	0.496303
PARVG	parvin, gamma	0.153486	0.0106859	0.809892	0.479908	0.111421	0.937424
GPR135	G protein-coupled receptor 135	0.0033811	0.0106882	0.871793	0.0557555	0.111421	0.959124
ZNF502	zinc finger protein 502	0.266766	0.0107054	0.63042	0.621075	0.111524	0.865659
BLVRB	biliverdin reductase B (flavin reductase	7.92999e-08	0.0107105	0.683053	2.17355e-05	0.111544	0.889148
CSNK2B	casein kinase 2, beta polypeptide	0.0751923	0.0107116	0.0766157	0.333085	0.111544	0.336444
WWOX	WW domain containing oxidoreductase	0.231821	0.0107139	0.507884	0.584835	0.111552	0.803244
ZFYVE20	zinc finger, FYVE domain containing 20	0.207611	0.0107248	0.83582	0.555469	0.111635	0.947096
SULT2B1	sulfotransferase family, cytosolic, 2B,	0.934846	0.0107282	0.153669	0.979718	0.111637	0.480197
LILRA5	leukocyte immunoglobulin-like receptor,	0.587061	0.0107284	0.500268	0.845206	0.111637	0.798434
SCRN2	secernin 2	0.703778	0.0107293	0.642971	0.897409	0.111637	0.871958
SPRYD3	SPRY domain containing 3	0.335402	0.0107315	0.503845	0.685591	0.111644	0.800631
LINC00926	long intergenic non-protein coding RNA 9	0.783416	0.0107332	0.93174	0.928434	0.111646	0.978613
THAP7	THAP domain containing 7	0.00148833	0.0107349	0.945619	0.0338039	0.11165	0.983275
IGLV3-1	immunoglobulin lambda variable 3-1	0.422505	0.0107425	0.34769	0.7504	0.11171	0.695579
BOC	BOC cell adhesion associated, oncogene r	0.278724	0.0107479	0.566654	0.632678	0.111712	0.835111
TRAJ19	T cell receptor alpha joining 19 (non-fu	0.924705	0.0107496	0.596277	0.976088	0.111712	0.849487
TTC6	tetratricopeptide repeat domain 6	0.078384	0.0107498	0.281405	0.340522	0.111712	0.63516
FBL	fibrillarin	0.552202	0.0107546	0.943541	0.827342	0.111733	0.982617
LINC-PINT	long intergenic non-protein coding RNA,	4.13548e-05	0.0107599	0.501328	0.00330262	0.111773	0.798908
PCNAP1	proliferating cell nuclear antigen pseud	0.611467	0.0107655	0.90546	0.85636	0.111816	0.970076
LCN2	lipocalin 2	0.150683	0.0107719	0.352809	0.475801	0.111853	0.699674
HOMER2	homer homolog 2 (Drosophila)	0.401512	0.0107752	0.178954	0.735726	0.111856	0.516802
OSBPL2	oxysterol binding protein-like 2	0.537377	0.0107775	0.1864	0.818951	0.111858	0.527351
TNFAIP8	tumor necrosis factor, alpha-induced pro	0.0588479	0.0107783	0.141371	0.292074	0.111858	0.461983
LOC101927650	uncharacterized LOC101927650	0.622533	0.0107815	0.100342	0.861855	0.111876	0.388297
FAM199X	family with sequence similarity 199, X-l	0.00145337	0.0107835	0.198392	0.0333453	0.111882	0.544459
TST	thiosulfate sulfurtransferase (rhodanese	0.0294974	0.0107958	0.944173	0.199173	0.111987	0.982889
DRICH1	aspartate-rich 1	0.138792	0.010798	0.594491	0.457381	0.111987	0.848644
TRUB2	TruB pseudouridine (psi) synthase family	0.0184989	0.0108037	0.630154	0.152414	0.112015	0.865566
BLK	BLK proto-oncogene, Src family tyrosine	0.47473	0.0108188	0.569432	0.783925	0.112115	0.836462
MIR30C2	microRNA 30c-2	0.0264794	0.0108245	0.685936	0.187246	0.11214	0.890318
ZC4H2	zinc finger, C4H2 domain containing	0.244625	0.0108385	0.77987	0.598947	0.112271	0.927336
PDXP	pyridoxal (pyridoxine, vitamin B6) phosp	5.0316e-10	0.0108414	0.0976068	3.02772e-07	0.11228	0.382701
FAM3C	family with sequence similarity 3, membe	0.515256	0.0108496	0.414987	0.807676	0.112325	0.744952
USP1	ubiquitin specific peptidase 1	0.216773	0.0108546	0.52519	0.566993	0.112356	0.812462
MUT	methylmalonyl CoA mutase	0.388652	0.0108561	0.809554	0.727092	0.112356	0.937423
ZNF554	zinc finger protein 554	0.0390287	0.0108622	0.211941	0.233551	0.112356	0.561112
DCTN4	dynactin 4 (p62)	0.240381	0.0108629	0.126462	0.594258	0.112356	0.436671
TM4SF18	transmembrane 4 L six family member 18	0.0991708	0.0108657	0.228292	0.386206	0.11237	0.581169
MSC	musculin	3.16448e-09	0.0108842	0.360239	1.41198e-06	0.112516	0.705242
MET	MET proto-oncogene, receptor tyrosine ki	0.573234	0.0108923	0.694695	0.838404	0.112584	0.894163
CUL2	cullin 2	0.0834686	0.0108969	0.838092	0.352232	0.112617	0.947948
TRAF3	TNF receptor-associated factor 3	0.00779087	0.0108992	0.0841812	0.0926785	0.112625	0.354004
TENC1	tensin like C1 domain containing phospha	0.771703	0.0109021	0.49495	0.924973	0.11264	0.795474
ECHDC3	enoyl CoA hydratase domain containing 3	0.629449	0.0109115	0.659933	0.865412	0.112719	0.879185
ZNF608	zinc finger protein 608	0.0349115	0.010916	0.8389	0.219275	0.112739	0.948238
POLE2	polymerase (DNA directed), epsilon 2, ac	0.235746	0.0109204	0.938027	0.589045	0.112765	0.980534
TSC22D4	TSC22 domain family, member 4	0.494484	0.0109327	0.906049	0.795346	0.11285	0.9703
ATP5O	ATP synthase, H+ transporting, mitochond	0.825754	0.0109327	0.807576	0.942983	0.11285	0.936836
ATP5B	ATP synthase, H+ transporting, mitochond	0.417164	0.0109373	0.465159	0.7463	0.112882	0.777979
LINC01097	long intergenic non-protein coding RNA 1	0.498319	0.01094	0.067183	0.797331	0.112895	0.31378
MMP8	matrix metallopeptidase 8 (neutrophil co	0.463958	0.0109415	0.736599	0.777429	0.112895	0.910993
IQCG	IQ motif containing G	0.289906	0.0109435	0.429282	0.643353	0.1129	0.755306
MEF2A	myocyte enhancer factor 2A	0.874322	0.0109485	0.612665	0.95978	0.112922	0.856925
CCM2L	cerebral cavernous malformation 2-like	0.000867556	0.0109575	0.706935	0.0242651	0.112985	0.898638
RHOD	ras homolog family member D	0.462837	0.0109576	0.342414	0.776684	0.112985	0.691677
IFI6	interferon, alpha-inducible protein 6	0.305789	0.0109644	0.710715	0.658648	0.11303	0.900082
FHAD1	forkhead-associated (FHA) phosphopeptide	0.204424	0.010967	0.842202	0.551801	0.11303	0.949193
CCDC88B	coiled-coil domain containing 88B	0.352748	0.0109759	0.975487	0.699625	0.113097	0.99258
NFKB1	nuclear factor of kappa light polypeptid	0.0711004	0.0109772	0.822978	0.32355	0.113097	0.942325
RFX7	regulatory factor X, 7	6.41694e-07	0.0109892	0.748422	0.00012892	0.11316	0.91563
ABHD14B	abhydrolase domain containing 14B	0.486148	0.0109945	0.690902	0.790106	0.113199	0.892609
TSPAN7	tetraspanin 7	0.81115	0.0109971	0.475313	0.938047	0.113205	0.784257
C7orf73	chromosome 7 open reading frame 73	0.0736707	0.010998	0.292269	0.32945	0.113205	0.645655
CSNK1G2-AS1	CSNK1G2 antisense RNA 1	0.672013	0.0110074	0.224044	0.884909	0.113286	0.576125
SH3BP4	SH3-domain binding protein 4	0.0478468	0.0110212	0.756929	0.260812	0.113385	0.919354
RAP1GAP	RAP1 GTPase activating protein	0.559113	0.0110215	0.264265	0.831238	0.113385	0.618746
DCBLD2	discoidin, CUB and LCCL domain containin	0.507235	0.0110247	0.672994	0.802711	0.113403	0.885437
CRKL	v-crk avian sarcoma virus CT10 oncogene	0.000412006	0.0110299	0.345542	0.0152577	0.113411	0.69389
RPP40	ribonuclease P/MRP 40kDa subunit	0.0290008	0.0110425	0.967792	0.197226	0.113508	0.990467
CCDC107	coiled-coil domain containing 107	0.0213998	0.0110518	0.855475	0.165045	0.113561	0.953553
S100A6	S100 calcium binding protein A6	0.109017	0.0110735	0.568187	0.405301	0.113707	0.835971
ARHGEF17	Rho guanine nucleotide exchange factor (	0.438547	0.0110763	0.636846	0.761757	0.113721	0.868865
JAM2	junctional adhesion molecule 2	0.124208	0.0111139	0.272945	0.432685	0.113989	0.627356
PSMB10	proteasome (prosome, macropain) subunit,	0.530681	0.0111223	0.784718	0.8156	0.114022	0.928981
ADAM20	ADAM metallopeptidase domain 20	2.23532e-05	0.0111233	0.296689	0.00216333	0.114022	0.64982
CLASRP	CLK4-associating serine/arginine rich pr	0.995338	0.01113	0.252591	0.998761	0.11404	0.606988
ELF2	E74-like factor 2 (ets domain transcript	0.00265531	0.0111312	0.725173	0.0484854	0.11404	0.906203
CASKIN1	CASK interacting protein 1	0.00145953	0.0111416	0.597748	0.0333857	0.114131	0.850047
SCARNA3	small Cajal body-specific RNA 3	0.0671656	0.0111435	0.541074	0.313769	0.114136	0.821024
CDC14A	cell division cycle 14A	0.575094	0.0111478	0.84307	0.839408	0.11415	0.949442
ADAMTS6	ADAM metallopeptidase with thrombospondi	0.219303	0.0111516	0.579219	0.570336	0.114158	0.841644
SPRED2	sprouty-related, EVH1 domain containing	0.143327	0.0111564	0.580716	0.464519	0.114192	0.842171
PSMB2	proteasome (prosome, macropain) subunit,	0.0226212	0.0111621	0.726115	0.170355	0.114219	0.906486
FASLG	Fas ligand (TNF superfamily, member 6)	0.281231	0.0111664	0.28938	0.634936	0.114233	0.643033
LOC101927799	uncharacterized LOC101927799	0.365509	0.0111961	0.778269	0.709264	0.114506	0.927056
MOSPD3	motile sperm domain containing 3	0.00750709	0.0112098	0.890687	0.0907163	0.114567	0.965081
MRGPRG	MAS-related GPR, member G	0.76977	0.0112128	0.158103	0.924268	0.114567	0.487524
CACYBP	calcyclin binding protein	0.0392167	0.0112267	0.511117	0.234147	0.114674	0.804774
COG7	component of oligomeric golgi complex 7	0.0159384	0.0112274	0.235809	0.140164	0.114674	0.589088
LINC01197	long intergenic non-protein coding RNA 1	0.576291	0.0112384	0.456411	0.84015	0.114725	0.773338
MDK	midkine (neurite growth-promoting factor	0.0918605	0.0112483	0.280649	0.370834	0.11481	0.634422
RGN	regucalcin	0.340811	0.0112525	0.51962	0.690463	0.114821	0.809935
SLC48A1	solute carrier family 48 (heme transport	0.0312908	0.0112527	0.863743	0.205534	0.114821	0.955963
ADRA1A	adrenoceptor alpha 1A	0.00567959	0.0112543	0.666798	0.0769653	0.114821	0.882388
NCOR2	nuclear receptor corepressor 2	0.890395	0.0112594	0.886269	0.964973	0.114821	0.96358
PTPRD	protein tyrosine phosphatase, receptor t	0.109845	0.0112594	0.0941835	0.406685	0.114821	0.375647
PCMTD1	protein-L-isoaspartate (D-aspartate) O-m	4.65607e-05	0.0112601	0.135988	0.00356977	0.114821	0.453015
H1FX	H1 histone family, member X	0.000209706	0.0112612	0.0166528	0.0098135	0.114821	0.143487
GRM1	glutamate receptor, metabotropic 1	0.786352	0.0112664	0.0294818	0.929568	0.114843	0.199121
FAM115A	family with sequence similarity 115, mem	0.199091	0.0112721	0.437153	0.545282	0.11487	0.760731
C9	complement component 9	0.430917	0.0113118	0.379059	0.756569	0.115133	0.720038
POLR2I	polymerase (RNA) II (DNA directed) polyp	0.60941	0.0113129	0.931581	0.855211	0.115133	0.978613
NUBPL	nucleotide binding protein-like	0.940949	0.011329	0.855371	0.981398	0.115276	0.953553
RAP1A	RAP1A, member of RAS oncogene family	0.0873313	0.01133	0.949633	0.361916	0.115276	0.984705
ELOVL5	ELOVL fatty acid elongase 5	5.36456e-07	0.011335	0.810516	0.000110082	0.115297	0.937633
B3GNT8	UDP-GlcNAc:betaGal beta-1,3-N-acetylgluc	0.11006	0.0113367	0.873978	0.407069	0.115299	0.959617
IL1RAP	interleukin 1 receptor accessory protein	0.278775	0.0113425	0.907325	0.632721	0.115343	0.970799
PIN1	peptidylprolyl cis/trans isomerase, NIMA	0.658005	0.0113537	0.398939	0.878279	0.115353	0.733856
ENTPD3	ectonucleoside triphosphate diphosphohyd	0.707334	0.011354	0.957361	0.898834	0.115353	0.987288
LOC101928137	uncharacterized LOC101928137	0.774024	0.0113686	0.408023	0.925559	0.11544	0.740133
FAHD1	fumarylacetoacetate hydrolase domain con	0.0969655	0.0113716	0.434871	0.38147	0.115455	0.759232
MDFI	MyoD family inhibitor	0.00552983	0.0113735	0.610434	0.0755386	0.115459	0.85565
GABRA2	gamma-aminobutyric acid (GABA) A recepto	0.278431	0.0113762	0.711038	0.632455	0.115471	0.900217
TRPM2	transient receptor potential cation chan	0.0461928	0.0113834	0.89644	0.255706	0.115514	0.966861
SHOC2	soc-2 suppressor of clear homolog (C. el	0.000143232	0.0113889	0.548128	0.00769235	0.115554	0.825171
CS	citrate synthase	0.132791	0.0114008	0.581699	0.447617	0.115601	0.842533
TMC2	transmembrane channel-like 2	0.15089	0.0114048	0.667579	0.476002	0.115601	0.882705
TMEM55A	transmembrane protein 55A	0.273212	0.0114056	0.914565	0.627597	0.115601	0.973209
LINC00310	long intergenic non-protein coding RNA 3	0.441952	0.0114194	0.334134	0.763988	0.115699	0.684628
LMO4	LIM domain only 4	1.73356e-12	0.0114271	0.876755	2.29386e-09	0.115728	0.960376
NSDHL	NAD(P) dependent steroid dehydrogenase-l	1.48482e-08	0.0114369	0.933005	5.17974e-06	0.115782	0.979122
LRP10	low density lipoprotein receptor-related	0.886005	0.0114417	0.512873	0.963476	0.115794	0.805834
UBQLNL	ubiquilin-like	0.230462	0.0114434	0.291747	0.583306	0.115794	0.64525
FGF9	fibroblast growth factor 9	0.115007	0.0114442	0.000886235	0.416612	0.115794	0.0245767
MYH13	myosin, heavy chain 13, skeletal muscle	0.314044	0.0114484	0.0152979	0.66668	0.115811	0.13679
TRAV6	T cell receptor alpha variable 6	0.424263	0.0114648	0.105321	0.751882	0.115941	0.398104
DOCK7	dedicator of cytokinesis 7	0.691274	0.0114708	0.708106	0.892715	0.115971	0.899151
TP53I11	tumor protein p53 inducible protein 11	0.94443	0.011507	0.261342	0.982987	0.116261	0.616284
ZFP2	ZFP2 zinc finger protein	0.0211975	0.0115239	0.34921	0.164088	0.116401	0.696918
PLEKHG6	pleckstrin homology domain containing, f	0.0128916	0.0115365	0.917957	0.124185	0.116467	0.974042
KCNIP2	Kv channel interacting protein 2	0.284378	0.0115418	0.277293	0.63798	0.116505	0.631466
RBM17	RNA binding motif protein 17	0.0149631	0.0115467	0.850005	0.135088	0.116539	0.951942
LOC101928125	major seminal plasma glycoprotein PSP-I-	0.159409	0.0115537	0.274197	0.489185	0.116549	0.628428
ATAD3C	ATPase family, AAA domain containing 3C	0.90653	0.0115601	0.00819256	0.970464	0.116596	0.0953224
ZNF423	zinc finger protein 423	0.12636	0.0115615	0.553876	0.436516	0.116596	0.828448
DUSP11	dual specificity phosphatase 11 (RNA/RNP	0.000558471	0.0115647	0.575111	0.0184188	0.116614	0.839408
CEMP1	cementum protein 1	0.63959	0.0115745	0.224475	0.870366	0.116677	0.576583
LRRC14	leucine rich repeat containing 14	0.00666176	0.011579	0.937657	0.0844923	0.116681	0.980515
SUSD3	sushi domain containing 3	0.637716	0.0115998	0.491852	0.86934	0.116875	0.793299
RRAGC	Ras-related GTP binding C	0.167893	0.0116027	0.603066	0.501289	0.116889	0.852251
LRIT1	leucine-rich repeat, immunoglobulin-like	0.273969	0.0116058	0.683747	0.628199	0.116895	0.889442
SMG6	SMG6 nonsense mediated mRNA decay factor	0.29527	0.0116128	0.624506	0.648474	0.116944	0.862775
NUCB1	nucleobindin 1	0.329578	0.0116292	0.522238	0.680729	0.117079	0.811105
SNX11	sorting nexin 11	0.00109194	0.0116366	0.497227	0.0278762	0.117123	0.796763
NUP153	nucleoporin 153kDa	0.133968	0.011639	0.302733	0.449563	0.117132	0.655907
CASC22	cancer susceptibility candidate 22 (non-	0.269348	0.0116428	0.201752	0.62387	0.117154	0.548677
MIR548E	microRNA 548e	0.476537	0.0116453	0.866126	0.784863	0.117154	0.957089
CYP7B1	cytochrome P450, family 7, subfamily B,	0.289266	0.0116547	0.464564	0.642975	0.117229	0.777629
GPR125	G protein-coupled receptor 125	0.384607	0.011664	0.454568	0.724155	0.117306	0.77211
TMEM184C	transmembrane protein 184C	3.6167e-05	0.0116696	0.531931	0.00303352	0.117347	0.816334
LINC01346	long intergenic non-protein coding RNA 1	0.0645642	0.0116713	0.837687	0.307404	0.117349	0.94776
TNS4	tensin 4	0.115499	0.0116762	0.578164	0.417724	0.117352	0.841124
LHCGR	luteinizing hormone/choriogonadotropin r	0.0964836	0.0116814	0.36642	0.38051	0.117374	0.710045
EBF2	early B-cell factor 2	0.65141	0.0116847	0.612532	0.875459	0.117386	0.856925
FAM212B	family with sequence similarity 212, mem	0.313616	0.0116857	0.939002	0.66625	0.117386	0.980838
CCNC	cyclin C	0.356361	0.0116946	0.356022	0.702301	0.117445	0.702109
ACOT13	acyl-CoA thioesterase 13	0.674158	0.0116979	0.949054	0.885865	0.117463	0.984521
SNTG1	syntrophin, gamma 1	0.98732	0.0117391	0.511927	0.996379	0.117779	0.805251
KTN1	kinectin 1 (kinesin receptor)	0.680967	0.0117497	0.325675	0.888243	0.117829	0.677706
CXCL1	chemokine (C-X-C motif) ligand 1 (melano	0.127349	0.011751	0.457616	0.438196	0.117829	0.773691
ATP7A	ATPase, Cu++ transporting, alpha polypep	0.763753	0.0117512	0.660751	0.922142	0.117829	0.879404
CYFIP1	cytoplasmic FMR1 interacting protein 1	0.447981	0.0117664	0.606203	0.767795	0.117965	0.853784
PRCC	papillary renal cell carcinoma (transloc	0.0136269	0.0117721	0.0829559	0.128041	0.117992	0.351025
MIR505	microRNA 505	0.0515393	0.011779	0.126138	0.271571	0.118032	0.435984
MTCH2	mitochondrial carrier 2	0.024667	0.0117852	0.949557	0.179353	0.118047	0.984689
FAM162B	family with sequence similarity 162, mem	0.056337	0.0117942	0.428339	0.284806	0.11809	0.754789
OLFM3	olfactomedin 3	0.0783213	0.0118158	0.242044	0.340403	0.118244	0.596046
SMTN	smoothelin	0.405971	0.0118195	0.599019	0.738765	0.118251	0.850504
KIAA1462	KIAA1462	0.457654	0.0118215	0.74847	0.773709	0.118255	0.91563
KLHL11	kelch-like family member 11	0.00374856	0.0118361	0.175213	0.0594272	0.118351	0.511531
ZNF501	zinc finger protein 501	0.395308	0.0118382	0.61586	0.731642	0.118351	0.858563
ARRDC3	arrestin domain containing 3	0.131281	0.0118389	0.61656	0.445116	0.118351	0.858887
TMEM5	transmembrane protein 5	0.0231983	0.0118414	0.570659	0.173003	0.118355	0.837074
GATAD2A	GATA zinc finger domain containing 2A	0.0436869	0.0118498	0.948473	0.248125	0.118404	0.984327
CAPN6	calpain 6	0.00314275	0.0118544	0.0112349	0.0533666	0.118414	0.11472
FKBP15	FK506 binding protein 15, 133kDa	0.274551	0.0118695	0.989483	0.628753	0.118492	0.997055
PIK3R6	phosphoinositide-3-kinase, regulatory su	0.150899	0.0118699	0.0799525	0.476002	0.118492	0.344368
TLX3	T-cell leukemia homeobox 3	0.301375	0.0118821	0.0160655	0.654489	0.118567	0.140708
HS3ST3B1	heparan sulfate (glucosamine) 3-O-sulfot	0.961164	0.011887	0.793957	0.9882	0.118586	0.93231
RPL9	ribosomal protein L9	0.865543	0.0119024	0.528063	0.956748	0.118724	0.814048
NCRNA00249	uncharacterized LOC101926947	0.705683	0.0119088	0.360255	0.898164	0.118741	0.705256
GSDMB	gasdermin B	0.0221021	0.0119108	0.412945	0.168275	0.118746	0.743766
PAK4	p21 protein (Cdc42/Rac)-activated kinase	0.0769874	0.0119159	0.790766	0.337281	0.118781	0.93114
C1orf21	chromosome 1 open reading frame 21	0.950957	0.0119179	0.802713	0.985067	0.118786	0.934972
VCAM1	vascular cell adhesion molecule 1	0.308553	0.011929	0.722246	0.661416	0.118843	0.905104
GEMIN7	gem (nuclear organelle) associated prote	0.573236	0.0119305	0.639029	0.838404	0.118843	0.87007
EFCAB5	EF-hand calcium binding domain 5	0.00916613	0.0119314	0.903479	0.101282	0.118843	0.969324
POLK	polymerase (DNA directed) kappa	0.0202987	0.0119358	0.663898	0.160413	0.118871	0.880904
SLC35B2	solute carrier family 35 (adenosine 3'-p	0.000185355	0.0119517	0.412662	0.00909545	0.118994	0.743536
MB21D2	Mab-21 domain containing 2	0.0173292	0.0119527	0.238312	0.147017	0.118994	0.591874
PFKFB4	6-phosphofructo-2-kinase/fructose-2,6-bi	0.290015	0.0119596	0.856596	0.643465	0.119031	0.953741
FAM76A	family with sequence similarity 76, memb	0.000597075	0.0119793	0.296318	0.0192323	0.119181	0.649396
ZFP36	ZFP36 ring finger protein	0.373223	0.0119878	0.373863	0.715354	0.119216	0.715846
DNAJC15	DnaJ (Hsp40) homolog, subfamily C, membe	0.564268	0.0119889	0.732647	0.833899	0.119216	0.908907
FOXD1	forkhead box D1	0.3172	0.0119905	0.423739	0.669431	0.119216	0.751601
FNDC3B	fibronectin type III domain containing 3	0.591236	0.0120002	0.686054	0.847059	0.119258	0.89034
PPP3R1	protein phosphatase 3, regulatory subuni	0.405556	0.0120161	0.130685	0.738516	0.119305	0.444176
PSMA7	proteasome (prosome, macropain) subunit,	0.161456	0.0120177	0.758346	0.491887	0.119305	0.919999
DLEU2	deleted in lymphocytic leukemia 2 (non-p	0.705451	0.0120213	0.489423	0.898016	0.119305	0.792198
PPP1R12A	protein phosphatase 1, regulatory subuni	0.244158	0.0120244	0.429248	0.59849	0.119305	0.755276
CEBPZOS	CEBPZ opposite strand	0.0071947	0.0120247	0.275028	0.0884312	0.119305	0.629278
HMGXB4	HMG box domain containing 4	0.0199141	0.012026	0.458561	0.158828	0.119305	0.774027
DMTN	dematin actin binding protein	0.0208165	0.0120296	0.75408	0.162521	0.119326	0.918219
KIF2B	kinesin family member 2B	0.0736622	0.0120432	0.935279	0.32945	0.119417	0.979799
HSPA7	heat shock 70kDa protein 7 (HSP70B)	0.0954169	0.0120435	0.0180431	0.378306	0.119417	0.150237
ZAP70	zeta-chain (TCR) associated protein kina	0.179574	0.0120473	0.33968	0.517638	0.119429	0.68946
ICK	intestinal cell (MAK-like) kinase	0.145129	0.0120493	0.866474	0.467162	0.119429	0.957253
MIR3190	microRNA 3190	0.671566	0.0120493	0.11078	0.884693	0.119429	0.408459
RASA4CP	RAS p21 protein activator 4C, pseudogene	0.53794	0.0120573	0.478131	0.819353	0.119477	0.785752
LOC101928054	uncharacterized LOC101928054	0.323044	0.0120702	0.864337	0.675082	0.119574	0.956117
EEA1	early endosome antigen 1	0.00361503	0.0120848	0.622354	0.0581392	0.119668	0.861731
FAM111A	family with sequence similarity 111, mem	0.159945	0.012088	0.513975	0.489907	0.119668	0.80661
TACO1	translational activator of mitochondrial	0.0241653	0.0120909	0.785846	0.177066	0.119671	0.929355
NELL2	NEL-like 2 (chicken)	0.731314	0.0120955	0.512529	0.908412	0.119691	0.805494
DDB1	damage-specific DNA binding protein 1, 1	0.901752	0.0120963	0.786349	0.968709	0.119691	0.929568
SNORA71D	small nucleolar RNA, H/ACA box 71D	0.175801	0.0120992	0.544552	0.51227	0.119691	0.823142
MTX2	metaxin 2	0.320152	0.0121025	0.470608	0.672461	0.119693	0.781167
TRAJ5	T cell receptor alpha joining 5	0.945912	0.0121072	0.970438	0.983309	0.119724	0.991142
USP3-AS1	USP3 antisense RNA 1	0.714147	0.0121245	0.80839	0.901892	0.119861	0.937061
IL37	interleukin 37	0.0586399	0.0121245	0.175465	0.2914	0.119861	0.51183
BEND2	BEN domain containing 2	0.394569	0.0121273	0.525508	0.731121	0.119861	0.812659
AMFR	autocrine motility factor receptor, E3 u	0.29308	0.0121298	0.676972	0.646529	0.119871	0.887012
FLJ45513	uncharacterized LOC729220	0.180189	0.0121346	0.382036	0.518533	0.119902	0.722197
GPR27	G protein-coupled receptor 27	0.907969	0.0121387	0.055975	0.971043	0.119927	0.283916
TIFA	TRAF-interacting protein with forkhead-a	0.0146708	0.0121465	0.428686	0.133593	0.119974	0.755042
FILIP1L	filamin A interacting protein 1-like	0.267495	0.0121514	0.941957	0.621792	0.120007	0.981855
NACA2	nascent polypeptide-associated complex a	0.752284	0.0121564	0.113539	0.917411	0.12004	0.413616
LAIR1	leukocyte-associated immunoglobulin-like	0.00703505	0.012158	0.956057	0.0872232	0.120041	0.986854
SGCG	sarcoglycan, gamma (35kDa dystrophin-ass	0.610568	0.0121717	0.808113	0.85572	0.120145	0.93705
ARHGEF9	Cdc42 guanine nucleotide exchange factor	0.703242	0.0121738	0.3964	0.897065	0.120151	0.732453
SCYL1	SCY1-like 1 (S. cerevisiae)	0.0307352	0.0121759	0.560986	0.203749	0.120155	0.832143
TNFAIP1	tumor necrosis factor, alpha-induced pro	0.252571	0.0121851	0.525153	0.606988	0.1202	0.812431
CLPSL2	colipase-like 2	0.717635	0.0121879	0.259443	0.903146	0.120212	0.614183
GALNT1	polypeptide N-acetylgalactosaminyltransf	4.03322e-06	0.0121977	0.646287	0.000576412	0.120293	0.873288
ATF6	activating transcription factor 6	0.954087	0.0122087	0.84098	0.986174	0.120371	0.949047
ACSM5	acyl-CoA synthetase medium-chain family	0.000583847	0.0122204	0.453185	0.0189463	0.12044	0.770995
NDFIP2	Nedd4 family interacting protein 2	0.00424307	0.0122243	0.883576	0.064209	0.120451	0.962495
TACC2	transforming, acidic coiled-coil contain	0.764275	0.0122297	0.611668	0.922342	0.120451	0.856516
ADCY6	adenylate cyclase 6	0.668722	0.0122304	0.382503	0.883153	0.120451	0.72247
CERK	ceramide kinase	0.0480312	0.0122324	0.67576	0.261359	0.120451	0.886565
TCF7L2	transcription factor 7-like 2 (T-cell sp	0.0714367	0.0122417	0.410375	0.32425	0.120511	0.742022
DDX1	DEAD (Asp-Glu-Ala-Asp) box helicase 1	0.0634719	0.0122484	0.790814	0.304527	0.120553	0.93114
DVL2	dishevelled segment polarity protein 2	0.00287017	0.0122498	0.2802	0.050731	0.120553	0.63407
FAM8A1	family with sequence similarity 8, membe	0.908318	0.0122533	0.91697	0.971191	0.120563	0.973735
FRY	furry homolog (Drosophila)	0.144011	0.0122865	0.54635	0.465639	0.120812	0.824096
LINC00202-1	long intergenic non-protein coding RNA 2	0.75681	0.0122947	0.127916	0.919342	0.120854	0.43934
ICAM5	intercellular adhesion molecule 5, telen	0.836579	0.012295	0.283118	0.947301	0.120854	0.636575
HHATL	hedgehog acyltransferase-like	0.71336	0.0122992	0.987643	0.901543	0.120864	0.996456
NHLRC3	NHL repeat containing 3	0.669724	0.0122996	0.92208	0.883623	0.120864	0.975394
CPQ	carboxypeptidase Q	0.019915	0.0123221	0.822673	0.158828	0.12103	0.942173
ZNF32	zinc finger protein 32	0.202868	0.0123286	0.395572	0.55018	0.121055	0.731789
SNRPC	small nuclear ribonucleoprotein polypept	0.13417	0.01233	0.797498	0.450024	0.121055	0.933348
EEPD1	endonuclease/exonuclease/phosphatase fam	4.89083e-05	0.0123386	0.224295	0.00370534	0.121092	0.576366
SS18	synovial sarcoma translocation, chromoso	0.000272527	0.0123501	0.200392	0.011652	0.121161	0.546859
PPP4C	protein phosphatase 4, catalytic subunit	0.014928	0.0123518	0.989563	0.134928	0.121161	0.997072
LOC101928717	uncharacterized LOC101928717	0.597458	0.012352	0.838532	0.849857	0.121161	0.948121
MIR500A	microRNA 500a	0.350177	0.0123666	0.382	0.697432	0.121227	0.722195
CHORDC1	cysteine and histidine-rich domain (CHOR	0.235773	0.0123686	0.0365001	0.589065	0.121227	0.224873
KIF26B	kinesin family member 26B	0.0132731	0.0123698	0.0385107	0.126184	0.121227	0.231872
PIAS1	protein inhibitor of activated STAT, 1	0.173043	0.0123911	0.555016	0.50869	0.121419	0.829056
LOC101928812	uncharacterized LOC101928812	0.274659	0.0123945	0.0830555	0.628841	0.121419	0.351213
ABCD2	ATP-binding cassette, sub-family D (ALD)	5.16232e-08	0.0123959	0.658918	1.53561e-05	0.121419	0.878717
CDH13	cadherin 13	0.425728	0.0123963	0.299728	0.752763	0.121419	0.65275
FAM89B	family with sequence similarity 89, memb	0.0205478	0.0123972	0.880603	0.161409	0.121419	0.961858
CYP4F30P	cytochrome P450, family 4, subfamily F,	0.730915	0.01241	0.339303	0.908235	0.121497	0.689076
RB1	retinoblastoma 1	0.12832	0.0124126	0.759462	0.439999	0.121508	0.920538
DSEL	dermatan sulfate epimerase-like	0.000688843	0.0124263	0.398534	0.0210705	0.121595	0.733836
ZMYM6NB	ZMYM6 neighbor	0.0283254	0.0124374	0.457051	0.194597	0.121688	0.773566
ITM2A	integral membrane protein 2A	0.217842	0.0124401	0.81254	0.568327	0.121699	0.938593
WDR60	WD repeat domain 60	0.862406	0.0124467	0.934674	0.955622	0.121733	0.979675
SCMH1	sex comb on midleg homolog 1 (Drosophila	0.629796	0.0124475	0.339129	0.865477	0.121733	0.688954
USMG5	up-regulated during skeletal muscle grow	0.620114	0.0124492	0.643846	0.860726	0.121733	0.872197
MYL6B	myosin, light chain 6B, alkali, smooth m	0.959514	0.0124634	0.889391	0.987882	0.121818	0.964576
TNFAIP6	tumor necrosis factor, alpha-induced pro	0.00454955	0.0124688	0.833203	0.0669786	0.121855	0.946103
GDPD1	glycerophosphodiester phosphodiesterase	0.701718	0.0124741	0.259343	0.896399	0.12188	0.61409
TACR1	tachykinin receptor 1	0.000218075	0.0124744	0.667551	0.0100761	0.12188	0.882684
WDR16	WD repeat domain 16	0.892706	0.012478	0.759758	0.965782	0.121883	0.920646
LOC101929356	uncharacterized LOC101929356	0.116294	0.0124911	0.045554	0.419201	0.121964	0.253598
BCHE	butyrylcholinesterase	0.817957	0.0124953	0.644765	0.940775	0.121975	0.872669
ETNK1	ethanolamine kinase 1	0.174379	0.012503	0.720492	0.510415	0.122033	0.904367
CPO	carboxypeptidase O	0.800918	0.0125062	0.3453	0.934503	0.122033	0.693782
CAMTA1	calmodulin binding transcription activat	0.147221	0.0125076	0.741315	0.470363	0.122033	0.912847
MIR4277	microRNA 4277	0.153966	0.0125265	0.867141	0.480687	0.12217	0.957474
KIDINS220	kinase D-interacting substrate, 220kDa	0.112907	0.0125304	0.990248	0.412419	0.122193	0.997276
NMT2	N-myristoyltransferase 2	0.0316829	0.0125369	0.290849	0.207045	0.122225	0.644385
NR1H3	nuclear receptor subfamily 1, group H, m	0.0245047	0.0125419	0.149771	0.178666	0.122256	0.474493
CDC34	cell division cycle 34	0.144692	0.0125432	0.388371	0.466675	0.122256	0.727016
LOC101928223	uncharacterized LOC101928223	0.20395	0.0125492	0.444795	0.55121	0.122283	0.765902
LOC100505887	uncharacterized LOC100505887	0.643115	0.0125507	0.838166	0.871958	0.122283	0.947948
MPL	MPL proto-oncogene, thrombopoietin recep	0.08075	0.0125592	0.431731	0.346311	0.122334	0.757177
LOC101927913	uncharacterized LOC101927913	0.355275	0.0125795	0.13885	0.701591	0.122485	0.457489
REM1	RAS (RAD and GEM)-like GTP-binding 1	0.613069	0.0125842	0.567311	0.857157	0.122496	0.835442
ISG20	interferon stimulated exonuclease gene 2	0.968471	0.0126037	0.766113	0.990647	0.12264	0.923262
SNTB2	syntrophin, beta 2 (dystrophin-associate	0.0318238	0.012605	0.552434	0.207647	0.12264	0.827454
OCRL	oculocerebrorenal syndrome of Lowe	0.172809	0.0126119	0.701473	0.508293	0.122676	0.896366
NME8	NME/NM23 family member 8	0.660582	0.0126381	0.202279	0.879393	0.122887	0.549321
PREB	prolactin regulatory element binding	0.000159979	0.0126394	0.311197	0.00822354	0.122887	0.664159
MANBAL	mannosidase, beta A, lysosomal-like	0.412788	0.0126401	0.811921	0.743658	0.122887	0.938409
NDUFA3	NADH dehydrogenase (ubiquinone) 1 alpha	0.0258906	0.0126522	0.212536	0.184631	0.122943	0.561964
MAP4K2	mitogen-activated protein kinase kinase	0.678378	0.0126555	0.846917	0.887405	0.122947	0.950794
DUSP4	dual specificity phosphatase 4	9.24667e-09	0.0126586	0.215078	3.51309e-06	0.122947	0.565019
PRMT7	protein arginine methyltransferase 7	0.0866291	0.012659	0.429747	0.360076	0.122947	0.755791
MIR518E	microRNA 518e	0.272836	0.0126672	0.020567	0.627261	0.122981	0.161526
EXOG	endo/exonuclease (5'-3'), endonuclease G	1.8057e-05	0.0126689	0.486973	0.00186514	0.122981	0.790802
DEFB131	defensin, beta 131	0.465462	0.0126697	0.946843	0.77802	0.122981	0.98369
TRIM68	tripartite motif containing 68	0.228569	0.0126705	0.523303	0.581455	0.122981	0.811651
SLC45A3	solute carrier family 45, member 3	0.396816	0.0126808	0.718433	0.732696	0.123066	0.903466
CD33	CD33 molecule	0.409834	0.012691	0.5155	0.741649	0.123149	0.807845
OSGIN2	oxidative stress induced growth inhibito	7.99718e-07	0.0127045	0.444468	0.000151621	0.123248	0.765648
CCDC25	coiled-coil domain containing 25	0.147014	0.012709	0.964368	0.470323	0.123261	0.989242
CARD11	caspase recruitment domain family, membe	0.693456	0.0127179	0.67873	0.893582	0.123316	0.887497
CTDSPL2	CTD (carboxy-terminal domain, RNA polyme	0.0419857	0.0127241	0.930697	0.242821	0.123345	0.978335
PIK3C2A	phosphatidylinositol-4-phosphate 3-kinas	0.907639	0.0127419	0.555091	0.970935	0.123455	0.829061
TPM4	tropomyosin 4	0.205179	0.0127467	0.54162	0.552786	0.123479	0.82134
SPINT3	serine peptidase inhibitor, Kunitz type,	0.300449	0.0127541	0.0937986	0.65356	0.123527	0.374892
NUP155	nucleoporin 155kDa	0.187145	0.0127629	0.245869	0.528251	0.123597	0.600094
PVRL3	poliovirus receptor-related 3	0.826628	0.0127752	0.511257	0.943323	0.123684	0.804774
NHEJ1	nonhomologous end-joining factor 1	0.00256195	0.0127897	0.0361191	0.0473782	0.123778	0.22354
AKAP10	A kinase (PRKA) anchor protein 10	0.0803919	0.0127946	0.349962	0.345258	0.123802	0.697362
ARMCX2	armadillo repeat containing, X-linked 2	0.0278439	0.0127978	0.487528	0.19278	0.123802	0.791132
ASPN	asporin	0.439436	0.0127986	0.551981	0.762351	0.123802	0.827182
GRAMD1C	GRAM domain containing 1C	0.122924	0.0127986	0.707536	0.430618	0.123802	0.89891
OGFR	opioid growth factor receptor	0.841461	0.0128032	0.693417	0.949172	0.12383	0.893547
MIR4436A	microRNA 4436a	0.65877	0.0128053	0.308321	0.878611	0.123835	0.661274
AKT1S1	AKT1 substrate 1 (proline-rich)	0.0257753	0.0128099	0.549421	0.18422	0.123864	0.825859
GS1-259H13.2	transmembrane protein 225-like	0.0940814	0.012818	0.956926	0.375455	0.123927	0.987153
NDRG4	NDRG family member 4	0.648145	0.0128273	0.162742	0.874059	0.123954	0.493436
ITSN2	intersectin 2	0.510445	0.0128273	0.986439	0.804517	0.123954	0.996252
FAM160A1	family with sequence similarity 160, mem	0.358134	0.0128307	0.742063	0.703451	0.12396	0.913247
LINC01424	long intergenic non-protein coding RNA 1	0.199736	0.0128442	0.0203198	0.546059	0.124032	0.160538
ENPP5	ectonucleotide pyrophosphatase/phosphodi	0.0369262	0.012845	0.0371126	0.226208	0.124032	0.226836
UBA5	ubiquitin-like modifier activating enzym	0.0140226	0.0128558	0.477276	0.130209	0.124113	0.785157
ANKRD42	ankyrin repeat domain 42	0.011501	0.0128633	0.699774	0.116215	0.124125	0.896184
RRAGA	Ras-related GTP binding A	0.231493	0.0128647	0.630835	0.584461	0.124125	0.865929
PCF11	PCF11 cleavage and polyadenylation facto	0.000109464	0.0128714	0.303497	0.00639859	0.124125	0.656617
DBX2	developing brain homeobox 2	0.0128211	0.0128739	0.623615	0.123941	0.124125	0.86245
SCARNA12	small Cajal body-specific RNA 12	0.323802	0.0128744	0.0768032	0.675676	0.124125	0.336799
LOC101927814	uncharacterized LOC101927814	0.287581	0.0128758	0.234871	0.641228	0.124125	0.588344
MYBL1	v-myb avian myeloblastosis viral oncogen	0.333514	0.0128787	0.588226	0.684221	0.124125	0.845842
ERV3-1	endogenous retrovirus group 3, member 1	0.0926123	0.0128789	0.0508733	0.372576	0.124125	0.269654
SAMD3	sterile alpha motif domain containing 3	0.765618	0.0128815	0.625539	0.923086	0.124134	0.863295
SETD7	SET domain containing (lysine methyltran	0.26047	0.0128868	0.722574	0.615342	0.12417	0.905264
TIMM10B	translocase of inner mitochondrial membr	0.000766171	0.0128946	0.643089	0.0226069	0.124198	0.871958
F2RL2	coagulation factor II (thrombin) recepto	0.0173794	0.0129166	0.766304	0.147234	0.12434	0.923362
SATB2	SATB homeobox 2	0.25539	0.0129301	0.554274	0.610311	0.1244	0.828632
MIR3926-2	microRNA 3926-2	0.948202	0.0129385	0.00364687	0.984254	0.124464	0.0584307
LOC101927957	uncharacterized LOC101927957	0.701874	0.0129494	0.414902	0.896437	0.124505	0.744914
SLC23A2	solute carrier family 23 (ascorbic acid	0.265864	0.0129501	0.215869	0.620097	0.124505	0.565894
CCDC69	coiled-coil domain containing 69	0.226161	0.0129509	0.884131	0.578703	0.124505	0.962775
LAMP5	lysosomal-associated membrane protein fa	0.183402	0.0129565	0.554712	0.522891	0.124544	0.828877
C17orf75	chromosome 17 open reading frame 75	0.37635	0.0129653	0.89417	0.717809	0.124597	0.966188
HSPB7	heat shock 27kDa protein family, member	0.00149605	0.012971	0.721925	0.033889	0.124636	0.904879
MYSM1	Myb-like, SWIRM and MPN domains 1	0.204796	0.0129808	0.49114	0.552355	0.124699	0.793003
BEX2	brain expressed X-linked 2	0.0483885	0.0129953	0.00192771	0.262487	0.124823	0.0398676
ECHS1	enoyl CoA hydratase, short chain, 1, mit	0.723847	0.0130097	0.544259	0.905628	0.124914	0.822991
PABPC1L2B	poly(A) binding protein, cytoplasmic 1-l	0.854846	0.0130134	0.373513	0.953465	0.124935	0.715639
CPNE7	copine VII	0.589889	0.013025	0.0679365	0.846388	0.124952	0.315724
IGHV3-23	immunoglobulin heavy variable 3-23	0.710291	0.0130409	0.525826	0.899922	0.125027	0.812948
NECAB1	N-terminal EF-hand calcium binding prote	0.0564695	0.0130409	0.887651	0.28518	0.125027	0.964065
FAM210B	family with sequence similarity 210, mem	0.0102341	0.0130521	0.745157	0.108275	0.125102	0.914535
LOC100506691	uncharacterized LOC100506691	0.0318676	0.01306	0.780933	0.207792	0.125163	0.927705
CFAP36	cilia and flagella associated protein 36	0.00305897	0.013063	0.169813	0.0525316	0.125176	0.503963
TRIM38	tripartite motif containing 38	0.910348	0.013066	0.812164	0.971888	0.125177	0.938445
NYNRIN	NYN domain and retroviral integrase cont	0.643944	0.0130671	0.0666078	0.872253	0.125177	0.312367
DDX5	DEAD (Asp-Glu-Ala-Asp) box helicase 5	0.0346645	0.0130733	0.538776	0.218385	0.125195	0.819744
LOC100506472	uncharacterized LOC100506472	0.427138	0.0130738	0.835711	0.753954	0.125195	0.947089
LINC01186	long intergenic non-protein coding RNA 1	0.620844	0.0130764	0.559822	0.860943	0.125195	0.831656
MFAP3L	microfibrillar-associated protein 3-like	0.572829	0.0130805	0.205736	0.83827	0.125198	0.553467
LOC100287934	uncharacterized LOC100287934	1.74084e-07	0.0130816	0.806076	4.22792e-05	0.125198	0.936265
PSMD1	proteasome (prosome, macropain) 26S subu	0.00391075	0.0130883	0.564664	0.0610107	0.125199	0.834036
TMEM44-AS1	TMEM44 antisense RNA 1	0.307838	0.0130931	0.238495	0.660959	0.125214	0.592079
TRAPPC2L	trafficking protein particle complex 2-l	0.840111	0.0130972	0.653327	0.948667	0.125222	0.876338
RAPGEF3	Rap guanine nucleotide exchange factor (	2.60473e-05	0.0131162	0.910965	0.00242413	0.125389	0.972141
ZDHHC4	zinc finger, DHHC-type containing 4	0.535271	0.0131215	0.0397754	0.817948	0.125421	0.235923
DHRS3	dehydrogenase/reductase (SDR family) mem	0.600353	0.0131239	0.447212	0.851311	0.125421	0.767309
CCL19	chemokine (C-C motif) ligand 19	0.0280239	0.0131249	0.707776	0.19341	0.125421	0.899067
MIR1227	microRNA 1227	0.873265	0.0131371	0.650755	0.959567	0.125494	0.875162
TXLNG	taxilin gamma	0.00295753	0.0131476	0.290651	0.0514458	0.125516	0.644169
NDRG2	NDRG family member 2	0.309101	0.0131514	0.473315	0.662019	0.125537	0.782968
LINC00264	long intergenic non-protein coding RNA 2	0.649689	0.0131635	0.549242	0.874704	0.125637	0.825766
RNU5F-1	RNA, U5F small nuclear 1	0.000568482	0.0131701	0.0506167	0.0185982	0.125637	0.269019
TRMT5	tRNA methyltransferase 5	0.281803	0.0131919	0.793786	0.635461	0.125798	0.93231
LOC101928061	uncharacterized LOC101928061	0.423487	0.0132018	0.636196	0.751346	0.125871	0.868606
ZNF727P	zinc finger protein 727, pseudogene	0.549348	0.0132156	0.175602	0.825814	0.125952	0.511918
SCN3A	sodium channel, voltage-gated, type III,	0.0900038	0.0132181	0.119325	0.367457	0.125954	0.424971
ALDH16A1	aldehyde dehydrogenase 16 family, member	0.549602	0.0132232	0.506765	0.825978	0.125972	0.802479
GLRX	glutaredoxin (thioltransferase)	0.345656	0.0132234	0.355962	0.693951	0.125972	0.702063
SNORA11B	small nucleolar RNA, H/ACA box 11B	0.85158	0.0132248	0.534347	0.952457	0.125972	0.817255
ARRDC1-AS1	ARRDC1 antisense RNA 1	0.0391003	0.0132275	0.963622	0.233743	0.125981	0.989023
UBASH3B	ubiquitin associated and SH3 domain cont	0.464156	0.0132325	0.646234	0.777453	0.125982	0.873275
HIST1H2AE	histone cluster 1, H2ae	0.794184	0.0132386	0.330034	0.932449	0.125989	0.681064
ELOVL7	ELOVL fatty acid elongase 7	0.043362	0.013239	0.450632	0.247094	0.125989	0.769366
GALNT11	polypeptide N-acetylgalactosaminyltransf	0.0426529	0.0132398	0.7086	0.24511	0.125989	0.89939
LOC102723391	uncharacterized LOC102723391	0.00845218	0.0132487	0.559137	0.0972254	0.126058	0.831238
HDGFRP3	hepatoma-derived growth factor, related	0.431487	0.0132514	0.829559	0.756986	0.126069	0.944961
LOC100506114	uncharacterized LOC100506114	0.85593	0.0132562	0.0627897	0.953627	0.126083	0.302991
C16orf71	chromosome 16 open reading frame 71	0.0924509	0.0132734	0.443306	0.37221	0.126184	0.764848
GEMIN4	gem (nuclear organelle) associated prote	0.11214	0.0132771	0.113648	0.41096	0.126203	0.413818
PKN2	protein kinase N2	0.202769	0.0132878	0.927222	0.550136	0.126258	0.976863
TRAV38-2DV8	T cell receptor alpha variable 38-2/delt	0.178158	0.0133005	0.957409	0.515676	0.126337	0.987288
PPFIBP1	PTPRF interacting protein, binding prote	0.023348	0.0133018	0.475001	0.173697	0.126337	0.784017
FAM73A	family with sequence similarity 73, memb	0.820533	0.0133169	0.683952	0.941531	0.126425	0.889478
CD28	CD28 molecule	0.149263	0.0133306	0.614165	0.473703	0.126508	0.857663
BNIP3	BCL2/adenovirus E1B 19kDa interacting pr	0.611569	0.0133418	0.466787	0.85644	0.126567	0.778817
PCDHB14	protocadherin beta 14	0.963031	0.0133617	0.472911	0.988905	0.126693	0.782578
LOC100506869	uncharacterized LOC100506869	0.071932	0.0133683	0.902471	0.325366	0.126731	0.968944
CPSF3L	cleavage and polyadenylation specific fa	4.55793e-05	0.0133701	0.833727	0.00351062	0.126731	0.946261
FAR1	fatty acyl CoA reductase 1	0.0114213	0.0133706	0.942395	0.115699	0.126731	0.981984
PKIG	protein kinase (cAMP-dependent, catalyti	0.11013	0.01338	0.689629	0.40719	0.126783	0.891999
ZNF860	zinc finger protein 860	0.577212	0.0133833	0.229492	0.840616	0.126789	0.582406
NBPF4	neuroblastoma breakpoint family, member	0.487773	0.0133925	0.237106	0.791152	0.126829	0.590503
AVPR1A	arginine vasopressin receptor 1A	0.0198481	0.0133951	0.236045	0.158558	0.126837	0.589404
ADAM17	ADAM metallopeptidase domain 17	0.00469839	0.0134124	0.555722	0.0682146	0.126892	0.829426
MON1A	MON1 secretory trafficking family member	0.109519	0.0134166	0.0361105	0.406124	0.1269	0.223531
TPRA1	transmembrane protein, adipocyte asscoci	0.123193	0.0134204	0.407639	0.431076	0.126907	0.739905
GTF3A	general transcription factor IIIA	0.803325	0.0134213	0.371502	0.935275	0.126907	0.714033
HDC	histidine decarboxylase	0.865858	0.0134223	0.723517	0.956903	0.126907	0.90544
NAALAD2	N-acetylated alpha-linked acidic dipepti	0.605956	0.0134275	0.717416	0.853784	0.126941	0.903033
ZNF391	zinc finger protein 391	0.987557	0.0134316	0.837897	0.996412	0.126948	0.947796
MEIS3P1	Meis homeobox 3 pseudogene 1	0.0114002	0.0134415	0.171153	0.115601	0.127026	0.505932
CIPC	CLOCK-interacting pacemaker	0.214874	0.0134492	0.87525	0.564885	0.127068	0.960035
TRAJ28	T cell receptor alpha joining 28	0.62851	0.0134622	0.516708	0.864934	0.127175	0.808359
SPRR1B	small proline-rich protein 1B	0.16431	0.0134766	0.12227	0.495798	0.127275	0.429797
CCDC92	coiled-coil domain containing 92	0.00606285	0.0134778	0.711742	0.0799483	0.127275	0.900691
MIR603	microRNA 603	0.556154	0.01348	0.607918	0.829517	0.127281	0.85468
OLFM4	olfactomedin 4	0.294142	0.0134872	0.761338	0.647472	0.127301	0.921133
DMRTA1	DMRT-like family A1	0.00671178	0.0135011	0.80792	0.0847788	0.127386	0.93705
SSPN	sarcospan	0.306356	0.0135194	0.399106	0.659327	0.12753	0.733947
LINC01215	long intergenic non-protein coding RNA 1	0.605943	0.0135197	0.187692	0.853784	0.12753	0.528921
NT5DC2	5'-nucleotidase domain containing 2	0.403857	0.0135228	0.271597	0.737436	0.127544	0.62602
RHOBTB1	Rho-related BTB domain containing 1	0.0502731	0.0135344	0.253565	0.267953	0.127634	0.60807
SUSD1	sushi domain containing 1	0.223142	0.0135397	0.269337	0.575175	0.127649	0.62387
TRAJ40	T cell receptor alpha joining 40	0.67201	0.0135458	0.216974	0.884909	0.127666	0.567181
DEDD	death effector domain containing	0.0054618	0.0135587	0.904091	0.0750128	0.127772	0.969627
PTPLB	protein tyrosine phosphatase-like (proli	0.131937	0.0135657	0.426204	0.44609	0.127811	0.753222
ASTE1	asteroid homolog 1 (Drosophila)	0.190046	0.0135683	0.380582	0.532269	0.127811	0.721349
PAPOLA	poly(A) polymerase alpha	0.414113	0.0135721	0.931249	0.744549	0.127811	0.978527
TRAPPC8	trafficking protein particle complex 8	0.717261	0.0135738	0.374837	0.903033	0.127811	0.716548
PRR29	proline rich 29	0.95619	0.0135853	0.394806	0.986888	0.127866	0.731309
NKAPL	NFKB activating protein-like	0.0351931	0.0135929	0.0107511	0.220261	0.127893	0.111712
C18orf21	chromosome 18 open reading frame 21	0.047538	0.0135932	0.424147	0.259947	0.127893	0.751837
KIAA1191	KIAA1191	0.21311	0.0135966	0.20449	0.5626	0.127894	0.551861
KRTAP7-1	keratin associated protein 7-1 (gene/pse	0.0741657	0.0136183	0.0858796	0.330561	0.128004	0.358241
NPY1R	neuropeptide Y receptor Y1	0.936619	0.0136219	0.560516	0.980277	0.128022	0.832054
WDFY3	WD repeat and FYVE domain containing 3	0.713914	0.0136273	0.540404	0.901729	0.128041	0.820874
THAP2	THAP domain containing, apoptosis associ	0.0586656	0.0136308	0.70784	0.291471	0.128043	0.899106
KDM4B	lysine (K)-specific demethylase 4B	0.253963	0.0136456	0.635134	0.60854	0.128166	0.867994
SAMD4B	sterile alpha motif domain containing 4B	0.316134	0.0136511	0.868058	0.668337	0.128171	0.957665
C19orf70	chromosome 19 open reading frame 70	0.873853	0.0136566	0.997021	0.959617	0.128207	0.999326
CTNNAL1	catenin (cadherin-associated protein), a	0.0401963	0.0136596	0.555039	0.2373	0.12822	0.829056
CAPZA1	capping protein (actin filament) muscle	0.284036	0.0136628	0.832856	0.637864	0.128233	0.946033
ACSS2	acyl-CoA synthetase short-chain family m	0.070193	0.0136696	0.655815	0.321427	0.128261	0.87734
IMPDH1	IMP (inosine 5'-monophosphate) dehydroge	0.0198553	0.0136707	0.381441	0.158599	0.128261	0.721945
EPAS1	endothelial PAS domain protein 1	0.794512	0.0136836	0.354028	0.932598	0.128334	0.70068
EMB	embigin	0.796075	0.0137031	0.866806	0.933014	0.128464	0.957385
MRPL30	mitochondrial ribosomal protein L30	0.184863	0.0137041	0.989985	0.525152	0.128464	0.997183
KCNE3	potassium voltage-gated channel, Isk-rel	0.884654	0.0137077	0.816175	0.962983	0.128482	0.940238
TRIM52-AS1	TRIM52 antisense RNA 1 (head to head)	0.0222738	0.0137262	0.055607	0.168982	0.12864	0.28306
LOC101927345	uncharacterized LOC101927345	0.425269	0.0137353	0.392313	0.752579	0.128658	0.729427
NTN4	netrin 4	0.285615	0.0137382	0.568488	0.639044	0.128658	0.836077
EGOT	eosinophil granule ontogeny transcript (	0.0983153	0.0137449	0.0772916	0.38432	0.128673	0.337919
LMBR1	limb development membrane protein 1	0.455233	0.0137514	0.653199	0.772569	0.128719	0.876338
ENPP1	ectonucleotide pyrophosphatase/phosphodi	0.676017	0.0137547	0.384146	0.886622	0.128734	0.723879
ZNF280D	zinc finger protein 280D	0.000386692	0.0137642	0.373365	0.0146916	0.128807	0.715462
LOC101929767	uncharacterized LOC101929767	0.00262409	0.0137685	0.518989	0.0481329	0.128811	0.809626
AKT3	v-akt murine thymoma viral oncogene homo	0.0913667	0.01378	0.520231	0.369969	0.128877	0.810181
MIR450B	microRNA 450b	0.573377	0.0137849	0.885704	0.838466	0.128895	0.963378
PPTC7	PTC7 protein phosphatase homolog (S. cer	5.13979e-05	0.0138182	0.210763	0.00384837	0.129159	0.560085
THYN1	thymocyte nuclear protein 1	0.535132	0.0138248	0.986903	0.817868	0.129186	0.996341
ZFHX2	zinc finger homeobox 2	0.185548	0.0138464	0.232526	0.526299	0.129324	0.585765
FANCD2	Fanconi anemia, complementation group D2	0.890642	0.0138556	0.540919	0.96505	0.129394	0.821024
PRDX2	peroxiredoxin 2	0.881663	0.0138619	0.854825	0.96211	0.129437	0.953465
LIMCH1	LIM and calponin homology domains 1	0.787004	0.0138653	0.653494	0.929788	0.129451	0.876397
DYNC1H1	dynein, cytoplasmic 1, heavy chain 1	0.572061	0.0138722	0.875273	0.838026	0.129454	0.960035
ZDHHC7	zinc finger, DHHC-type containing 7	0.722872	0.0138798	0.851533	0.90535	0.129455	0.952457
LOC102724155	uncharacterized LOC102724155	0.964669	0.0138803	0.407182	0.989418	0.129455	0.739499
DKFZp434L192	uncharacterized protein DKFZp434L192	0.0822732	0.0138803	0.437588	0.349659	0.129455	0.760987
CLPTM1	cleft lip and palate associated transmem	0.172424	0.0138805	0.396683	0.507902	0.129455	0.732635
HNRNPA1	heterogeneous nuclear ribonucleoprotein	0.560031	0.0138817	0.330987	0.831765	0.129455	0.681999
OR6C74	olfactory receptor, family 6, subfamily	0.757909	0.0138913	0.743539	0.919745	0.129507	0.913771
VIPR1	vasoactive intestinal peptide receptor 1	0.00393673	0.0139013	0.925052	0.0613334	0.129585	0.976201
NUDCD3	NudC domain containing 3	0.544721	0.0139094	0.373228	0.823289	0.129644	0.715354
IFIT2	interferon-induced protein with tetratri	0.7195	0.0139226	0.603472	0.90391	0.129672	0.852442
TADA1	transcriptional adaptor 1	0.399935	0.0139316	0.396852	0.734556	0.12971	0.732696
UHRF1BP1	UHRF1 binding protein 1	0.319143	0.0139426	0.508897	0.671526	0.129771	0.803859
OR2AE1	olfactory receptor, family 2, subfamily	0.132234	0.0139433	0.676844	0.446653	0.129771	0.88695
CSMD1	CUB and Sushi multiple domains 1	0.560934	0.0139455	0.536886	0.832097	0.129771	0.818718
HAUS2	HAUS augmin-like complex, subunit 2	0.00331829	0.0139467	0.0029294	0.0551702	0.129771	0.0511885
TBC1D3P1-DHX40P1	TBC1D3P1-DHX40P1 readthrough transcribed	0.5985	0.0139542	0.571923	0.850239	0.129825	0.837936
TBC1D12	TBC1 domain family, member 12	0.328434	0.0139566	0.914454	0.679719	0.129832	0.973197
LOC101928711	uncharacterized LOC101928711	0.359236	0.0139602	0.00987196	0.704347	0.12985	0.106219
CNP	2',3'-cyclic nucleotide 3' phosphodieste	0.661508	0.0139707	0.187563	0.87967	0.129916	0.52881
PCDHB18	protocadherin beta 18 pseudogene	0.854908	0.0139766	0.726137	0.953465	0.129939	0.906486
GAS2L1	growth arrest-specific 2 like 1	0.578494	0.0139875	0.461334	0.841268	0.130009	0.775885
GOLGA7	golgin A7	0.951539	0.0140055	0.34014	0.985168	0.130131	0.689899
CD19	CD19 molecule	0.0267756	0.0140082	0.623247	0.188317	0.130131	0.862283
MUC16	mucin 16, cell surface associated	0.654081	0.0140083	0.144881	0.876577	0.130131	0.467006
CLN5	ceroid-lipofuscinosis, neuronal 5	0.68976	0.0140091	0.634545	0.892078	0.130131	0.867555
PTPRG-AS1	PTPRG antisense RNA 1	0.0312971	0.0140249	0.931635	0.205556	0.130209	0.978613
FAM168A	family with sequence similarity 168, mem	0.0808933	0.0140275	0.502157	0.346635	0.130209	0.799595
HSPB1	heat shock 27kDa protein 1	0.923305	0.0140287	0.731546	0.975748	0.130209	0.908481
SNORA38	small nucleolar RNA, H/ACA box 38	0.983787	0.0140323	0.797291	0.99554	0.130219	0.933258
IL23A	interleukin 23, alpha subunit p19	0.526165	0.0140339	0.50612	0.813019	0.130219	0.801967
ZNF35	zinc finger protein 35	4.91402e-07	0.0140365	0.600124	0.000102242	0.130226	0.851311
SEC61A2	Sec61 alpha 2 subunit (S. cerevisiae)	0.00117228	0.014038	0.37722	0.0291724	0.130226	0.718526
SUGT1	SGT1, suppressor of G2 allele of SKP1 (S	0.574082	0.0140466	0.247486	0.838888	0.130279	0.601449
KEL	Kell blood group, metallo-endopeptidase	0.343773	0.0140471	0.435511	0.692526	0.130279	0.759681
FH	fumarate hydratase	0.773034	0.0140524	0.97326	0.925421	0.130313	0.992141
CXCL12	chemokine (C-X-C motif) ligand 12	0.925334	0.0140565	0.217158	0.976275	0.130335	0.567445
PRIM2	primase, DNA, polypeptide 2 (58kDa)	0.888979	0.0140616	0.765325	0.964535	0.130366	0.922863
LOC102723452	uncharacterized LOC102723452	0.913858	0.0140707	0.463005	0.973009	0.130435	0.776814
AGTRAP	angiotensin II receptor-associated prote	0.334281	0.0140766	0.446049	0.684729	0.130465	0.766586
TFIP11	tuftelin interacting protein 11	0.125262	0.0140773	0.399466	0.434403	0.130465	0.734203
LOC102724873	zinc finger protein 75D-like	0.0414651	0.0140817	0.172745	0.241082	0.13049	0.5082
LINC00443	long intergenic non-protein coding RNA 4	0.977574	0.014094	0.55017	0.993223	0.130566	0.826219
LOC101929937	serine/arginine repetitive matrix protei	0.106616	0.0141031	0.858993	0.400588	0.130578	0.954152
CDO1	cysteine dioxygenase type 1	0.0791274	0.0141073	0.588412	0.342279	0.130581	0.845906
SEMA6D	sema domain, transmembrane domain (TM),	0.354106	0.0141457	0.156908	0.700726	0.13083	0.485563
OR1E1	olfactory receptor, family 1, subfamily	0.426069	0.0141486	0.147497	0.753158	0.13084	0.470758
HSD17B8	hydroxysteroid (17-beta) dehydrogenase 8	0.493482	0.0141527	0.364805	0.794527	0.130847	0.708747
NAAA	N-acylethanolamine acid amidase	0.120526	0.0141637	0.430094	0.426962	0.130933	0.756059
ZKSCAN3	zinc finger with KRAB and SCAN domains 3	0.640609	0.0141928	0.643399	0.870998	0.131157	0.872078
BAG5	BCL2-associated athanogene 5	2.46784e-08	0.014193	0.720738	8.05944e-06	0.131157	0.904416
SRSF7	serine/arginine-rich splicing factor 7	0.00647538	0.0141948	0.579145	0.0830619	0.131158	0.841644
SPOCK2	sparc/osteonectin, cwcv and kazal-like d	0.699351	0.0141969	0.556997	0.896107	0.131161	0.829997
SETD5	SET domain containing 5	0.0059129	0.0142038	0.478617	0.0789195	0.131194	0.786134
CCDC158	coiled-coil domain containing 158	0.356277	0.0142127	0.997206	0.702268	0.131244	0.999393
FAM138C	family with sequence similarity 138, mem	0.847461	0.0142241	0.701569	0.950945	0.131305	0.896366
LOC101926956	uncharacterized LOC101926956	0.15957	0.0142244	0.243886	0.489405	0.131305	0.598245
ADCYAP1R1	adenylate cyclase activating polypeptide	0.000414167	0.0142312	0.829565	0.0153036	0.131351	0.944961
CKAP2L	cytoskeleton associated protein 2-like	0.00253212	0.01426	0.296131	0.0471331	0.131572	0.649171
OXA1L	oxidase (cytochrome c) assembly 1-like	0.66375	0.0142617	0.612758	0.880779	0.131572	0.856945
OR51E1	olfactory receptor, family 51, subfamily	4.03181e-08	0.0142696	0.852917	1.23585e-05	0.131576	0.952924
SLC29A1	solute carrier family 29 (equilibrative	0.0210079	0.0142718	0.488322	0.1634	0.131576	0.791417
LOC101929560	uncharacterized LOC101929560	0.932719	0.0142732	0.0359211	0.979039	0.131576	0.22279
JARID2-AS1	JARID2 antisense RNA 1	0.463768	0.0142744	0.848965	0.777311	0.131576	0.951594
ADSS	adenylosuccinate synthase	0.0916121	0.0142805	0.979548	0.370503	0.131599	0.994068
EEF1G	eukaryotic translation elongation factor	0.579141	0.0142839	0.671218	0.841644	0.131601	0.88447
NIPA1	non imprinted in Prader-Willi/Angelman s	0.000155509	0.0143074	0.555542	0.00811334	0.131722	0.829309
PRSS42	protease, serine, 42	0.957275	0.0143091	0.696211	0.987248	0.131722	0.894667
PPAPDC1B	phosphatidic acid phosphatase type 2 dom	0.207724	0.0143134	0.255156	0.555635	0.131746	0.610057
ZDHHC23	zinc finger, DHHC-type containing 23	0.524837	0.0143367	0.136306	0.812309	0.131881	0.45345
ALDH6A1	aldehyde dehydrogenase 6 family, member	0.0887651	0.0143381	0.24654	0.365255	0.131881	0.600654
CENPBD1	CENPB DNA-binding domains containing 1	0.199453	0.0143418	0.237276	0.545749	0.131881	0.590677
ZHX1	zinc fingers and homeoboxes 1	0.0304958	0.0143443	0.449193	0.203039	0.131881	0.76837
LINC01006	long intergenic non-protein coding RNA 1	0.318818	0.0143454	0.543628	0.67112	0.131881	0.822645
HMMR	hyaluronan-mediated motility receptor (R	0.00728316	0.0143456	0.650642	0.0891188	0.131881	0.875117
THEMIS	thymocyte selection associated	0.293944	0.0143458	0.707414	0.647373	0.131881	0.898862
NANOS1	nanos homolog 1 (Drosophila)	0.710627	0.0143505	0.177935	0.900033	0.131886	0.515391
CES4A	carboxylesterase 4A	0.295644	0.014351	0.156704	0.648807	0.131886	0.485206
PHLDA2	pleckstrin homology-like domain, family	0.0350323	0.0143537	0.403971	0.219649	0.13189	0.737532
PCDHB5	protocadherin beta 5	0.899197	0.0143679	0.800469	0.967662	0.131976	0.93441
TRIM59	tripartite motif containing 59	0.857121	0.0143694	0.313083	0.953843	0.131976	0.665783
NEAT1	nuclear paraspeckle assembly transcript	0.241372	0.014372	0.256414	0.595204	0.131984	0.61132
SNORA44	small nucleolar RNA, H/ACA box 44	0.631208	0.014378	0.308968	0.866007	0.132024	0.661812
APOBEC3F	apolipoprotein B mRNA editing enzyme, ca	0.403543	0.014386	0.391771	0.737241	0.132074	0.729052
AGO2	argonaute RISC catalytic component 2	0.876092	0.0143869	0.682619	0.960207	0.132074	0.88884
FOXC1	forkhead box C1	0.00339856	0.0144111	0.829428	0.055902	0.132228	0.944917
RGS7BP	regulator of G-protein signaling 7 bindi	0.0944615	0.0144123	0.874461	0.376368	0.132228	0.95978
LOC101928810	uncharacterized LOC101928810	0.0641427	0.0144187	0.911246	0.3063	0.132271	0.972225
LOC643802	u3 small nucleolar ribonucleoprotein pro	0.382951	0.0144306	0.748125	0.722835	0.132348	0.915529
LPIN3	lipin 3	0.000438078	0.0144337	0.323368	0.0158514	0.132356	0.675445
KRR1	KRR1, small subunit (SSU) processome com	1.67152e-05	0.0144349	0.265217	0.00176212	0.132356	0.619557
SUPT16H	suppressor of Ty 16 homolog (S. cerevisi	5.84312e-05	0.0144431	0.614169	0.00420277	0.1324	0.857663
KRTAP21-1	keratin associated protein 21-1	0.937887	0.0144527	0.178753	0.980515	0.132472	0.516419
TMEM144	transmembrane protein 144	0.806112	0.0144625	0.67588	0.936265	0.132529	0.886606
SLC25A27	solute carrier family 25, member 27	0.0164499	0.0144633	0.437405	0.142426	0.132529	0.76086
FIZ1	FLT3-interacting zinc finger 1	0.00112665	0.0144676	0.67359	0.0284053	0.132545	0.885604
LOC102723648	uncharacterized LOC102723648	0.0293344	0.0144752	0.19498	0.198854	0.132591	0.539144
LOC101928876	uncharacterized LOC101928876	0.971216	0.0144797	0.447076	0.991364	0.132594	0.76725
PAPD7	PAP associated domain containing 7	1.68709e-09	0.0144799	0.258731	8.63184e-07	0.132594	0.613458
IGHV1-18	immunoglobulin heavy variable 1-18	0.94794	0.0144844	0.554703	0.984142	0.13262	0.828877
SNAI2	snail family zinc finger 2	0.00146887	0.0144878	0.538599	0.0335184	0.132635	0.819731
CACNG8	calcium channel, voltage-dependent, gamm	0.0611942	0.0144928	0.432797	0.298561	0.132636	0.757878
TMED6	transmembrane emp24 protein transport do	0.617834	0.0144978	0.141994	0.859463	0.132656	0.462825
AKT2	v-akt murine thymoma viral oncogene homo	0.609657	0.0144987	0.675194	0.855317	0.132656	0.886179
HECTD1	HECT domain containing E3 ubiquitin prot	0.0491119	0.014536	0.278122	0.26439	0.132867	0.632225
INTS2	integrator complex subunit 2	0.000209254	0.0145374	0.772285	0.00981027	0.132867	0.925121
LOC100130691	uncharacterized LOC100130691	0.0120622	0.0145437	0.0362163	0.11951	0.132909	0.223897
YIPF2	Yip1 domain family, member 2	0.0110313	0.0145515	0.900173	0.113411	0.132949	0.968128
ATP6V0B	ATPase, H+ transporting, lysosomal 21kDa	0.718267	0.0145542	0.174943	0.90344	0.132958	0.511366
MIR938	microRNA 938	0.0860055	0.0145679	0.391993	0.358532	0.133037	0.729236
PRKCQ-AS1	PRKCQ antisense RNA 1	0.68222	0.0145687	0.460392	0.888703	0.133037	0.775269
SPRR2C	small proline-rich protein 2C (pseudogen	0.929681	0.0145696	0.141228	0.977846	0.133037	0.46178
HSD11B1	hydroxysteroid (11-beta) dehydrogenase 1	0.476939	0.0145718	0.300996	0.785055	0.133037	0.654379
HIST1H2AD	histone cluster 1, H2ad	0.277876	0.0145733	0.769926	0.632104	0.133037	0.924268
LOC101927765	uncharacterized LOC101927765	0.00187321	0.0145764	0.027724	0.0391187	0.133037	0.192205
SFTA2	surfactant associated 2	0.460637	0.0145768	0.0383224	0.775417	0.133037	0.231236
DEDD2	death effector domain containing 2	0.103713	0.0145939	0.701079	0.395016	0.133144	0.896366
TET3	tet methylcytosine dioxygenase 3	0.530356	0.0145954	0.951381	0.815493	0.133144	0.985168
PCYT1B	phosphate cytidylyltransferase 1, cholin	0.991228	0.0146008	0.581386	0.997483	0.133177	0.842425
CEBPD	CCAAT/enhancer binding protein (C/EBP),	1.87452e-10	0.0146071	0.117328	1.34451e-07	0.133203	0.421262
GCGR	glucagon receptor	0.416561	0.0146456	0.605826	0.745994	0.133443	0.853741
KIF16B	kinesin family member 16B	0.432817	0.0146527	0.969593	0.757894	0.133476	0.990958
PPM1F	protein phosphatase, Mg2+/Mn2+ dependent	0.5489	0.0146544	0.423206	0.825561	0.133476	0.751131
MIR4638	microRNA 4638	0.302997	0.014692	0.226292	0.656097	0.133739	0.578856
PSENEN	presenilin enhancer gamma secretase subu	0.602225	0.014697	0.225644	0.851863	0.133764	0.578036
ADAMTS15	ADAM metallopeptidase with thrombospondi	0.00594028	0.0146982	0.616236	0.0790805	0.133764	0.858789
ERG	v-ets avian erythroblastosis virus E26 o	0.949213	0.0147185	0.356735	0.984596	0.133857	0.702558
ANKRD39	ankyrin repeat domain 39	0.044147	0.0147193	0.903155	0.249603	0.133857	0.96918
SLC2A10	solute carrier family 2 (facilitated glu	0.835667	0.0147211	0.672703	0.947076	0.133857	0.885253
GPR56	G protein-coupled receptor 56	9.76899e-07	0.0147217	0.555048	0.000179361	0.133857	0.829056
AIMP1	aminoacyl tRNA synthetase complex-intera	0.183059	0.0147224	0.996131	0.522355	0.133857	0.998851
PCDHGB2	protocadherin gamma subfamily B, 2	0.772131	0.0147304	0.856187	0.925071	0.133898	0.953665
SUPT3H	suppressor of Ty 3 homolog (S. cerevisia	0.00015597	0.014734	0.825464	0.00812634	0.133915	0.942893
GAS6	growth arrest-specific 6	0.523142	0.0147387	0.521526	0.811588	0.133926	0.810897
SRP14-AS1	SRP14 antisense RNA1 (head to head)	0.176663	0.0147501	0.0153155	0.51366	0.134014	0.136806
SLC39A9	solute carrier family 39, member 9	0.142035	0.0147548	0.431737	0.462825	0.134041	0.757177
LOC101927856	uncharacterized LOC101927856	0.562314	0.0147631	0.640396	0.832761	0.1341	0.870913
BTG1	B-cell translocation gene 1, anti-prolif	0.885828	0.0147657	0.765454	0.963378	0.134108	0.922976
LONRF2	LON peptidase N-terminal domain and ring	0.367172	0.0147743	0.62035	0.710668	0.134151	0.86074
SNORD10	small nucleolar RNA, C/D box 10	0.16318	0.0147757	0.847012	0.494017	0.134151	0.950794
MIR3660	microRNA 3660	0.530922	0.0147823	0.705273	0.815747	0.134195	0.898016
PCDHGB5	protocadherin gamma subfamily B, 5	0.702424	0.0147918	0.539717	0.896767	0.134249	0.820351
PTGR2	prostaglandin reductase 2	0.814657	0.014796	0.42881	0.939808	0.134272	0.755096
PQLC3	PQ loop repeat containing 3	0.00931346	0.0148002	0.140619	0.102315	0.134294	0.460644
HSD17B4	hydroxysteroid (17-beta) dehydrogenase 4	0.255823	0.0148105	0.228481	0.610772	0.134371	0.581285
CHST1	carbohydrate (keratan sulfate Gal-6) sul	0.246604	0.0148139	0.875355	0.600662	0.134382	0.96007
ARGFX	arginine-fifty homeobox	0.252896	0.0148155	0.432618	0.607416	0.134382	0.757756
WDR3	WD repeat domain 3	1.26431e-08	0.0148169	0.347177	4.49216e-06	0.134382	0.695152
LRRC40	leucine rich repeat containing 40	0.0153564	0.0148221	0.874843	0.136994	0.134413	0.959934
EFHC2	EF-hand domain (C-terminal) containing 2	0.369066	0.0148397	0.278968	0.712054	0.134543	0.632899
EFNA1	ephrin-A1	0.466452	0.0148425	0.159747	0.77859	0.134551	0.489602
GADD45A	growth arrest and DNA-damage-inducible,	0.0207588	0.0148528	0.755491	0.162285	0.134596	0.918833
NDUFB4	NADH dehydrogenase (ubiquinone) 1 beta s	0.903713	0.0148601	0.791809	0.969395	0.134646	0.931598
FAM65C	family with sequence similarity 65, memb	0.428559	0.0148673	0.149858	0.754986	0.134676	0.47456
RASGEF1A	RasGEF domain family, member 1A	0.871389	0.0148686	0.951166	0.959011	0.134676	0.985148
BLMH	bleomycin hydrolase	0.0158107	0.0148729	0.112536	0.13944	0.134683	0.4118
VNN1	vanin 1	0.0743624	0.0148831	0.943153	0.331014	0.134759	0.982467
TTLL11	tubulin tyrosine ligase-like family, mem	0.138511	0.0148866	0.204911	0.457029	0.13476	0.55257
ABCA7	ATP-binding cassette, sub-family A (ABC1	0.44645	0.0148867	0.703222	0.766755	0.13476	0.897065
TMEM8A	transmembrane protein 8A	0.686995	0.0148888	0.825445	0.890827	0.134763	0.942893
HIST1H2AC	histone cluster 1, H2ac	0.689053	0.0148998	0.949864	0.891769	0.134815	0.984748
UHRF1BP1L	UHRF1 binding protein 1-like	0.0937296	0.0149038	0.514125	0.374733	0.134836	0.80676
OR51S1	olfactory receptor, family 51, subfamily	0.461846	0.0149132	0.0415574	0.776159	0.134858	0.241351
TMEM41A	transmembrane protein 41A	2.86425e-07	0.0149277	0.226192	6.42747e-05	0.134928	0.578727
A1CF	APOBEC1 complementation factor	0.682577	0.0149307	3.7312e-05	0.88884	0.134935	0.00309908
LOC101929713	uncharacterized LOC101929713	9.17755e-08	0.0149367	0.62576	2.45415e-05	0.134974	0.863427
LOC100379224	uncharacterized LOC100379224	0.725221	0.0149514	0.000123815	0.906203	0.135059	0.00699726
FAM89A	family with sequence similarity 89, memb	0.802564	0.0149549	0.978076	0.934922	0.135075	0.99352
UBR3	ubiquitin protein ligase E3 component n-	0.165543	0.0149567	0.582198	0.497621	0.135075	0.842802
COL17A1	collagen, type XVII, alpha 1	0.536854	0.0149657	0.572767	0.818706	0.135092	0.83827
PCDHGB8P	protocadherin gamma subfamily B, 8 pseud	0.221883	0.0149731	0.525586	0.573606	0.13513	0.812763
DNM1P46	DNM1 pseudogene 46	0.484308	0.0149768	0.586728	0.788893	0.13513	0.845013
AVPI1	arginine vasopressin-induced 1	0.00534302	0.0149774	0.789482	0.0739806	0.13513	0.930764
PCDHGA9	protocadherin gamma subfamily A, 9	0.105201	0.0149815	0.77011	0.39788	0.135131	0.924268
MAPK8IP3	mitogen-activated protein kinase 8 inter	0.265178	0.0149885	0.234557	0.619557	0.135131	0.587986
LOC101927139	uncharacterized LOC101927139	0.255962	0.0149893	0.745882	0.610861	0.135131	0.914797
NME2	NME/NM23 nucleoside diphosphate kinase 2	0.0129417	0.015004	0.644705	0.12448	0.1352	0.87266
PKDREJ	polycystin (PKD) family receptor for egg	0.742727	0.0150086	0.0167727	0.913547	0.135218	0.144067
ZNF749	zinc finger protein 749	0.0868024	0.0150096	0.326765	0.360445	0.135218	0.678203
PLB1	phospholipase B1	0.648778	0.0150211	0.535941	0.874281	0.135306	0.818338
MIR127	microRNA 127	0.0968172	0.0150367	0.23777	0.381094	0.135383	0.591284
NEMF	nuclear export mediator factor	0.138394	0.0150387	0.166565	0.456845	0.135386	0.499247
NKG7	natural killer cell granule protein 7	0.0918262	0.0150417	0.446023	0.370736	0.135396	0.766586
HEBP2	heme binding protein 2	0.848601	0.0150442	0.429801	0.951366	0.135403	0.755805
NTSR2	neurotensin receptor 2	0.473644	0.01505	0.92785	0.783195	0.135439	0.977094
IGLV1-44	immunoglobulin lambda variable 1-44	0.493551	0.0150589	0.692282	0.794541	0.135488	0.893085
PGM5	phosphoglucomutase 5	0.42965	0.0150595	0.724367	0.755746	0.135488	0.905738
CD6	CD6 molecule	0.463695	0.0150649	0.937581	0.777299	0.13551	0.980515
PFKFB1	6-phosphofructo-2-kinase/fructose-2,6-bi	0.93181	0.0151005	0.520969	0.978647	0.135739	0.810578
FAM49A	family with sequence similarity 49, memb	0.527358	0.0151009	0.876569	0.813662	0.135739	0.960376
TEKT4P2	tektin 4 pseudogene 2	0.309415	0.0151092	0.630806	0.662382	0.135766	0.86592
VSTM4	V-set and transmembrane domain containin	0.359579	0.0151177	0.464124	0.7046	0.135788	0.777452
CRTC3	CREB regulated transcription coactivator	0.0360125	0.0151185	0.560091	0.22314	0.135788	0.831765
PCBP2	poly(rC) binding protein 2	0.10382	0.0151188	0.835058	0.395227	0.135788	0.946792
SH3RF2	SH3 domain containing ring finger 2	0.00105776	0.0151348	0.877873	0.0273781	0.135899	0.960718
PC	pyruvate carboxylase	0.276852	0.0151561	0.687942	0.631065	0.136043	0.891206
PHAX	phosphorylated adaptor for RNA export	0.000821092	0.0151637	0.222387	0.0234607	0.13608	0.574259
MXRA8	matrix-remodelling associated 8	0.194777	0.01519	0.576007	0.538832	0.136268	0.839998
TNK2	tyrosine kinase, non-receptor, 2	0.136729	0.0151973	0.403462	0.454094	0.136286	0.737147
LOC101929504	uncharacterized LOC101929504	0.071894	0.0152068	0.00436113	0.325271	0.136325	0.0653072
MIR3936	microRNA 3936	0.0145787	0.015207	0.139279	0.133039	0.136325	0.458242
LHPP	phospholysine phosphohistidine inorganic	1.15638e-05	0.0152121	0.796131	0.00132101	0.136355	0.933014
ANKHD1	ankyrin repeat and KH domain containing	0.644857	0.0152249	0.464529	0.872689	0.136406	0.777629
LIPH	lipase, member H	0.528944	0.0152475	0.0810873	0.814509	0.136555	0.34706
OSBPL3	oxysterol binding protein-like 3	0.401875	0.0152486	0.610577	0.736075	0.136555	0.85572
GNB2	guanine nucleotide binding protein (G pr	0.343173	0.0152553	0.93825	0.6921	0.136598	0.980663
AP5B1	adaptor-related protein complex 5, beta	0.134386	0.0152655	0.983032	0.450337	0.136626	0.995196
TDRD1	tudor domain containing 1	0.147495	0.0152656	0.632218	0.470758	0.136626	0.866588
SMARCAL1	SWI/SNF related, matrix associated, acti	0.000214399	0.0152911	0.0237649	0.00996625	0.13679	0.175389
THOC1	THO complex 1	0.343679	0.0152928	0.457296	0.692504	0.13679	0.773691
SDC3	syndecan 3	0.861586	0.0152939	0.331475	0.955166	0.13679	0.68216
PEX11B	peroxisomal biogenesis factor 11 beta	0.629958	0.0152979	0.497759	0.865554	0.13679	0.796983
RNVU1-19	RNA, variant U1 small nuclear 19	0.0421792	0.0153023	0.659034	0.243557	0.136806	0.878796
COL11A1	collagen, type XI, alpha 1	0.000185929	0.0153053	0.999584	0.00910828	0.136806	0.999964
WDR41	WD repeat domain 41	0.570316	0.0153081	0.562116	0.836858	0.136806	0.832632
NFE2L1	nuclear factor, erythroid 2-like 1	0.824877	0.0153168	0.579418	0.942704	0.136806	0.841751
LZTS2	leucine zipper, putative tumor suppresso	0.00911694	0.0153209	0.958574	0.101053	0.136818	0.987634
HLX-AS1	HLX antisense RNA 1	0.226162	0.0153334	0.119528	0.578703	0.136899	0.425208
SLC16A4	solute carrier family 16, member 4	0.172341	0.0153334	0.575066	0.507754	0.136899	0.839408
DHRS1	dehydrogenase/reductase (SDR family) mem	0.680176	0.0153354	0.466844	0.887995	0.1369	0.778855
SLIT2-IT1	SLIT2 intronic transcript 1 (non-protein	0.20936	0.0153414	0.969594	0.558075	0.136938	0.990958
SLC25A33	solute carrier family 25 (pyrimidine nuc	0.179076	0.015351	0.38472	0.516979	0.136981	0.724213
C20orf197	chromosome 20 open reading frame 197	0.47268	0.0153515	0.45179	0.782432	0.136981	0.769952
SUGT1P3	SUGT1 pseudogene 3	0.504262	0.0153655	0.768046	0.800833	0.137057	0.92377
LINC00574	long intergenic non-protein coding RNA 5	0.496286	0.0153681	0.0969104	0.796037	0.137064	0.381351
EXTL2	exostosin-like glycosyltransferase 2	0.272778	0.0153751	0.893862	0.627254	0.137111	0.966149
AIF1L	allograft inflammatory factor 1-like	0.266946	0.0153902	0.128718	0.621234	0.137214	0.440733
SP140L	SP140 nuclear body protein-like	0.533434	0.0154005	0.363629	0.816656	0.137258	0.707829
HDAC1	histone deacetylase 1	0.947193	0.0154081	0.631137	0.98386	0.13731	0.866
MAML1	mastermind-like 1 (Drosophila)	0.0864239	0.0154229	0.709299	0.359417	0.137407	0.899629
ZSCAN18	zinc finger and SCAN domain containing 1	0.471717	0.0154271	0.721296	0.781949	0.137407	0.90468
IFITM3	interferon induced transmembrane protein	0.268714	0.0154294	0.718293	0.623289	0.137407	0.90344
RNF144A	ring finger protein 144A	0.00855395	0.0154305	0.750384	0.0978946	0.137407	0.916584
CLDN18	claudin 18	0.227242	0.0154467	0.728218	0.580111	0.137494	0.907092
RAP2C-AS1	RAP2C antisense RNA 1	0.116076	0.0154638	0.937699	0.418782	0.137615	0.980515
REEP2	receptor accessory protein 2	0.731659	0.0154695	0.573372	0.908489	0.137649	0.838466
NEO1	neogenin 1	0.000107588	0.0154932	0.304387	0.00632231	0.137748	0.657321
ZSCAN12	zinc finger and SCAN domain containing 1	0.0549609	0.0154992	0.145564	0.281348	0.137785	0.467796
GPX3	glutathione peroxidase 3 (plasma)	0.981999	0.0155059	0.331047	0.994943	0.137829	0.681999
ADAMTS12	ADAM metallopeptidase with thrombospondi	0.0967558	0.0155082	0.714373	0.381072	0.137834	0.901965
ARNT	aryl hydrocarbon receptor nuclear transl	0.0664692	0.0155182	0.30973	0.312025	0.137883	0.662614
TBC1D1	TBC1 (tre-2/USP6, BUB2, cdc16) domain fa	0.161605	0.0155192	0.169636	0.492009	0.137883	0.503785
ABCC5-AS1	ABCC5 antisense RNA 1	0.963765	0.0155402	0.162202	0.98905	0.138051	0.492925
COPE	coatomer protein complex, subunit epsilo	0.0345504	0.0155423	0.483344	0.217916	0.138051	0.788494
TINCR	tissue differentiation-inducing non-prot	0.136207	0.0155452	0.727582	0.453239	0.138051	0.906944
SLC22A4	solute carrier family 22 (organic cation	0.681287	0.0155453	0.574961	0.888357	0.138051	0.83936
MANBA	mannosidase, beta A, lysosomal	0.0184849	0.0155494	0.858505	0.152362	0.138056	0.954027
TWSG1	twisted gastrulation BMP signaling modul	0.955244	0.0155763	0.78447	0.986519	0.138244	0.928857
CCNY	cyclin Y	0.0202256	0.0155778	0.893348	0.160123	0.138244	0.966002
MIR29B2	microRNA 29b-2	0.0130079	0.0155985	0.618243	0.124913	0.138396	0.859681
ITGB1BP1	integrin beta 1 binding protein 1	0.627795	0.0156072	0.556059	0.864553	0.138457	0.829501
HOXB3	homeobox B3	0.611391	0.0156254	0.231459	0.856297	0.1385	0.584461
COL15A1	collagen, type XV, alpha 1	0.0374566	0.015628	0.420714	0.228052	0.1385	0.749087
LARP1B	La ribonucleoprotein domain family, memb	0.00746151	0.0156302	0.639277	0.0904361	0.138501	0.870157
TOX	thymocyte selection-associated high mobi	0.337793	0.0156415	0.160398	0.687897	0.138571	0.490611
NA	NA	0.470991	0.0156537	0.366735	0.781383	0.138595	0.710349
WSB2	WD repeat and SOCS box containing 2	0.000560836	0.0156537	0.893667	0.0184702	0.138595	0.966144
CMTM2	CKLF-like MARVEL transmembrane domain co	0.326815	0.0156576	0.704319	0.678232	0.1386	0.897604
SNAPC3	small nuclear RNA activating complex, po	0.341258	0.0156684	0.0172809	0.690687	0.138679	0.146806
WRB	tryptophan rich basic protein	0.800483	0.0156754	0.641052	0.934413	0.138709	0.871258
ASAP2	ArfGAP with SH3 domain, ankyrin repeat a	0.238959	0.0156772	0.976073	0.592617	0.138709	0.992797
CMTM8	CKLF-like MARVEL transmembrane domain co	0.834563	0.0156828	0.977515	0.946586	0.138743	0.993213
GYPE	glycophorin E (MNS blood group)	0.887159	0.0156851	0.348861	0.963882	0.138747	0.696678
IL33	interleukin 33	0.0714781	0.0156916	0.698452	0.32425	0.138773	0.895809
KIAA1549	KIAA1549	0.143088	0.0157221	0.348241	0.464439	0.138965	0.696211
SFTA1P	surfactant associated 1, pseudogene	0.0464539	0.0157291	0.542945	0.256406	0.138992	0.822097
SNORD9	small nucleolar RNA, C/D box 9	0.345897	0.0157335	0.935636	0.694155	0.139015	0.979966
IGF1R	insulin-like growth factor 1 receptor	0.0695646	0.0157385	0.49503	0.319957	0.139029	0.795487
TANC1	tetratricopeptide repeat, ankyrin repeat	0.380361	0.0157392	0.58551	0.721143	0.139029	0.844419
INTS3	integrator complex subunit 3	1.4909e-10	0.0157424	0.75139	1.12177e-07	0.139029	0.916793
HOXC10	homeobox C10	0.0647705	0.0157472	0.507953	0.307879	0.139056	0.803244
ALOX12B	arachidonate 12-lipoxygenase, 12R type	0.600275	0.0157493	0.692266	0.851311	0.139059	0.893085
NDUFS2	NADH dehydrogenase (ubiquinone) Fe-S pro	0.159505	0.0157533	0.0670201	0.489333	0.139078	0.31342
TCTN2	tectonic family member 2	0.636354	0.01577	0.316347	0.868645	0.139177	0.668527
SLC12A5	solute carrier family 12 (potassium/chlo	0.0186701	0.0157911	0.330136	0.15323	0.139331	0.681201
ZNF33A	zinc finger protein 33A	0.344443	0.0158068	0.285467	0.692986	0.139422	0.638874
PCDHB19P	protocadherin beta 19 pseudogene	0.775826	0.0158125	0.841239	0.926013	0.13944	0.949158
C7orf25	chromosome 7 open reading frame 25	0.000152368	0.015826	0.272972	0.00804791	0.139516	0.627356
RFTN1	raftlin, lipid raft linker 1	0.667704	0.0158266	0.646713	0.882767	0.139516	0.873482
TRPT1	tRNA phosphotransferase 1	0.972848	0.015845	0.56502	0.992034	0.139634	0.834177
PPME1	protein phosphatase methylesterase 1	6.36345e-05	0.0158454	0.724194	0.00446407	0.139634	0.905703
PRRC2C	proline-rich coiled-coil 2C	0.823997	0.0158519	0.761967	0.942531	0.13965	0.921347
HS3ST4	heparan sulfate (glucosamine) 3-O-sulfot	0.403884	0.0158527	0.35042	0.737449	0.13965	0.697514
ALS2CR11	amyotrophic lateral sclerosis 2 (juvenil	0.448949	0.0158591	0.855328	0.768228	0.139675	0.953553
LOC100505776	uncharacterized LOC100505776	0.39133	0.0158618	0.271747	0.728674	0.139681	0.626206
ANKRD36BP2	ankyrin repeat domain 36B pseudogene 2	0.00851818	0.0158637	0.642672	0.097606	0.139681	0.871808
ZNF230	zinc finger protein 230	0.426431	0.0158653	0.483971	0.753347	0.139681	0.78883
PLXNA4	plexin A4	0.893183	0.0158819	0.390346	0.965931	0.139763	0.727924
ZFYVE16	zinc finger, FYVE domain containing 16	0.38871	0.015946	0.770858	0.727128	0.14019	0.924543
DNPH1	2'-deoxynucleoside 5'-phosphate N-hydrol	0.228339	0.015952	0.914912	0.58122	0.140195	0.973381
LOC101926962	uncharacterized LOC101926962	0.627786	0.0159529	0.311916	0.864553	0.140195	0.664918
MPST	mercaptopyruvate sulfurtransferase	0.198446	0.0159619	0.746194	0.544505	0.140225	0.914911
LY96	lymphocyte antigen 96	0.902147	0.0159702	0.649777	0.968867	0.140261	0.874742
PRICKLE2	prickle homolog 2 (Drosophila)	0.147564	0.0159714	0.711629	0.470917	0.140261	0.900608
MIR4295	microRNA 4295	0.586005	0.015979	0.870213	0.844618	0.140265	0.958513
TROAP	trophinin associated protein	0.375029	0.0159912	0.584615	0.716742	0.140338	0.843859
NCR3	natural cytotoxicity triggering receptor	0.218961	0.0160036	0.704264	0.569858	0.140432	0.897583
EAF2	ELL associated factor 2	0.854641	0.0160087	0.515069	0.953445	0.140454	0.807465
HCG27	HLA complex group 27 (non-protein coding	0.00298409	0.0160127	0.483649	0.0517202	0.140461	0.788741
CCAT1	colon cancer associated transcript 1 (no	0.640656	0.0160233	0.264103	0.871004	0.140524	0.618727
MRGPRF	MAS-related GPR, member F	1.08171e-06	0.0160317	0.503356	0.000196257	0.14055	0.800302
ACTR5	ARP5 actin-related protein 5 homolog (ye	0.00894467	0.0160417	0.184319	0.0999661	0.140605	0.524382
PLCG1	phospholipase C, gamma 1	0.177059	0.0160445	0.902363	0.514114	0.140613	0.968872
PSMA5	proteasome (prosome, macropain) subunit,	1.23695e-06	0.0160499	0.261969	0.000219748	0.140645	0.616651
MIR4482	microRNA 4482	0.0193047	0.0160572	0.363367	0.156134	0.140676	0.707628
ELF5	E74-like factor 5 (ets domain transcript	0.555126	0.0160703	0.186508	0.829061	0.140708	0.527425
TUSC5	tumor suppressor candidate 5	0.966084	0.0160714	0.647733	0.989736	0.140708	0.873854
PNLIPRP2	pancreatic lipase-related protein 2	0.0287983	0.0160718	0.428311	0.196528	0.140708	0.754773
C5orf24	chromosome 5 open reading frame 24	2.10323e-06	0.0160737	0.126265	0.000335582	0.140709	0.436244
PELI2	pellino E3 ubiquitin protein ligase fami	0.00476702	0.016082	0.465142	0.0689112	0.140749	0.777979
LOC102467147	uncharacterized LOC102467147	0.5333	0.0160896	0.103673	0.816595	0.140799	0.394923
GALNT7	polypeptide N-acetylgalactosaminyltransf	0.732768	0.016098	0.593567	0.908926	0.140827	0.848138
NEDD4L	neural precursor cell expressed, develop	0.0360548	0.0160983	0.681923	0.223306	0.140827	0.888612
ABCF2	ATP-binding cassette, sub-family F (GCN2	1.67567e-08	0.0161061	0.528398	5.78839e-06	0.14088	0.814252
CDKN2B	cyclin-dependent kinase inhibitor 2B (p1	0.36213	0.0161237	0.985453	0.706574	0.140986	0.995987
FAT1	FAT atypical cadherin 1	0.138255	0.0161368	0.636981	0.456582	0.141011	0.86892
ZFP30	ZFP30 zinc finger protein	0.148885	0.0161438	0.120901	0.473258	0.141049	0.427471
SSR3	signal sequence receptor, gamma (translo	0.248506	0.0161626	0.697252	0.602662	0.141182	0.8951
HBS1L	HBS1-like translational GTPase	0.052759	0.0161687	0.320007	0.275464	0.141218	0.672291
MIR4776-1	microRNA 4776-1	0.855069	0.0161719	0.407236	0.953518	0.141221	0.739499
BCL9L	B-cell CLL/lymphoma 9-like	5.29149e-06	0.0161752	0.0544917	0.000718762	0.141221	0.280071
LOC100996579	uncharacterized LOC100996579	0.55356	0.016177	0.109379	0.828321	0.141221	0.405743
MDH1	malate dehydrogenase 1, NAD (soluble)	0.680046	0.0161782	0.387132	0.887931	0.141221	0.726143
FGFR4	fibroblast growth factor receptor 4	0.610291	0.0161912	0.0611095	0.85554	0.14129	0.298337
POP1	processing of precursor 1, ribonuclease	1.41859e-08	0.0161916	0.50463	4.97129e-06	0.14129	0.800945
ME3	malic enzyme 3, NADP(+)-dependent, mitoc	0.774431	0.0162031	0.932883	0.925569	0.141358	0.979089
CBY3	chibby homolog 3 (Drosophila)	0.258085	0.0162295	0.700732	0.612974	0.141555	0.896336
MIR103B1	microRNA 103b-1	0.796968	0.0162559	0.774164	0.933219	0.141662	0.925559
THOC5	THO complex 5	0.0482163	0.0162597	0.739524	0.261957	0.141662	0.912188
TMOD3	tropomodulin 3 (ubiquitous)	0.960357	0.0162769	0.895103	0.98801	0.141738	0.966396
SCARNA6	small Cajal body-specific RNA 6	0.310261	0.0162781	0.849816	0.663287	0.141738	0.951904
CCNL2	cyclin L2	0.228669	0.0162848	0.524643	0.581589	0.141781	0.812169
ZSCAN21	zinc finger and SCAN domain containing 2	0.134911	0.016289	0.85815	0.451224	0.141781	0.953945
STS	steroid sulfatase (microsomal), isozyme	0.825459	0.016294	0.7712	0.942893	0.141781	0.92466
FBXL2	F-box and leucine-rich repeat protein 2	0.560862	0.016294	0.622076	0.832097	0.141781	0.861518
COX7B	cytochrome c oxidase subunit VIIb	0.320571	0.0162941	0.29169	0.67301	0.141781	0.645186
IGF1	insulin-like growth factor 1 (somatomedi	0.863122	0.0162942	0.629498	0.955871	0.141781	0.865412
MRRF	mitochondrial ribosome recycling factor	0.269424	0.01631	0.0888313	0.623917	0.141807	0.365312
TPM1	tropomyosin 1 (alpha)	0.0293637	0.0163124	0.601675	0.198963	0.141807	0.851665
NCOR1	nuclear receptor corepressor 1	0.342121	0.0163146	0.442361	0.691504	0.141807	0.76419
SNORA23	small nucleolar RNA, H/ACA box 23	0.0681078	0.0163158	0.537563	0.316232	0.141807	0.819046
UBE2Q2	ubiquitin-conjugating enzyme E2Q family	0.82981	0.0163163	0.626033	0.945001	0.141807	0.863601
SNX19	sorting nexin 19	0.0567544	0.0163175	0.111708	0.285941	0.141807	0.410151
CGRRF1	cell growth regulator with ring finger d	0.000129794	0.0163267	0.133008	0.00719625	0.141851	0.448065
MS4A7	membrane-spanning 4-domains, subfamily A	5.10537e-07	0.0163291	0.808453	0.000105611	0.141851	0.937088
MBD3L1	methyl-CpG binding domain protein 3-like	0.926382	0.0163298	0.470552	0.976579	0.141851	0.781126
RGS5	regulator of G-protein signaling 5	0.912332	0.0163362	0.705767	0.972578	0.141887	0.898206
MAL2	mal, T-cell differentiation protein 2 (g	0.766169	0.0163378	0.820879	0.923299	0.141887	0.941572
TBC1D9B	TBC1 domain family, member 9B (with GRAM	0.971725	0.0163588	0.442701	0.991504	0.142053	0.764431
NDUFAF5	NADH dehydrogenase (ubiquinone) complex	0.000729915	0.0163605	0.967059	0.0218821	0.142053	0.990206
ITGB2-AS1	ITGB2 antisense RNA 1	0.706547	0.0163663	0.362003	0.898441	0.142086	0.706517
TECTB	tectorin beta	0.149853	0.0163744	0.627274	0.47456	0.142125	0.864279
DNAJC11	DnaJ (Hsp40) homolog, subfamily C, membe	0.793664	0.016378	0.348666	0.93229	0.14214	0.696535
LOC101928093	uncharacterized LOC101928093	0.992088	0.0163847	0.114468	0.99791	0.142174	0.415494
LOC100996909	anaphase-promoting complex subunit 1-lik	0.0030354	0.0163856	0.984339	0.0523087	0.142174	0.995709
PMP2	peripheral myelin protein 2	0.674698	0.0163881	0.196585	0.886037	0.142176	0.541746
CABLES1	Cdk5 and Abl enzyme substrate 1	0.44703	0.0163935	0.239995	0.76722	0.142176	0.593904
KIF28P	kinesin family member 28, pseudogene	0.728923	0.0163941	0.538377	0.907323	0.142176	0.819678
TMEM120B	transmembrane protein 120B	0.00148801	0.0164083	0.905025	0.0338039	0.14221	0.969918
PYGL	phosphorylase, glycogen, liver	0.0157164	0.0164138	0.441847	0.138943	0.142241	0.763841
FOXN3	forkhead box N3	0.34723	0.0164192	0.837662	0.695222	0.142273	0.94776
TRNP1	TMF1-regulated nuclear protein 1	0.595882	0.0164239	0.691934	0.849251	0.142294	0.892945
IFT172	intraflagellar transport 172	0.04052	0.0164309	0.697169	0.23823	0.142326	0.8951
NA	NA	0.967982	0.0164393	0.460305	0.990527	0.142382	0.77525
LOC101928790	uncharacterized LOC101928790	0.797114	0.016442	0.218034	0.933233	0.142389	0.568617
RNU6-83P	RNA, U6 small nuclear 83, pseudogene	0.0967602	0.0164569	0.472865	0.381072	0.14247	0.782578
TTC8	tetratricopeptide repeat domain 8	0.489669	0.0164647	0.963504	0.792407	0.142522	0.989009
POLI	polymerase (DNA directed) iota	0.645747	0.0164694	0.973062	0.873041	0.142537	0.992117
NFIA-AS2	NFIA antisense RNA 2	0.445649	0.0164702	0.384902	0.766348	0.142537	0.724366
VEZT	vezatin, adherens junctions transmembran	0.798091	0.0164828	0.617483	0.933561	0.142599	0.859304
PALB2	partner and localizer of BRCA2	0.592258	0.0164854	0.27341	0.847461	0.142605	0.627712
LINC01451	long intergenic non-protein coding RNA 1	0.186516	0.0165005	0.133833	0.527426	0.142671	0.449409
LOC100506497	uncharacterized LOC100506497	0.674592	0.0165023	0.996004	0.886018	0.142671	0.998851
NUP50	nucleoporin 50kDa	0.941372	0.0165024	0.958582	0.981584	0.142671	0.987634
TRAJ33	T cell receptor alpha joining 33	0.936704	0.0165053	0.380546	0.98028	0.14268	0.721349
AGPAT2	1-acylglycerol-3-phosphate O-acyltransfe	0.0533563	0.01651	0.722195	0.277131	0.142705	0.905085
GALNT10	polypeptide N-acetylgalactosaminyltransf	0.0203294	0.0165188	0.28036	0.160564	0.142765	0.634104
RPS6KA2	ribosomal protein S6 kinase, 90kDa, poly	0.977416	0.0165332	0.0277962	0.993185	0.142841	0.192583
TMEM246	transmembrane protein 246	0.916467	0.016545	0.367534	0.973596	0.142902	0.710892
LIMD1-AS1	LIMD1 antisense RNA 1	0.589628	0.0165458	0.298397	0.846327	0.142902	0.65172
PCDHB3	protocadherin beta 3	0.586414	0.0165512	0.287159	0.844818	0.14292	0.640919
PRR12	proline rich 12	0.0101618	0.0165518	0.353385	0.107835	0.14292	0.700126
NCDN	neurochondrin	0.386985	0.0165552	0.94417	0.725981	0.14292	0.982889
KCNC4	potassium voltage-gated channel, Shaw-re	0.444877	0.0165623	0.182106	0.765905	0.142964	0.521061
EPHA1-AS1	EPHA1 antisense RNA 1	0.817484	0.0165842	0.254205	0.940647	0.143096	0.608882
TMEM135	transmembrane protein 135	0.647024	0.0165851	0.491745	0.873511	0.143096	0.793268
GRIP2	glutamate receptor interacting protein 2	0.973466	0.0165997	0.481099	0.992226	0.143191	0.787301
YBX2	Y box binding protein 2	0.550044	0.0166156	0.350955	0.826175	0.143294	0.698126
CETN4P	centrin EF-hand protein 4, pseudogene	0.000755836	0.0166354	0.0518341	0.0223708	0.143433	0.272526
TMPO	thymopoietin	0.501189	0.0166394	0.395225	0.79883	0.143452	0.731614
FFAR4	free fatty acid receptor 4	2.66698e-08	0.0166439	0.394342	8.49294e-06	0.143474	0.730959
LINC00493	long intergenic non-protein coding RNA 4	0.0144907	0.0166458	0.0280219	0.132636	0.143475	0.19341
NTMT1	N-terminal Xaa-Pro-Lys N-methyltransfera	0.332123	0.0166511	0.240367	0.682879	0.143487	0.594258
ZNF343	zinc finger protein 343	0.133106	0.016652	0.648663	0.448255	0.143487	0.874217
MIR525	microRNA 525	0.727205	0.0166592	0.398373	0.906817	0.143513	0.733777
TSPAN15	tetraspanin 15	0.7104	0.0166596	0.481124	0.899936	0.143513	0.787301
DPH1	diphthamide biosynthesis 1	0.276873	0.0166821	0.813158	0.631065	0.143638	0.938943
MIR569	microRNA 569	0.711488	0.0166854	0.700657	0.900504	0.143638	0.896299
AP1M2	adaptor-related protein complex 1, mu 2	0.28591	0.0166914	0.939071	0.639293	0.143674	0.980838
TRPM6	transient receptor potential cation chan	0.34478	0.016725	0.647044	0.693324	0.143915	0.873523
CTNS	cystinosin, lysosomal cystine transporte	0.359139	0.0167304	0.197524	0.704207	0.143934	0.543262
GLB1L	galactosidase, beta 1-like	0.544829	0.0167352	0.247106	0.823324	0.143948	0.601157
TMEM207	transmembrane protein 207	0.169809	0.0167411	0.062175	0.503963	0.143956	0.301471
FOXA3	forkhead box A3	0.0687255	0.0167465	0.199503	0.317678	0.143987	0.545797
GABARAPL2	GABA(A) receptor-associated protein-like	0.00706016	0.0167492	0.826406	0.0873783	0.143991	0.943169
SCARB2	scavenger receptor class B, member 2	0.39696	0.0167511	0.231266	0.732696	0.143991	0.584197
DACT1	dishevelled-binding antagonist of beta-c	0.002229	0.0167572	0.448627	0.0434732	0.144014	0.768088
EGFL6	EGF-like-domain, multiple 6	0.932023	0.0167602	0.776727	0.978691	0.144024	0.926431
TDRKH	tudor and KH domain containing	0.0423802	0.0167684	0.745583	0.244164	0.144046	0.914723
SPATS2L	spermatogenesis associated, serine-rich	0.249348	0.0168059	0.276969	0.603453	0.144265	0.631196
GJA8	gap junction protein, alpha 8, 50kDa	0.95866	0.0168198	0.447433	0.987639	0.144326	0.767414
LOC728728	putative uncharacterized protein FLJ4467	0.860947	0.0168363	0.102195	0.954806	0.144401	0.392033
SCNN1B	sodium channel, non-voltage-gated 1, bet	0.144465	0.0168399	0.454059	0.466356	0.144401	0.771699
ZNF25	zinc finger protein 25	0.230017	0.0168405	0.635955	0.583066	0.144401	0.868492
MT4	metallothionein 4	0.0514558	0.0168446	0.0294244	0.271374	0.14441	0.199101
BOLA3-AS1	BOLA3 antisense RNA 1 (head to head)	0.0840574	0.0168479	0.158741	0.353754	0.144422	0.488418
RNF216-IT1	RNF216 intronic transcript 1 (non-protei	0.00452331	0.0168564	0.773695	0.0667459	0.144478	0.925497
ZNF181	zinc finger protein 181	0.0762826	0.0168635	0.467676	0.335591	0.144524	0.779321
CDK19	cyclin-dependent kinase 19	0.00892901	0.0168758	0.922898	0.0998813	0.144583	0.975629
MYL9	myosin, light chain 9, regulatory	0.699619	0.0168761	0.457898	0.896154	0.144583	0.773845
LOC102724476	uncharacterized LOC102724476	0.684785	0.0168888	0.728721	0.889804	0.144672	0.907274
LOC102723879	uncharacterized LOC102723879	0.922005	0.0168903	0.0356108	0.975357	0.144672	0.221656
GCLM	glutamate-cysteine ligase, modifier subu	2.08903e-07	0.0168991	0.446374	4.91794e-05	0.144716	0.766729
C1orf200	chromosome 1 open reading frame 200	0.659365	0.0169412	0.0938896	0.878964	0.145011	0.375099
OGFOD1	2-oxoglutarate and iron-dependent oxygen	7.24864e-07	0.0169618	0.658252	0.000140836	0.145139	0.878394
ZNF546	zinc finger protein 546	0.00233591	0.016964	0.949428	0.0448291	0.145142	0.98465
CLIC5	chloride intracellular channel 5	0.151068	0.0169739	0.924527	0.476282	0.145194	0.976067
PPP1R16B	protein phosphatase 1, regulatory subuni	0.00210116	0.0169767	0.527335	0.0420899	0.145202	0.813649
BLCAP	bladder cancer associated protein	0.985968	0.0170152	0.253549	0.996131	0.145428	0.608052
LOC102723362	uncharacterized LOC102723362	0.243342	0.0170165	0.954367	0.597578	0.145428	0.986266
EDC3	enhancer of mRNA decapping 3	0.453219	0.0170276	0.946488	0.770995	0.145482	0.983497
SLC24A2	solute carrier family 24 (sodium/potassi	0.745094	0.0170284	0.991147	0.914503	0.145482	0.997477
SNX31	sorting nexin 31	0.434073	0.017035	0.0899635	0.75849	0.145521	0.367389
DIAPH2	diaphanous-related formin 2	0.0200018	0.0170403	0.914638	0.159106	0.14555	0.973224
TRIM44	tripartite motif containing 44	0.0658701	0.0170447	0.270105	0.310768	0.14555	0.624501
ADRB3	adrenoceptor beta 3	0.0575595	0.0170658	0.817301	0.288156	0.145644	0.940616
PAWR	PRKC, apoptosis, WT1, regulator	0.33406	0.0170665	0.52947	0.684568	0.145644	0.814887
TMEM33	transmembrane protein 33	0.00332939	0.0170687	0.904587	0.0552996	0.145644	0.969787
LINC01101	long intergenic non-protein coding RNA 1	0.104918	0.0170702	0.306674	0.397238	0.145644	0.659631
RDH10	retinol dehydrogenase 10 (all-trans)	0.00160358	0.0170772	0.295785	0.0354766	0.145678	0.648876
MIR587	microRNA 587	0.858113	0.0170779	0.175505	0.953945	0.145678	0.511918
C19orf54	chromosome 19 open reading frame 54	0.22986	0.0170892	0.963206	0.58291	0.145757	0.988989
KANK2	KN motif and ankyrin repeat domains 2	0.0670533	0.0170997	0.589562	0.313465	0.14576	0.846327
MID2	midline 2	0.606788	0.0171	0.699551	0.854108	0.14576	0.896143
LINC01393	long intergenic non-protein coding RNA 1	0.257983	0.0171003	0.353388	0.612974	0.14576	0.700126
HIF1AN	hypoxia inducible factor 1, alpha subuni	0.0170455	0.0171009	0.257692	0.14555	0.14576	0.612794
CEP112	centrosomal protein 112kDa	0.792004	0.0171144	0.456179	0.931672	0.145827	0.773256
DDX31	DEAD (Asp-Glu-Ala-Asp) box polypeptide 3	2.09169e-05	0.0171665	0.0437416	0.00206867	0.146157	0.248335
GPM6B	glycoprotein M6B	0.0741181	0.0171721	0.43088	0.330538	0.146189	0.756553
S1PR1	sphingosine-1-phosphate receptor 1	0.0011712	0.0172264	0.675748	0.0291551	0.14658	0.886565
RPS27A	ribosomal protein S27a	0.797163	0.0172479	0.489835	0.933249	0.146674	0.792407
LEPROT	leptin receptor overlapping transcript	0.0558089	0.0172504	0.141547	0.283489	0.146674	0.462187
LLPH	LLP homolog, long-term synaptic facilita	0.459736	0.0172505	0.937477	0.774851	0.146674	0.980506
TMEM246-AS1	TMEM246 antisense RNA 1	0.402813	0.0172539	0.0421626	0.736616	0.146674	0.243499
PTPN21	protein tyrosine phosphatase, non-recept	0.900713	0.0172624	0.844707	0.968383	0.146729	0.950086
ZFYVE9	zinc finger, FYVE domain containing 9	0.0885165	0.0172684	0.70401	0.364615	0.146764	0.897512
TUBGCP3	tubulin, gamma complex associated protei	0.0452741	0.0172909	0.506527	0.25292	0.146854	0.802269
NHP2L1	NHP2 non-histone chromosome protein 2-li	0.864705	0.0173065	0.910298	0.956274	0.146942	0.971888
OR51G1	olfactory receptor, family 51, subfamily	0.156279	0.017314	0.392052	0.484489	0.146973	0.729237
LHX3	LIM homeobox 3	0.102407	0.0173243	0.684132	0.392395	0.147017	0.889602
MIR645	microRNA 645	0.0367986	0.0173267	0.491498	0.225787	0.147017	0.793125
GIMAP1	GTPase, IMAP family member 1	0.156486	0.0173408	0.774812	0.484773	0.14707	0.925765
AUP1	ancient ubiquitous protein 1	0.940224	0.0173437	0.426562	0.981105	0.147079	0.753463
HOXA2	homeobox A2	0.462626	0.0173486	0.732958	0.776569	0.147086	0.909057
CINP	cyclin-dependent kinase 2 interacting pr	0.968366	0.0173573	0.741332	0.990634	0.147119	0.912847
COQ2	coenzyme Q2 4-hydroxybenzoate polyprenyl	0.717819	0.017358	0.654613	0.903258	0.147119	0.876865
CRIP2	cysteine-rich protein 2	0.708716	0.0173847	0.392288	0.899428	0.147254	0.729413
INTS9	integrator complex subunit 9	0.0234922	0.0174066	0.889861	0.174416	0.147368	0.964749
FAM214B	family with sequence similarity 214, mem	0.178811	0.0174128	0.87667	0.516545	0.147403	0.960376
THRB	thyroid hormone receptor, beta	0.0427505	0.0174228	0.847549	0.245345	0.147439	0.950976
ROCK2	Rho-associated, coiled-coil containing p	0.034827	0.0174243	0.499925	0.218904	0.147439	0.798287
SLC38A3	solute carrier family 38, member 3	0.522584	0.0174302	0.451093	0.81124	0.147439	0.769614
FCER1A	Fc fragment of IgE, high affinity I, rec	0.396659	0.017431	0.209456	0.732635	0.147439	0.55819
VEPH1	ventricular zone expressed PH domain-con	0.984126	0.0174331	0.296958	0.995709	0.147439	0.650012
NAA50	N(alpha)-acetyltransferase 50, NatE cata	3.45322e-06	0.0174382	0.620163	0.000509655	0.147439	0.860732
LOC102723701	uncharacterized LOC102723701	0.118791	0.0174401	0.24015	0.423869	0.147439	0.594089
LRRC41	leucine rich repeat containing 41	0.0124565	0.0174419	0.728532	0.121776	0.147439	0.907257
MYL5	myosin, light chain 5, regulatory	0.0227388	0.0174505	0.541803	0.170855	0.147479	0.821423
LURAP1L	leucine rich adaptor protein 1-like	5.88108e-05	0.017461	0.685576	0.00421464	0.147526	0.890053
MIR433	microRNA 433	0.289617	0.0174618	0.635811	0.643203	0.147526	0.868395
ZMAT1	zinc finger, matrin-type 1	0.000255338	0.017469	0.0276574	0.0111468	0.147556	0.19191
BIN3-IT1	BIN3 intronic transcript 1 (non-protein	0.0120259	0.0174719	0.415145	0.119305	0.147556	0.74506
ZNF107	zinc finger protein 107	0.197599	0.017473	0.619661	0.543347	0.147556	0.860579
SYNJ2BP	synaptojanin 2 binding protein	0.774362	0.0174806	0.977907	0.925559	0.147587	0.993419
MIR646	microRNA 646	0.184977	0.017495	0.0744129	0.525309	0.147676	0.331143
LSM11	LSM11, U7 small nuclear RNA associated	0.529834	0.0175005	0.872678	0.815078	0.147681	0.959425
IGKC	immunoglobulin kappa constant	0.923294	0.0175008	0.142573	0.975748	0.147681	0.463684
C2orf81	chromosome 2 open reading frame 81	0.117654	0.0175023	0.83173	0.421682	0.147681	0.945566
APBA1	amyloid beta (A4) precursor protein-bind	0.598407	0.0175163	0.800808	0.850239	0.147766	0.934503
PTCHD3	patched domain containing 3	0.107822	0.0175196	0.841899	0.402967	0.147766	0.949181
STX2	syntaxin 2	0.633285	0.0175211	0.124231	0.867079	0.147766	0.432737
GRIK1-AS2	GRIK1 antisense RNA 2	0.976175	0.0175306	0.174045	0.992824	0.147798	0.509837
CWC25	CWC25 spliceosome-associated protein hom	0.468094	0.0175325	0.162698	0.77959	0.147798	0.493394
SNX25	sorting nexin 25	0.000896598	0.0175389	0.092895	0.0247745	0.147831	0.373038
RELB	v-rel avian reticuloendotheliosis viral	0.123716	0.0175585	0.73881	0.431912	0.147952	0.911937
RPL36	ribosomal protein L36	0.511146	0.017581	0.27506	0.804774	0.14809	0.629297
TMEM57	transmembrane protein 57	0.0679874	0.0175836	0.0975707	0.315922	0.14809	0.38266
PCDHA8	protocadherin alpha 8	0.792708	0.0175841	0.164994	0.931788	0.14809	0.496719
HNRNPC	heterogeneous nuclear ribonucleoprotein	0.170559	0.0175845	0.625268	0.505063	0.14809	0.863181
MIR4742	microRNA 4742	0.0287245	0.0175896	0.743879	0.196308	0.148117	0.913907
KDM1B	lysine (K)-specific demethylase 1B	0.465382	0.0176004	0.75004	0.778008	0.148145	0.916466
REC8	REC8 meiotic recombination protein	0.0221208	0.0176104	0.457298	0.168371	0.148201	0.773691
NA	NA	0.0627379	0.0176134	0.207397	0.302842	0.148201	0.555183
PITRM1	pitrilysin metallopeptidase 1	0.774115	0.0176157	0.604982	0.925559	0.148201	0.853307
MTUS1	microtubule associated tumor suppressor	5.45448e-07	0.0176219	0.174186	0.000111629	0.148226	0.510133
LINC01412	long intergenic non-protein coding RNA 1	0.152378	0.0176303	0.991279	0.478339	0.148278	0.997505
CSNK1D	casein kinase 1, delta	0.000946208	0.0176439	0.81671	0.025485	0.14833	0.940366
DEFB4B	defensin, beta 4B	0.0381726	0.0176666	0.0251761	0.230713	0.148471	0.181458
SLC50A1	solute carrier family 50 (sugar efflux t	0.000772752	0.017671	0.183714	0.0227312	0.148492	0.523445
AGMAT	agmatine ureohydrolase (agmatinase)	0.990643	0.0177027	0.910352	0.997322	0.148625	0.971888
MICAL3	microtubule associated monooxygenase, ca	0.41367	0.0177042	0.500244	0.744179	0.148625	0.798434
ZNF442	zinc finger protein 442	0.939284	0.0177091	0.251861	0.980885	0.148645	0.6064
TMEM173	transmembrane protein 173	0.0206837	0.0177106	0.0129611	0.16206	0.148645	0.124572
HELB	helicase (DNA) B	0.995786	0.017715	0.731785	0.998816	0.148667	0.908499
HK3	hexokinase 3 (white cell)	0.600791	0.0177351	0.883766	0.851417	0.148786	0.962569
TRAFD1	TRAF-type zinc finger domain containing	0.728753	0.0177377	0.699428	0.907274	0.148792	0.896127
SMAD6	SMAD family member 6	0.000269505	0.0177446	0.565451	0.0115746	0.148834	0.834444
FAXC	failed axon connections homolog (Drosoph	0.5457	0.0177566	0.645777	0.82371	0.148918	0.873041
CDC42BPB	CDC42 binding protein kinase beta (DMPK-	0.577991	0.0177677	0.185829	0.841047	0.148952	0.526532
SIKE1	suppressor of IKBKE 1	0.000247273	0.0177697	0.550051	0.0109371	0.148952	0.826175
JMJD8	jumonji domain containing 8	0.922784	0.0177704	0.664469	0.975589	0.148952	0.881152
NAV1	neuron navigator 1	0.0830504	0.0177723	0.615836	0.351211	0.148952	0.858561
PRMT1	protein arginine methyltransferase 1	0.951002	0.0177882	0.505201	0.985067	0.149069	0.801376
MIR605	microRNA 605	0.235164	0.0178026	0.0415676	0.588419	0.149157	0.241351
LOC101927755	uncharacterized LOC101927755	0.13063	0.0178048	0.714793	0.444108	0.149159	0.902114
PHGDH	phosphoglycerate dehydrogenase	0.542886	0.017828	0.540684	0.822096	0.149288	0.821023
THSD1	thrombospondin, type I, domain containin	0.02673	0.0178324	0.325553	0.188085	0.149302	0.677574
RARS	arginyl-tRNA synthetase	0.000308335	0.0178359	0.949204	0.0126878	0.149305	0.984596
SYNPO	synaptopodin	0.720546	0.0178507	0.7115	0.904378	0.149397	0.900504
DCLK2	doublecortin-like kinase 2	0.0284102	0.0178576	0.743785	0.194902	0.149421	0.91386
TUSC3	tumor suppressor candidate 3	0.211576	0.0178594	0.472182	0.560792	0.149421	0.782241
GP9	glycoprotein IX (platelet)	0.665852	0.0178642	0.617729	0.881799	0.149431	0.859405
TMEM159	transmembrane protein 159	0.745798	0.0178644	0.808617	0.914768	0.149431	0.937127
LOC100130100	Ig kappa chain V-I region Walker-like	0.158475	0.0178806	0.117981	0.487957	0.149517	0.422272
PSIP1	PC4 and SFRS1 interacting protein 1	0.57046	0.0178853	0.653528	0.836959	0.149526	0.876397
FNTA	farnesyltransferase, CAAX box, alpha	0.312822	0.0178856	0.607895	0.66559	0.149526	0.85468
PARK7	parkinson protein 7	0.643934	0.0178948	0.529631	0.872253	0.149566	0.814963
GZMB	granzyme B (granzyme 2, cytotoxic T-lymp	0.349424	0.0179111	0.750769	0.697087	0.149669	0.916711
LOC285095	uncharacterized LOC285095	0.168333	0.0179137	0.792838	0.501986	0.149669	0.931837
AKR1C3	aldo-keto reductase family 1, member C3	0.505785	0.0179144	0.750983	0.801888	0.149669	0.916729
CBR1	carbonyl reductase 1	0.00997936	0.0179293	0.78338	0.106713	0.149744	0.928434
TINAGL1	tubulointerstitial nephritis antigen-lik	0.854937	0.0179405	0.637962	0.953483	0.149822	0.869459
WWTR1	WW domain containing transcription regul	0.238531	0.0179541	0.362659	0.592108	0.14985	0.707034
MLLT4	myeloid/lymphoid or mixed-lineage leukem	0.991084	0.0179569	0.674311	0.997477	0.14985	0.885867
LOC102467226	uncharacterized LOC102467226	0.359607	0.0179576	0.219237	0.7046	0.14985	0.570262
ATXN1L	ataxin 1-like	0.0353202	0.0179632	0.561394	0.220688	0.149859	0.832354
BCAP29	B-cell receptor-associated protein 29	0.0436076	0.0179645	0.810177	0.248051	0.149859	0.93749
HESX1	HESX homeobox 1	0.557499	0.0179854	0.0766967	0.830325	0.15	0.336583
GNAI2	guanine nucleotide binding protein (G pr	0.0265926	0.0179971	0.284321	0.187546	0.150049	0.63798
CASR	calcium-sensing receptor	0.410774	0.0180044	0.160178	0.74224	0.150094	0.49029
C10orf115	chromosome 10 open reading frame 115	0.414528	0.0180101	0.901483	0.744823	0.150109	0.968636
FAM206A	family with sequence similarity 206, mem	0.182401	0.018028	0.246729	0.521536	0.15016	0.600839
PF4V1	platelet factor 4 variant 1	0.788117	0.0180331	0.359052	0.930278	0.150186	0.704115
PLCE1	phospholipase C, epsilon 1	0.643841	0.0180428	0.487081	0.872197	0.150237	0.790843
CFLAR-AS1	CFLAR antisense RNA 1	0.0443692	0.0180606	0.30777	0.25025	0.15035	0.660933
LATS1	large tumor suppressor kinase 1	0.227506	0.0180663	0.86731	0.580187	0.150382	0.957474
APBA2	amyloid beta (A4) precursor protein-bind	0.722827	0.0180737	0.266184	0.90535	0.15041	0.620439
LINC00087	long intergenic non-protein coding RNA 8	0.151208	0.0180765	0.504226	0.476377	0.150417	0.800833
ZNF394	zinc finger protein 394	0.00270603	0.0180859	0.337674	0.0490614	0.150451	0.687815
PLEKHM1P	pleckstrin homology domain containing, f	0.240235	0.0180864	0.92475	0.594131	0.150451	0.976094
MSL2	male-specific lethal 2 homolog (Drosophi	0.092924	0.0180918	0.731451	0.373067	0.15048	0.908463
TMEM156	transmembrane protein 156	0.73733	0.0181071	0.303	0.911359	0.150558	0.656097
DHX15	DEAH (Asp-Glu-Ala-His) box helicase 15	3.40224e-10	0.0181143	0.972993	2.21278e-07	0.150601	0.992086
LOC101929243	uncharacterized LOC101929243	0.302208	0.0181224	0.417562	0.655399	0.150652	0.74651
SLC7A8	solute carrier family 7 (amino acid tran	0.667387	0.0181287	0.454979	0.882634	0.150672	0.772368
IL19	interleukin 19	0.0940022	0.0181351	0.0795164	0.375334	0.150693	0.34329
UTS2B	urotensin 2B	0.81897	0.0181383	0.687405	0.941082	0.150703	0.890995
TEX9	testis expressed 9	0.59089	0.0181453	0.00737159	0.846905	0.150724	0.0898956
PALM2	paralemmin 2	0.243856	0.0181469	0.938328	0.59819	0.150724	0.980664
ZZEF1	zinc finger, ZZ-type with EF-hand domain	0.0428901	0.0181473	0.639366	0.245755	0.150724	0.870214
TLR3	toll-like receptor 3	0.37931	0.0181547	0.854569	0.720194	0.150758	0.953445
ELP4	elongator acetyltransferase complex subu	0.292189	0.0181616	0.936547	0.645655	0.150783	0.980248
MLF2	myeloid leukemia factor 2	0.0328775	0.0181645	0.577954	0.21136	0.15079	0.841041
STAP1	signal transducing adaptor family member	0.577918	0.018172	0.140957	0.841041	0.15082	0.461297
ARHGAP5-AS1	ARHGAP5 antisense RNA 1 (head to head)	0.0326694	0.0181747	0.727079	0.210571	0.150826	0.906757
PDCD2L	programmed cell death 2-like	0.231278	0.0181946	0.136582	0.584197	0.150942	0.45395
IMPG2	interphotoreceptor matrix proteoglycan 2	0.555419	0.018209	0.100747	0.829203	0.150996	0.389008
LOC101928696	uncharacterized LOC101928696	0.146145	0.018255	0.832947	0.468663	0.151167	0.946033
C9orf116	chromosome 9 open reading frame 116	0.402492	0.0182555	0.732952	0.736327	0.151167	0.909057
DTX3L	deltex 3 like, E3 ubiquitin ligase	0.437457	0.0182704	0.584683	0.76086	0.151244	0.843859
SLC25A14	solute carrier family 25 (mitochondrial	0.0886494	0.018276	0.40546	0.36493	0.151258	0.738445
NUDT21	nudix (nucleoside diphosphate linked moi	0.0621049	0.018298	0.753684	0.301269	0.151381	0.918014
CLIC1	chloride intracellular channel 1	0.146738	0.0183001	0.827052	0.469916	0.151381	0.943639
LOC101928409	uncharacterized LOC101928409	0.157764	0.0183008	0.974688	0.487007	0.151381	0.992549
EPHX1	epoxide hydrolase 1, microsomal (xenobio	0.40623	0.0183047	0.341109	0.738918	0.151397	0.69064
NAPSA	napsin A aspartic peptidase	0.297527	0.0183146	0.958944	0.650653	0.151462	0.987686
SOD3	superoxide dismutase 3, extracellular	0.410751	0.0183271	0.432298	0.742236	0.151546	0.757486
GABBR2	gamma-aminobutyric acid (GABA) B recepto	0.185836	0.018378	0.0781352	0.526532	0.15189	0.339901
NFKB2	nuclear factor of kappa light polypeptid	0.588384	0.0183805	0.689656	0.845906	0.15189	0.892011
ABCA13	ATP-binding cassette, sub-family A (ABC1	0.519134	0.0183838	0.436872	0.809654	0.15189	0.76054
WIPI2	WD repeat domain, phosphoinositide inter	0.0456344	0.0183881	0.633766	0.253879	0.15189	0.867282
ZNF672	zinc finger protein 672	0.251717	0.0183901	0.14691	0.60627	0.15189	0.470252
SLC31A2	solute carrier family 31 (copper transpo	1.49892e-07	0.0184217	0.56018	3.73495e-05	0.152113	0.831848
ARHGAP24	Rho GTPase activating protein 24	0.000107583	0.0184222	0.110931	0.00632231	0.152113	0.408754
C14orf180	chromosome 14 open reading frame 180	0.648817	0.018423	0.39198	0.874287	0.152113	0.729236
CSTA	cystatin A (stefin A)	0.572274	0.0184281	0.352995	0.838083	0.152129	0.699863
ETFDH	electron-transferring-flavoprotein dehyd	0.782995	0.0184289	0.285377	0.928434	0.152129	0.638764
TBP	TATA box binding protein	0.000348993	0.0184336	0.638219	0.0137424	0.152147	0.869586
C14orf166	chromosome 14 open reading frame 166	0.0963916	0.0184461	0.999773	0.380335	0.152165	0.999964
ZC3H15	zinc finger CCCH-type containing 15	0.0286399	0.0184495	0.691366	0.19597	0.152165	0.892745
RBFADN	RBFA downstream neighbor (non-protein co	0.401661	0.0184511	0.960615	0.735856	0.152165	0.98805
SNORD80	small nucleolar RNA, C/D box 80	0.497591	0.018474	0.0597273	0.79692	0.152337	0.294647
SCGB1D4	secretoglobin, family 1D, member 4	0.372609	0.0184793	0.490366	0.714992	0.152357	0.792694
ASPH	aspartate beta-hydroxylase	0.639149	0.0184827	0.389072	0.870135	0.15236	0.72728
ARNTL2	aryl hydrocarbon receptor nuclear transl	0.881525	0.0184952	0.409642	0.96211	0.152414	0.741576
TFE3	transcription factor binding to IGHM enh	0.254235	0.0185027	0.0301096	0.608917	0.152423	0.201728
DFFA	DNA fragmentation factor, 45kDa, alpha p	0.847885	0.0185042	0.532843	0.951105	0.152423	0.816513
SPRY4	sprouty homolog 4 (Drosophila)	4.20533e-05	0.0185163	0.261012	0.00334422	0.15249	0.615923
USP16	ubiquitin specific peptidase 16	0.000645014	0.018532	0.26584	0.0201638	0.152587	0.620097
LINC01509	long intergenic non-protein coding RNA 1	0.0152231	0.0185433	0.667328	0.136406	0.152663	0.882617
RHOBTB3	Rho-related BTB domain containing 3	0.925232	0.0185541	0.322477	0.976267	0.152719	0.674559
RTN4	reticulon 4	0.260483	0.0185679	0.533491	0.615356	0.152781	0.816726
RCOR1	REST corepressor 1	0.14582	0.0185701	0.972953	0.468166	0.152781	0.992077
MIR19B2	microRNA 19b-2	0.792024	0.0185895	0.438658	0.93168	0.152883	0.761814
RGL1	ral guanine nucleotide dissociation stim	0.053861	0.0185909	0.562946	0.2784	0.152883	0.833147
LMO7	LIM domain 7	0.45994	0.0186075	0.0999923	0.77499	0.152995	0.387596
LINC00528	long intergenic non-protein coding RNA 5	0.836737	0.0186104	0.261484	0.947357	0.152996	0.616388
COX7A1	cytochrome c oxidase subunit VIIa polype	0.978116	0.0186132	0.615227	0.993522	0.152996	0.858414
CUL9	cullin 9	0.799922	0.0186155	0.302426	0.934253	0.152996	0.655654
DNAH2	dynein, axonemal, heavy chain 2	0.50097	0.0186227	0.128734	0.798743	0.153038	0.440749
ABCC3	ATP-binding cassette, sub-family C (CFTR	0.50444	0.018641	0.927624	0.800833	0.153139	0.977043
RXFP1	relaxin/insulin-like family peptide rece	0.989881	0.0186569	0.995522	0.997178	0.15323	0.998761
MDM2	MDM2 proto-oncogene, E3 ubiquitin protei	0.380079	0.0186628	0.388436	0.720821	0.15323	0.727056
MMRN2	multimerin 2	0.251559	0.0186745	0.821988	0.606253	0.15323	0.941938
CDPF1	cysteine-rich, DPF motif domain containi	0.520857	0.0186748	0.800608	0.810512	0.15323	0.934438
CCDC85A	coiled-coil domain containing 85A	0.402034	0.0186768	0.669573	0.736151	0.15323	0.883622
ORMDL1	ORMDL sphingolipid biosynthesis regulato	0.457361	0.0186773	0.522743	0.773691	0.15323	0.811341
WFS1	Wolfram syndrome 1 (wolframin)	0.804902	0.018678	0.693048	0.935985	0.15323	0.893414
SEMA3F	sema domain, immunoglobulin domain (Ig),	0.000547095	0.0187001	0.491888	0.0181849	0.153346	0.793312
LOC101926893	uncharacterized LOC101926893	0.975854	0.0187002	0.653013	0.992689	0.153346	0.876234
ERBB4	v-erb-b2 avian erythroblastic leukemia v	0.242419	0.0187275	0.233125	0.596365	0.153521	0.586277
KIAA0907	KIAA0907	0.528646	0.0187297	0.305718	0.814339	0.153521	0.658601
TDRD15	tudor domain containing 15	0.605499	0.0187486	0.865751	0.853578	0.153612	0.956836
IFIT1B	interferon-induced protein with tetratri	0.0814879	0.0187531	0.493098	0.347979	0.153632	0.794287
LOC101928002	uncharacterized LOC101928002	0.815921	0.0187573	0.557406	0.940193	0.153636	0.830235
COPS8	COP9 signalosome subunit 8	0.166928	0.0187599	0.600739	0.499706	0.153636	0.851417
TRIM55	tripartite motif containing 55	0.891491	0.0187616	0.12981	0.965406	0.153636	0.442552
COA7	cytochrome c oxidase assembly factor 7 (	8.85442e-07	0.0187801	0.995169	0.000164937	0.153755	0.998737
LOC100289473	cytoskeleton associated protein 2-like p	0.588641	0.0187889	0.875045	0.845947	0.153787	0.959976
MCOLN1	mucolipin 1	0.00172439	0.0187892	0.233167	0.0372265	0.153787	0.586321
PLP2	proteolipid protein 2 (colonic epitheliu	0.205438	0.0187901	0.264103	0.553119	0.153787	0.618727
IRGQ	immunity-related GTPase family, Q	0.109051	0.0187937	0.0690678	0.405301	0.1538	0.318417
SORT1	sortilin 1	0.102781	0.0188014	0.367632	0.393205	0.153834	0.710956
IPO8	importin 8	0.397952	0.0188017	0.564886	0.733598	0.153834	0.83412
SLIRP	SRA stem-loop interacting RNA binding pr	0.167276	0.0188059	0.816538	0.500124	0.153834	0.940301
ELMSAN1	ELM2 and Myb/SANT-like domain containing	0.00106967	0.0188283	0.883803	0.0275729	0.153978	0.962582
KDM4A-AS1	KDM4A antisense RNA 1	0.00302583	0.0188315	0.978676	0.0522312	0.153978	0.993683
ZNF746	zinc finger protein 746	0.586116	0.0188402	0.94853	0.844618	0.154033	0.984361
TMEM168	transmembrane protein 168	0.216257	0.0188715	0.477702	0.566427	0.154181	0.785454
FAM84B	family with sequence similarity 84, memb	0.0363236	0.0188724	0.145065	0.224237	0.154181	0.46714
NBPF1	neuroblastoma breakpoint family, member	0.221993	0.0188911	0.0522651	0.573735	0.154318	0.273895
HIST1H2BO	histone cluster 1, H2bo	0.025225	0.0188959	0.178861	0.181691	0.15433	0.516622
NPAT	nuclear protein, ataxia-telangiectasia l	0.0385288	0.0188979	0.677601	0.231932	0.15433	0.88711
LRRC9	leucine rich repeat containing 9	0.543133	0.0188986	0.271159	0.822268	0.15433	0.625594
CBY1	chibby homolog 1 (Drosophila)	0.357073	0.0189063	0.8868	0.702817	0.15436	0.963789
AKR1C2	aldo-keto reductase family 1, member C2	0.000316709	0.0189088	0.359822	0.012909	0.154364	0.704788
FIS1	fission 1 (mitochondrial outer membrane)	0.747965	0.0189523	0.9071	0.915477	0.154637	0.97072
LOC284825	uncharacterized LOC284825	0.443507	0.0189558	0.546103	0.764972	0.154641	0.823966
NEK3	NIMA-related kinase 3	0.205929	0.0189621	0.589722	0.553565	0.154648	0.846327
CNN2	calponin 2	0.190817	0.0189742	0.762807	0.533455	0.154684	0.921738
IQCF1	IQ motif containing F1	0.0534539	0.0189785	0.253709	0.277351	0.154703	0.608249
NIT2	nitrilase family, member 2	0.00912138	0.0189829	0.960212	0.101073	0.154719	0.987973
C3orf58	chromosome 3 open reading frame 58	0.338501	0.0189959	0.367999	0.688368	0.154765	0.711204
EDNRB-AS1	EDNRB antisense RNA 1	0.97799	0.0189963	0.216973	0.993459	0.154765	0.567181
SLC16A11	solute carrier family 16, member 11	0.025722	0.0190045	0.977826	0.184027	0.154771	0.99338
OXNAD1	oxidoreductase NAD-binding domain contai	0.107907	0.0190047	0.545927	0.403143	0.154771	0.823824
FKBP11	FK506 binding protein 11, 19 kDa	0.462365	0.0190051	0.601056	0.776443	0.154771	0.851491
DACH1	dachshund family transcription factor 1	0.237913	0.019019	0.810022	0.591476	0.154865	0.937468
HABP2	hyaluronan binding protein 2	0.119194	0.0190225	0.388753	0.424623	0.154865	0.72714
PHYH	phytanoyl-CoA 2-hydroxylase	0.337888	0.019026	0.25971	0.687943	0.154865	0.614524
MGST1	microsomal glutathione S-transferase 1	0.620074	0.0190307	0.769421	0.860717	0.154865	0.924186
ATRN	attractin	0.029726	0.0190663	0.0253936	0.200241	0.155074	0.182426
TECPR2	tectonin beta-propeller repeat containin	0.915894	0.0190683	0.650156	0.973531	0.155074	0.874853
SUN1	Sad1 and UNC84 domain containing 1	0.975058	0.0190685	0.68932	0.992557	0.155074	0.891907
ERCC1	excision repair cross-complementation gr	0.399883	0.0190836	0.5622	0.734513	0.155155	0.83264
CSE1L	CSE1 chromosome segregation 1-like (yeas	0.00990837	0.0190918	0.278371	0.106329	0.155155	0.632453
NSMCE4A	non-SMC element 4 homolog A (S. cerevisi	0.79567	0.0190936	0.820849	0.932968	0.155155	0.941572
TSC2	tuberous sclerosis 2	3.54843e-05	0.0190956	0.26076	0.00299312	0.155155	0.615604
NANP	N-acetylneuraminic acid phosphatase	1.15287e-05	0.0190962	0.034692	0.00132062	0.155155	0.218439
MIR362	microRNA 362	0.868157	0.0190967	0.0408427	0.957733	0.155155	0.239201
IARS	isoleucyl-tRNA synthetase	0.00181862	0.0191106	0.552417	0.0384075	0.155235	0.827454
LINC00671	long intergenic non-protein coding RNA 6	0.0793675	0.0191127	0.390966	0.342821	0.155235	0.728401
KCNQ1OT1	KCNQ1 opposite strand/antisense transcri	0.0710013	0.0191334	0.914559	0.323385	0.155371	0.973209
LRP5	low density lipoprotein receptor-related	0.915603	0.0191465	0.499182	0.973499	0.155456	0.797863
ASB18	ankyrin repeat and SOCS box containing 1	0.33218	0.0191482	0.19741	0.682941	0.155456	0.543102
MBOAT1	membrane bound O-acyltransferase domain	0.652361	0.0191499	0.870781	0.87594	0.155456	0.958747
TRAV20	T cell receptor alpha variable 20	0.326455	0.0191598	0.724623	0.678062	0.155503	0.905923
GDI1	GDP dissociation inhibitor 1	0.852385	0.0191786	0.731639	0.952811	0.155593	0.908489
COG1	component of oligomeric golgi complex 1	0.0278781	0.0191863	0.653305	0.192924	0.155603	0.876338
TIA1	TIA1 cytotoxic granule-associated RNA bi	0.0151954	0.0191906	0.525723	0.136285	0.155606	0.812909
KRTAP2-1	keratin associated protein 2-1	0.177044	0.0192001	0.781815	0.514091	0.155631	0.928035
GFPT1	glutamine--fructose-6-phosphate transami	0.22384	0.0192041	0.470657	0.575895	0.155631	0.781198
BANK1	B-cell scaffold protein with ankyrin rep	0.256981	0.0192046	0.484784	0.611981	0.155631	0.789272
LOC100505798	uncharacterized LOC100505798	0.389702	0.0192051	0.836074	0.727546	0.155631	0.947155
APPBP2	amyloid beta precursor protein (cytoplas	0.228367	0.0192066	0.913177	0.581224	0.155631	0.972721
L3MBTL2	l(3)mbt-like 2 (Drosophila)	0.0266679	0.0192141	0.683003	0.187853	0.155631	0.889144
PIK3C2G	phosphatidylinositol-4-phosphate 3-kinas	0.516806	0.0192208	0.591075	0.808361	0.155669	0.847036
ITGA1	integrin, alpha 1	0.626824	0.0192385	0.558667	0.86407	0.155796	0.831076
ADCY5	adenylate cyclase 5	0.456527	0.0192429	0.821689	0.773365	0.155815	0.941791
SLC39A10	solute carrier family 39 (zinc transport	0.000606378	0.0192502	0.628995	0.0193743	0.155851	0.865229
TGFBR3	transforming growth factor, beta recepto	0.383336	0.0192823	0.478864	0.723193	0.156078	0.786187
MEOX2	mesenchyme homeobox 2	0.00508036	0.0192858	0.479339	0.0717382	0.15608	0.786382
TEK	TEK tyrosine kinase, endothelial	0.606304	0.0192952	0.341065	0.853819	0.156124	0.690625
EYA1	EYA transcriptional coactivator and phos	0.184185	0.0193008	0.487304	0.524177	0.156134	0.791008
SNORA12	small nucleolar RNA, H/ACA box 12	0.132422	0.0193066	0.608771	0.44698	0.156134	0.855001
FGFR1OP2	FGFR1 oncogene partner 2	0.85724	0.0193296	0.151763	0.953851	0.15627	0.477252
MTHFD2L	methylenetetrahydrofolate dehydrogenase	0.483214	0.0193327	0.344096	0.788451	0.156273	0.692827
RHOH	ras homolog family member H	0.676245	0.0193341	0.850666	0.886679	0.156273	0.952266
LOC101928239	WD repeat-containing protein on Y chromo	0.567111	0.0193415	0.346458	0.835393	0.156301	0.694509
TTLL4	tubulin tyrosine ligase-like family, mem	0.917125	0.0193568	0.315176	0.973834	0.15638	0.667596
ZCCHC9	zinc finger, CCHC domain containing 9	0.13533	0.0193576	0.22006	0.451823	0.15638	0.571454
PROZ	protein Z, vitamin K-dependent plasma gl	0.314473	0.0193623	0.772518	0.66697	0.156403	0.92515
NHSL1	NHS-like 1	0.105807	0.01937	0.882078	0.398888	0.156432	0.962206
AJUBA	ajuba LIM protein	0.0010204	0.0193835	0.197052	0.0267548	0.156475	0.542411
C9orf66	chromosome 9 open reading frame 66	0.175137	0.0193868	0.435771	0.511504	0.156485	0.759859
ST6GALNAC6	ST6 (alpha-N-acetyl-neuraminyl-2,3-beta-	0.370151	0.019401	0.691329	0.712796	0.15655	0.892745
SLIT2	slit homolog 2 (Drosophila)	0.994686	0.0194336	0.191996	0.998629	0.156698	0.535155
LOC100996557	uncharacterized LOC100996557	0.382833	0.0194511	0.342041	0.722799	0.15679	0.691409
MIA2	melanoma inhibitory activity 2	0.924683	0.0194571	0.272609	0.976088	0.156822	0.627082
RIT1	Ras-like without CAAX 1	0.252345	0.0194619	0.625543	0.606795	0.156833	0.863295
MBTPS2	membrane-bound transcription factor pept	0.642567	0.0194643	0.476877	0.871737	0.156833	0.785047
SLC4A7	solute carrier family 4, sodium bicarbon	0.0113606	0.0194925	0.808378	0.115389	0.157025	0.937061
FRS2	fibroblast growth factor receptor substr	0.000483249	0.0195016	0.456909	0.016774	0.157056	0.773536
NUPR1	nuclear protein, transcriptional regulat	0.0899453	0.0195115	0.729244	0.367354	0.157095	0.907473
B4GALT2	UDP-Gal:betaGlcNAc beta 1,4- galactosylt	0.451651	0.0195165	0.576153	0.769889	0.157119	0.840054
COL5A2	collagen, type V, alpha 2	0.275685	0.0195249	0.537966	0.629993	0.157153	0.819377
LOC101927999	putative uncharacterized protein encoded	0.764484	0.0195359	0.0972465	0.922502	0.157209	0.382144
LIFR	leukemia inhibitory factor receptor alph	0.00145223	0.0195494	0.313087	0.0333292	0.157284	0.665783
KLF5	Kruppel-like factor 5 (intestinal)	0.489284	0.0195587	0.366513	0.792083	0.157343	0.710099
ATP5H	ATP synthase, H+ transporting, mitochond	0.11834	0.0195741	0.479857	0.423035	0.157434	0.786757
RMND1	required for meiotic nuclear division 1	0.226462	0.0195825	0.984285	0.579066	0.157484	0.995709
LOC102724446	uncharacterized LOC102724446	0.792226	0.0195844	0.110954	0.931704	0.157484	0.408759
SENP6	SUMO1/sentrin specific peptidase 6	0.000595063	0.0195889	0.98477	0.0192047	0.157488	0.995724
HK2	hexokinase 2	0.0002271	0.019599	0.0249794	0.0104054	0.157519	0.180617
GLT6D1	glycosyltransferase 6 domain containing	0.977208	0.0196024	0.270087	0.993155	0.157529	0.624501
FZR1	fizzy/cell division cycle 20 related 1 (	0.0274361	0.0196121	0.951736	0.191044	0.157577	0.985168
UBE2D4	ubiquitin-conjugating enzyme E2D 4 (puta	0.689466	0.0196128	0.998457	0.891909	0.157577	0.999642
B2M	beta-2-microglobulin	0.379035	0.0196165	0.715805	0.720038	0.157577	0.902489
LOC101927356	uncharacterized LOC101927356	0.357991	0.0196372	0.960444	0.703361	0.157726	0.988033
TMEM243	transmembrane protein 243, mitochondrial	0.126905	0.019642	0.762667	0.437329	0.157734	0.921698
CD40LG	CD40 ligand	0.737549	0.0196443	0.37631	0.911409	0.157734	0.717808
SLC25A17	solute carrier family 25 (mitochondrial	0.204263	0.0196515	0.317709	0.551665	0.157746	0.670005
TRAV14DV4	T cell receptor alpha variable 14/delta	0.398493	0.019652	0.879927	0.733836	0.157746	0.961655
ACBD3	acyl-CoA binding domain containing 3	0.000296431	0.0196608	0.721622	0.0123825	0.157748	0.90474
LCN9	lipocalin 9	0.277058	0.019662	0.556381	0.63133	0.157748	0.829593
CC2D2A	coiled-coil and C2 domain containing 2A	0.406922	0.0196678	0.265189	0.739443	0.157748	0.619557
TNRC6C-AS1	TNRC6C antisense RNA 1	0.427022	0.0196681	0.826368	0.753916	0.157748	0.943169
NUDT13	nudix (nucleoside diphosphate linked moi	0.22321	0.0196681	0.883572	0.575308	0.157748	0.962495
MATR3	matrin 3	0.234617	0.0196706	0.483327	0.588044	0.157748	0.788494
DLGAP4-AS1	DLGAP4 antisense RNA 1	0.761712	0.0196732	0.209182	0.921261	0.157752	0.557787
STK40	serine/threonine kinase 40	1.69182e-06	0.019684	0.742932	0.000283495	0.157802	0.913559
ISPD-AS1	ISPD antisense RNA 1	0.538355	0.0196966	0.482353	0.819662	0.157849	0.787999
MIR3200	microRNA 3200	0.136152	0.0196998	0.639246	0.453212	0.157849	0.870144
MRPS7	mitochondrial ribosomal protein S7	0.392732	0.0197082	0.612901	0.729871	0.157861	0.857054
GPR84	G protein-coupled receptor 84	0.469732	0.0197095	0.0682003	0.780661	0.157861	0.3165
SMCR8	Smith-Magenis syndrome chromosome region	0.0131392	0.0197369	0.85744	0.125495	0.158015	0.953855
AQPEP	laeverin	0.0201031	0.0197538	0.176715	0.159598	0.1581	0.513675
CYP27A1	cytochrome P450, family 27, subfamily A,	0.0114949	0.0197622	0.335153	0.116169	0.158134	0.685471
LAIR2	leukocyte-associated immunoglobulin-like	0.459865	0.019773	0.586807	0.774954	0.158172	0.845063
VAMP5	vesicle-associated membrane protein 5	0.956289	0.0197956	0.893455	0.986907	0.158254	0.966088
BAG3	BCL2-associated athanogene 3	9.21175e-05	0.0198104	0.513463	0.00568757	0.158339	0.806343
FGF13-AS1	FGF13 antisense RNA 1	0.441355	0.0198157	0.789259	0.76358	0.158365	0.930756
BTNL9	butyrophilin-like 9	0.00818037	0.0198264	0.650159	0.0952847	0.158433	0.874853
ALS2CL	ALS2 C-terminal like	0.713583	0.0198369	0.770417	0.901543	0.158486	0.924367
MED1	mediator complex subunit 1	0.000476817	0.019837	0.447339	0.0166547	0.158486	0.767357
FAM47E	family with sequence similarity 47, memb	0.555582	0.0198648	0.837125	0.829328	0.158625	0.947456
ZNF589	zinc finger protein 589	0.0699685	0.019885	0.710021	0.320949	0.158748	0.899816
KRTAP10-10	keratin associated protein 10-10	0.321446	0.0198864	0.992876	0.673784	0.158748	0.998081
SBF2	SET binding factor 2	0.00100903	0.0198885	0.139506	0.0265476	0.158748	0.458551
ARHGEF6	Rac/Cdc42 guanine nucleotide exchange fa	0.917232	0.0198982	0.572842	0.973834	0.158809	0.83827
DNAJC4	DnaJ (Hsp40) homolog, subfamily C, membe	0.114671	0.0199021	0.0117023	0.415891	0.158824	0.117476
TCEAL1	transcription elongation factor A (SII)-	0.884884	0.0199112	0.540243	0.96309	0.158828	0.820755
NDUFA4	NDUFA4, mitochondrial complex associated	0.635131	0.0199115	0.880762	0.867994	0.158828	0.961861
ZNF473	zinc finger protein 473	0.00678139	0.0199118	0.755741	0.0852238	0.158828	0.918886
LOC283692	uncharacterized LOC283692	0.178595	0.0199308	0.473385	0.516235	0.158886	0.783017
MSI2	musashi RNA-binding protein 2	0.0368742	0.0199434	0.271501	0.22598	0.1589	0.626
NELFA	negative elongation factor complex membe	0.69627	0.0199589	0.185651	0.894667	0.158968	0.526421
DCAF13P3	DDB1 and CUL4 associated factor 13 pseud	0.053214	0.0199625	0.810452	0.276714	0.158968	0.937607
RNU11	RNA, U11 small nuclear	0.00109547	0.0199822	0.658397	0.0278965	0.159065	0.878438
NLN	neurolysin (metallopeptidase M3 family)	0.0167628	0.0199866	0.452577	0.14403	0.159084	0.770536
CFAP58	cilia and flagella associated protein 58	0.157445	0.0199922	0.271001	0.486406	0.159106	0.625426
SLC18A1	solute carrier family 18 (vesicular mono	0.667798	0.0200016	0.0149824	0.882767	0.159106	0.135131
CCL1	chemokine (C-C motif) ligand 1	0.0430226	0.0200017	0.461252	0.246037	0.159106	0.775847
MOB1B	MOB kinase activator 1B	0.645994	0.020008	0.661611	0.873108	0.159125	0.87967
ETV5	ets variant 5	0.453964	0.0200215	0.137849	0.771643	0.159214	0.45601
MRPL19	mitochondrial ribosomal protein L19	0.717065	0.0200248	0.135475	0.903013	0.159223	0.45217
CASP7	caspase 7, apoptosis-related cysteine pe	0.105167	0.0200429	0.67448	0.397827	0.159307	0.885984
SATB1-AS1	SATB1 antisense RNA 1	0.582588	0.0200457	0.711665	0.842974	0.159307	0.900638
MIR4688	microRNA 4688	0.162472	0.0200557	0.22038	0.493211	0.15937	0.571736
CCDC91	coiled-coil domain containing 91	0.000133585	0.0200587	0.274431	0.00733869	0.159377	0.628701
BOK	BCL2-related ovarian killer	0.883135	0.0200765	0.457338	0.962481	0.159453	0.773691
TPGS1	tubulin polyglutamylase complex subunit	0.452357	0.0200987	0.0200425	0.770399	0.159579	0.159307
TXLNGY	taxilin gamma pseudogene, Y-linked	0.931976	0.0201107	0.920073	0.978691	0.159625	0.974751
TMEM245	transmembrane protein 245	0.849116	0.0201151	0.475656	0.951663	0.159644	0.784423
KIAA0141	KIAA0141	0.0299693	0.0201189	0.563322	0.201051	0.159653	0.833401
TTC23	tetratricopeptide repeat domain 23	0.632463	0.0201337	0.927015	0.866659	0.159725	0.976809
WSCD1	WSC domain containing 1	0.680747	0.0201361	0.599338	0.888121	0.159728	0.850762
CIB2	calcium and integrin binding family memb	0.369188	0.0201566	0.820826	0.712054	0.159819	0.941572
FAM149B1	family with sequence similarity 149, mem	1.3032e-05	0.020158	0.919997	0.00144531	0.159819	0.974724
HDDC2	HD domain containing 2	0.181831	0.0201655	0.448422	0.520689	0.159862	0.767987
PCDH9-AS3	PCDH9 antisense RNA 3	0.905996	0.0201978	0.0479448	0.9703	0.159999	0.261128
MIR378I	microRNA 378i	0.647803	0.020198	0.346841	0.873902	0.159999	0.694841
GPRIN1	G protein regulated inducer of neurite o	0.00824901	0.0201995	0.130412	0.0957909	0.159999	0.443701
SOX4	SRY (sex determining region Y)-box 4	3.70067e-05	0.0202194	0.258472	0.00308272	0.16009	0.613139
FHL5	four and a half LIM domains 5	0.706115	0.0202361	0.0605919	0.898324	0.16019	0.297
PDE5A	phosphodiesterase 5A, cGMP-specific	0.0944744	0.0202401	0.802495	0.376372	0.160205	0.93489
ZNF621	zinc finger protein 621	0.489891	0.0202613	0.609708	0.792407	0.160328	0.855317
NDUFB11	NADH dehydrogenase (ubiquinone) 1 beta s	0.255205	0.0202622	0.557245	0.610065	0.160328	0.830108
INTS4	integrator complex subunit 4	0.111026	0.0202663	0.889443	0.40884	0.160328	0.96459
GSAP	gamma-secretase activating protein	0.00705696	0.020269	0.547789	0.0873538	0.160328	0.82486
ARHGEF10	Rho guanine nucleotide exchange factor (	0.655981	0.0202792	0.4564	0.877423	0.160382	0.773338
SH2B2	SH2B adaptor protein 2	0.969998	0.0202993	0.52108	0.991057	0.160413	0.81063
ZNF467	zinc finger protein 467	0.713644	0.0203014	0.368595	0.901543	0.160413	0.711608
LOC100506844	uncharacterized LOC100506844	0.992436	0.0203354	0.765786	0.997949	0.160578	0.923102
SFI1	Sfi1 homolog, spindle assembly associate	0.345869	0.0203415	0.665931	0.694143	0.16061	0.881803
ATAD2	ATPase family, AAA domain containing 2	0.000799574	0.0203516	0.606258	0.023104	0.160658	0.8538
GID8	GID complex subunit 8	0.115339	0.0203518	0.564227	0.417321	0.160658	0.833899
OR2A42	olfactory receptor, family 2, subfamily	0.411275	0.0203565	0.151765	0.742495	0.160674	0.477252
KMO	kynurenine 3-monooxygenase (kynurenine 3	0.823564	0.0203678	0.575685	0.942531	0.160729	0.839859
KLHDC8B	kelch domain containing 8B	2.79786e-05	0.0203691	0.312479	0.00253462	0.160729	0.665211
MAPK14	mitogen-activated protein kinase 14	0.233559	0.0203723	0.651363	0.586733	0.160737	0.875448
MAPK10	mitogen-activated protein kinase 10	0.247067	0.0203748	0.0792878	0.601157	0.160741	0.342722
PUS10	pseudouridylate synthase 10	0.0132815	0.0203771	0.134479	0.126213	0.160742	0.450452
OR2T11	olfactory receptor, family 2, subfamily	0.598227	0.0203801	0.98639	0.850233	0.16075	0.996241
CASQ2	calsequestrin 2 (cardiac muscle)	0.533906	0.0203859	0.961172	0.817035	0.160779	0.9882
CD300E	CD300e molecule	0.934245	0.0203975	0.681678	0.97959	0.160825	0.888525
SRI	sorcin	0.830385	0.0203986	0.871675	0.94514	0.160825	0.959083
ERLEC1	endoplasmic reticulum lectin 1	0.517524	0.0204002	0.606004	0.808827	0.160825	0.853784
ME1	malic enzyme 1, NADP(+)-dependent, cytos	0.315655	0.0204077	0.670042	0.668099	0.160856	0.883745
NCOA5	nuclear receptor coactivator 5	1.22554e-05	0.0204108	0.8084	0.00137911	0.160856	0.937061
FAM53B	family with sequence similarity 53, memb	0.470914	0.0204156	0.356325	0.781383	0.160856	0.702287
PCDH7	protocadherin 7	0.64874	0.0204162	0.608128	0.874261	0.160856	0.854769
MALSU1	mitochondrial assembly of ribosomal larg	0.0391034	0.0204163	0.960959	0.233743	0.160856	0.988172
ILF3-AS1	ILF3 antisense RNA 1 (head to head)	0.869764	0.0204246	0.539356	0.958388	0.160886	0.820142
HOXA10-AS	HOXA10 antisense RNA	0.634429	0.0204336	0.663133	0.867464	0.160923	0.880484
LOC102724657	uncharacterized LOC102724657	0.204972	0.0204434	0.647349	0.552617	0.160951	0.873658
CDR2L	cerebellar degeneration-related protein	0.283514	0.0204465	0.229255	0.637183	0.160959	0.58221
THAP3	THAP domain containing, apoptosis associ	0.168909	0.020467	0.469691	0.502843	0.161076	0.780646
SH2D1A	SH2 domain containing 1A	0.484832	0.0204949	0.297838	0.789272	0.161226	0.65098
GOLGA2P5	golgin A2 pseudogene 5	0.241213	0.0205041	0.694651	0.595184	0.161262	0.894163
MIR708	microRNA 708	2.19498e-09	0.020506	0.349952	1.07297e-06	0.161262	0.69736
ZNF90	zinc finger protein 90	0.544654	0.0205135	0.46163	0.823256	0.161266	0.776037
GPIHBP1	glycosylphosphatidylinositol anchored hi	0.175774	0.020514	0.264208	0.512243	0.161266	0.618746
MYL3	myosin, light chain 3, alkali; ventricul	0.635209	0.020515	0.627384	0.868017	0.161266	0.864345
LINC01511	long intergenic non-protein coding RNA 1	0.108711	0.0205212	0.250474	0.404848	0.161281	0.604816
BCORP1	BCL6 corepressor pseudogene 1	0.443773	0.0205231	0.175199	0.765155	0.161281	0.511531
ZNF815P	zinc finger protein 815, pseudogene	0.823228	0.020538	0.412212	0.942413	0.161364	0.743266
AREG	amphiregulin	3.90899e-06	0.0205829	0.0200335	0.000561796	0.161596	0.159276
PBLD	phenazine biosynthesis-like protein doma	0.171315	0.020589	0.940598	0.506071	0.161599	0.98131
LOC102467223	uncharacterized LOC102467223	0.87402	0.020601	0.123506	0.959645	0.161661	0.43159
NICN1	nicolin 1	0.0232918	0.0206041	0.633036	0.173414	0.161663	0.866904
LHFP	lipoma HMGIC fusion partner	0.930186	0.0206055	0.801564	0.978039	0.161663	0.934718
HECW2	HECT, C2 and WW domain containing E3 ubi	1.74567e-10	0.0206107	0.495521	1.2882e-07	0.161687	0.795693
TRAV12-2	T cell receptor alpha variable 12-2	0.976099	0.0206503	0.68847	0.992797	0.161939	0.891498
EFCAB12	EF-hand calcium binding domain 12	0.587503	0.0206512	0.68904	0.845544	0.161939	0.891769
RNF170	ring finger protein 170	0.092806	0.0206655	0.186261	0.372905	0.162018	0.527172
TXNRD3NB	thioredoxin reductase 3 neighbor	0.055665	0.0206746	0.126657	0.283149	0.162023	0.436949
LYRM2	LYR motif containing 2	0.578999	0.0206883	0.209235	0.841604	0.16206	0.557877
CDYL	chromodomain protein, Y-like	0.343861	0.0206889	0.344018	0.692613	0.16206	0.692766
LINC00950	long intergenic non-protein coding RNA 9	0.258026	0.0206903	0.78188	0.612974	0.16206	0.928043
LOC101928011	uncharacterized LOC101928011	0.107327	0.020692	0.145492	0.401914	0.16206	0.467645
LOC102723948	uncharacterized LOC102723948	0.223246	0.0207077	0.892611	0.575346	0.162115	0.965765
FAM92A1P2	family with sequence similarity 92, memb	0.104216	0.0207117	0.242095	0.395967	0.162115	0.596046
RPUSD3	RNA pseudouridylate synthase domain cont	0.0144931	0.0207264	0.00417175	0.132636	0.162164	0.0636384
NLRC4	NLR family, CARD domain containing 4	0.146961	0.0207427	0.874534	0.470323	0.162209	0.959805
FOXN3-AS1	FOXN3 antisense RNA 1	0.763268	0.020754	0.78498	0.921975	0.162274	0.929076
F3	coagulation factor III (thromboplastin,	0.10263	0.0207666	0.740336	0.39294	0.162297	0.912601
UBTD1	ubiquitin domain containing 1	0.297312	0.0207686	0.253711	0.650368	0.162297	0.608249
TRAJ18	T cell receptor alpha joining 18	0.961126	0.0207688	0.406855	0.9882	0.162297	0.739408
DNM2	dynamin 2	0.566437	0.0207784	0.456056	0.835063	0.162356	0.773172
CCL3L3	chemokine (C-C motif) ligand 3-like 3	0.918846	0.0207962	0.678687	0.974225	0.162439	0.887487
FOXL2NB	FOXL2 neighbor	0.916826	0.0207975	0.434805	0.973676	0.162439	0.75921
ZBTB20	zinc finger and BTB domain containing 20	0.699067	0.0208011	0.950422	0.896008	0.16245	0.984852
GPD1L	glycerol-3-phosphate dehydrogenase 1-lik	0.036788	0.0208047	0.866979	0.225777	0.162462	0.957424
PMS2P5	postmeiotic segregation increased 2 pseu	0.182391	0.0208118	0.469982	0.521536	0.162501	0.780835
LAMP2	lysosomal-associated membrane protein 2	0.650689	0.020825	0.915084	0.875134	0.162571	0.973416
PEAK1	pseudopodium-enriched atypical kinase 1	0.974009	0.0208303	0.549119	0.99238	0.162596	0.825721
LOC102724955	uncharacterized LOC102724955	0.0630077	0.0208496	0.888238	0.303383	0.162697	0.964325
SNORD112	small nucleolar RNA, C/D box 112	0.435088	0.0208531	0.361579	0.759336	0.162699	0.706244
RNF44	ring finger protein 44	0.107352	0.0208574	0.500045	0.401973	0.162699	0.798328
LOC102723602	uncharacterized LOC102723602	0.353269	0.0208584	0.209052	0.700062	0.162699	0.557563
LOC100507221	uncharacterized LOC100507221	0.866265	0.0208799	0.017068	0.957154	0.162834	0.145644
SLFN12L	schlafen family member 12-like	0.408843	0.0208951	0.960547	0.740933	0.162903	0.988033
SLC9C2	solute carrier family 9, member C2 (puta	0.816804	0.0209496	0.406322	0.94038	0.163179	0.738988
BLZF1	basic leucine zipper nuclear factor 1	0.0236756	0.0209529	0.987453	0.175032	0.163187	0.996379
AARS	alanyl-tRNA synthetase	0.279998	0.0209554	0.501844	0.63383	0.16319	0.799321
LOC101927310	uncharacterized LOC101927310	0.408489	0.0209575	0.870202	0.740527	0.16319	0.958513
NA	NA	0.976778	0.0210075	0.774278	0.9931	0.1634	0.925559
WNT11	wingless-type MMTV integration site fami	0.00110251	0.0210151	0.139462	0.0279621	0.163416	0.458439
SLC8A1	solute carrier family 8 (sodium/calcium	0.460294	0.021016	0.480704	0.77525	0.163416	0.787188
LOC390877	adenylate kinase isoenzyme 5-like	0.0717349	0.0210205	0.654016	0.324839	0.163416	0.876537
ATP5I	ATP synthase, H+ transporting, mitochond	0.518214	0.0210253	0.284568	0.809222	0.163434	0.638139
LINC00261	long intergenic non-protein coding RNA 2	0.0713638	0.0210338	0.533107	0.324133	0.163438	0.816595
FCRL2	Fc receptor-like 2	0.478813	0.021034	0.399499	0.786187	0.163438	0.734213
LPAR6	lysophosphatidic acid receptor 6	0.655081	0.0210379	0.49486	0.877152	0.163451	0.79542
MGC27345	uncharacterized protein MGC27345	0.015246	0.02104	0.430664	0.136555	0.163451	0.756403
GCC2	GRIP and coiled-coil domain containing 2	0.00390428	0.0210501	0.748866	0.0609887	0.163501	0.915819
FOXK1	forkhead box K1	0.0514055	0.0210506	0.781059	0.27131	0.163501	0.927754
KLF2	Kruppel-like factor 2	0.266677	0.0210531	0.845722	0.621075	0.163503	0.950472
PRADC1	protease-associated domain containing 1	0.17055	0.0210799	0.339431	0.505063	0.163661	0.689294
YAP1	Yes-associated protein 1	0.722322	0.021084	0.701525	0.905155	0.163661	0.896366
EIF4ENIF1	eukaryotic translation initiation factor	1.00909e-07	0.0211091	0.893901	2.6613e-05	0.163822	0.966149
TMEM219	transmembrane protein 219	0.846405	0.0211123	0.171117	0.950695	0.163831	0.505896
IGHV4-28	immunoglobulin heavy variable 4-28	0.241375	0.0211217	0.295827	0.595204	0.16387	0.648876
CLDN1	claudin 1	0.454592	0.0211298	0.244466	0.772117	0.163877	0.59871
C10orf111	chromosome 10 open reading frame 111	0.000809965	0.0211311	0.33244	0.0232641	0.163877	0.683236
DNAAF3	dynein, axonemal, assembly factor 3	0.491926	0.0211372	0.494373	0.793328	0.163891	0.795257
KIAA1161	KIAA1161	0.70268	0.0211567	0.370488	0.896822	0.16396	0.713101
SLC6A8	solute carrier family 6 (neurotransmitte	0.0191916	0.0211803	0.801301	0.155606	0.164026	0.9346
RPGR	retinitis pigmentosa GTPase regulator	7.52875e-11	0.0211853	0.0472262	6.14682e-08	0.164043	0.258813
SEPT11	septin 11	0.503483	0.0211867	0.531347	0.800371	0.164043	0.815965
AK5	adenylate kinase 5	0.865063	0.0211941	0.505733	0.956437	0.164084	0.801839
LOC101928354	uncharacterized LOC101928354	0.0174034	0.0212011	0.306289	0.147356	0.164088	0.659255
LOC102724811	uncharacterized LOC102724811	0.79035	0.0212391	0.0214331	0.931006	0.164299	0.165251
TPPP	tubulin polymerization promoting protein	0.924319	0.0212451	0.680807	0.975998	0.164313	0.888155
SYCE3	synaptonemal complex central element pro	0.0819198	0.0212461	0.00662587	0.34891	0.164313	0.0841762
LOC101927461	uncharacterized LOC101927461	0.0306007	0.0212483	0.42394	0.203455	0.164313	0.75172
UCKL1	uridine-cytidine kinase 1-like 1	0.00109029	0.0212642	0.68592	0.0278762	0.164411	0.890318
VPS11	vacuolar protein sorting 11 homolog (S.	0.826701	0.0212844	0.435617	0.943337	0.164534	0.759798
STAT4	signal transducer and activator of trans	0.117531	0.0212955	0.784164	0.421535	0.164596	0.928706
RNASE1	ribonuclease, RNase A family, 1 (pancrea	0.322217	0.0212988	0.820811	0.674558	0.164596	0.941572
ANKRD46	ankyrin repeat domain 46	0.468358	0.0213058	0.699429	0.779675	0.164633	0.896127
OR2C3	olfactory receptor, family 2, subfamily	0.516169	0.0213121	0.0680552	0.808062	0.164665	0.316083
IGHJ2	immunoglobulin heavy joining 2	0.719328	0.021328	0.927492	0.903858	0.16473	0.976946
UBE2R2	ubiquitin-conjugating enzyme E2R 2	0.0784274	0.0213312	0.484718	0.340552	0.16473	0.789237
ATP6V1F	ATPase, H+ transporting, lysosomal 14kDa	0.296782	0.0213398	0.399491	0.649903	0.164746	0.734213
CYTH3	cytohesin 3	0.598892	0.0213565	0.968634	0.850474	0.164842	0.99072
CDKN3	cyclin-dependent kinase inhibitor 3	0.00250596	0.0213653	0.61505	0.0468052	0.164893	0.85838
LOC102724745	uncharacterized LOC102724745	0.874997	0.0213817	0.164774	0.959976	0.164997	0.496421
TRIM8	tripartite motif containing 8	3.91676e-05	0.0213852	0.43399	0.00319443	0.164997	0.758444
LOC100507661	uncharacterized LOC100507661	3.92362e-09	0.0213999	0.727654	1.67153e-06	0.165045	0.906949
ILVBL	ilvB (bacterial acetolactate synthase)-l	0.182634	0.0214407	0.274418	0.521794	0.165276	0.628701
C3orf35	chromosome 3 open reading frame 35	0.0373102	0.021452	0.665196	0.227558	0.165304	0.881527
NMUR2	neuromedin U receptor 2	0.0909581	0.0214529	0.0817738	0.36895	0.165304	0.348698
WNT2	wingless-type MMTV integration site fami	0.466139	0.0214529	0.891081	0.778398	0.165304	0.965181
PPP1R21	protein phosphatase 1, regulatory subuni	0.0757806	0.0214654	0.464356	0.334514	0.165373	0.777567
LOC101060091	uncharacterized LOC101060091	0.924166	0.0214663	0.646887	0.97597	0.165373	0.8735
ZMYM6	zinc finger, MYM-type 6	0.982802	0.0215016	0.719791	0.995145	0.165595	0.903981
LOC100288069	uncharacterized LOC100288069	0.00173669	0.0215056	0.706648	0.0374183	0.16561	0.898446
CLEC3A	C-type lectin domain family 3, member A	0.149488	0.0215115	0.00703683	0.474056	0.165639	0.0872312
SIL1	SIL1 nucleotide exchange factor	0.838181	0.0215237	0.639075	0.947951	0.165691	0.87007
ARHGAP28	Rho GTPase activating protein 28	0.00926361	0.0215269	0.586088	0.101957	0.165691	0.844618
RECK	reversion-inducing-cysteine-rich protein	0.601179	0.0215313	0.41321	0.851554	0.165691	0.743912
LOC100505549	uncharacterized LOC100505549	0.642924	0.0215367	0.144601	0.871949	0.1657	0.466577
ATP13A3	ATPase type 13A3	6.58829e-05	0.0215419	0.462054	0.00458409	0.165723	0.776287
HOXB7	homeobox B7	0.8389	0.0215499	0.846046	0.948238	0.165768	0.950627
LOC100129455	uncharacterized LOC100129455	0.159632	0.0215753	0.817383	0.489505	0.165904	0.940617
HMGN5	high mobility group nucleosome binding d	0.964164	0.0215762	0.799648	0.989206	0.165904	0.934134
NIPSNAP3B	nipsnap homolog 3B (C. elegans)	0.137494	0.0215783	0.869799	0.455305	0.165904	0.958388
DTX4	deltex 4, E3 ubiquitin ligase	0.931495	0.0215842	0.497666	0.978613	0.165932	0.796933
PDE4DIP	phosphodiesterase 4D interacting protein	0.4728	0.0215889	0.667902	0.782538	0.165952	0.882784
NAA30	N(alpha)-acetyltransferase 30, NatC cata	0.0539541	0.0216019	0.969294	0.278598	0.166003	0.990904
CELSR1	cadherin, EGF LAG seven-pass G-type rece	0.715642	0.0216128	0.0199272	0.902489	0.166069	0.158886
DYNC2H1	dynein, cytoplasmic 2, heavy chain 1	0.73632	0.0216322	0.664932	0.910887	0.166168	0.881347
ADAM15	ADAM metallopeptidase domain 15	0.494314	0.0216376	0.785602	0.795257	0.166193	0.929297
CYB561A3	cytochrome b561 family, member A3	0.215915	0.0216699	0.389024	0.565974	0.166408	0.72728
PTGER3	prostaglandin E receptor 3 (subtype EP3)	0.302531	0.0216797	0.508085	0.655711	0.166467	0.803244
REN	renin	0.0396289	0.0216861	0.975158	0.235527	0.166498	0.992557
HSD17B13	hydroxysteroid (17-beta) dehydrogenase 1	0.0379394	0.0216886	0.521965	0.229756	0.166501	0.811045
RALB	v-ral simian leukemia viral oncogene hom	0.351017	0.0216916	0.836643	0.698172	0.166502	0.94732
SLC4A1AP	solute carrier family 4 (anion exchanger	0.20098	0.0216952	0.325516	0.547667	0.166502	0.677534
SOAT1	sterol O-acyltransferase 1	0.231179	0.0217265	0.984701	0.584177	0.166642	0.995724
CFI	complement factor I	0.77813	0.0217293	0.911335	0.927005	0.166647	0.972258
TTYH3	tweety family member 3	0.0359873	0.0217341	0.275595	0.223038	0.166667	0.629853
LGALS7	lectin, galactoside-binding, soluble, 7	0.0817973	0.0217463	0.0162559	0.348737	0.166691	0.141662
HNRNPAB	heterogeneous nuclear ribonucleoprotein	1.25957e-07	0.0217467	0.895276	3.2284e-05	0.166691	0.96641
GCOM1	GRINL1A complex locus 1	0.000233995	0.0217732	0.712864	0.0105831	0.166858	0.90124
LOC101927783	uncharacterized LOC101927783	0.281917	0.0217742	0.278912	0.635559	0.166858	0.63285
C12orf75	chromosome 12 open reading frame 75	0.551251	0.0217968	0.465352	0.826715	0.166981	0.778008
ZNF584	zinc finger protein 584	0.000250348	0.0218282	0.982375	0.0110231	0.167172	0.995042
VWC2	von Willebrand factor C domain containin	0.128654	0.0218396	0.0396491	0.440594	0.167242	0.235556
HMBOX1	homeobox containing 1	6.8968e-05	0.0218499	0.466042	0.00471328	0.167284	0.778302
ACP2	acid phosphatase 2, lysosomal	0.103313	0.0218538	0.432949	0.394317	0.167284	0.757999
ALG3	ALG3, alpha-1,3- mannosyltransferase	0.222996	0.0218568	0.801369	0.574992	0.16729	0.934622
PCYT1A	phosphate cytidylyltransferase 1, cholin	0.00101005	0.0218736	0.635323	0.0265652	0.167369	0.868099
ADORA1	adenosine A1 receptor	0.115627	0.021877	0.335378	0.417953	0.167379	0.685591
PPP1R15A	protein phosphatase 1, regulatory subuni	0.184212	0.0218823	0.133284	0.524194	0.167402	0.448426
SNORD14C	small nucleolar RNA, C/D box 14C	0.980624	0.0218918	0.42784	0.994486	0.167458	0.754442
PDZD11	PDZ domain containing 11	0.340548	0.0218971	0.734141	0.690265	0.167458	0.909667
TRAV38-1	T cell receptor alpha variable 38-1	0.807493	0.0218983	0.747682	0.93682	0.167458	0.915286
C9orf135-AS1	C9orf135 antisense RNA 1 (head to head)	0.356926	0.0219021	0.224796	0.70267	0.167462	0.577032
AKAP5	A kinase (PRKA) anchor protein 5	0.823109	0.0219085	0.313966	0.942377	0.167485	0.66661
PARP2	poly (ADP-ribose) polymerase 2	0.965285	0.0219151	0.322301	0.989699	0.167486	0.674559
IL27RA	interleukin 27 receptor, alpha	0.238812	0.0219308	0.636987	0.592452	0.16754	0.86892
FNBP1L	formin binding protein 1-like	4.29846e-05	0.0219309	0.552741	0.00337655	0.16754	0.827589
ILDR2	immunoglobulin-like domain containing re	0.351049	0.0219369	0.0743918	0.698172	0.167553	0.331107
PHLDB2	pleckstrin homology-like domain, family	0.445358	0.0219563	0.463589	0.76633	0.167634	0.777249
MRPL15	mitochondrial ribosomal protein L15	0.0117835	0.0219568	0.636172	0.118047	0.167634	0.868606
TEX264	testis expressed 264	0.295368	0.0219584	0.761819	0.648592	0.167634	0.921303
LOC100507562	uncharacterized LOC100507562	0.144154	0.0219634	0.771551	0.465871	0.167655	0.924925
SOS1	son of sevenless homolog 1 (Drosophila)	0.154442	0.0219748	0.507112	0.481351	0.167684	0.802711
EXT1	exostosin glycosyltransferase 1	0.068367	0.0219753	0.611561	0.316861	0.167684	0.85644
SERPINB2	serpin peptidase inhibitor, clade B (ova	0.334688	0.0219754	0.530777	0.685079	0.167684	0.815646
FZD4	frizzled class receptor 4	0.400593	0.0219759	0.332534	0.735113	0.167684	0.683284
ADARB2	adenosine deaminase, RNA-specific, B2 (n	0.671526	0.0219829	0.201776	0.884693	0.167708	0.548704
MRPS14	mitochondrial ribosomal protein S14	0.102842	0.0219834	0.985734	0.393358	0.167708	0.996055
NR5A2	nuclear receptor subfamily 5, group A, m	0.6073	0.0219998	0.170544	0.854468	0.167799	0.505063
UBXN11	UBX domain protein 11	0.657984	0.0220102	0.354155	0.878267	0.167862	0.700786
SEC14L1P1	SEC14-like 1 pseudogene 1	0.683849	0.0220268	0.273897	0.889442	0.167972	0.628199
DYNLL1	dynein, light chain, LC8-type 1	0.00220705	0.022033	0.89447	0.0432317	0.167988	0.966284
LINC00575	long intergenic non-protein coding RNA 5	0.197819	0.0220338	0.822066	0.543585	0.167988	0.941984
MRPL16	mitochondrial ribosomal protein L16	0.92441	0.0220369	0.747383	0.97603	0.167988	0.915236
C1orf140	uncharacterized LOC400804	0.905703	0.0220377	0.768419	0.970227	0.167988	0.923864
PTGR1	prostaglandin reductase 1	0.668627	0.0220734	0.458816	0.883134	0.168182	0.774093
ZNF385B	zinc finger protein 385B	0.019088	0.0220789	0.742332	0.155155	0.168202	0.913363
TMC6	transmembrane channel-like 6	0.942762	0.0220917	0.429446	0.982165	0.168244	0.755525
ZNF598	zinc finger protein 598	0.0361744	0.0220928	0.868187	0.223741	0.168244	0.957752
RPS4Y1	ribosomal protein S4, Y-linked 1	0.545139	0.0221024	0.131771	0.823401	0.168275	0.445897
EMCN	endomucin	0.219876	0.0221039	0.418253	0.57113	0.168275	0.747026
SCARNA14	small Cajal body-specific RNA 14	0.393882	0.0221147	0.707634	0.730624	0.168341	0.898945
C1orf56	chromosome 1 open reading frame 56	0.152884	0.0221252	0.199217	0.479082	0.168388	0.545396
TM2D2	TM2 domain containing 2	0.420774	0.0221453	0.122234	0.749125	0.16849	0.429749
RNU5E-1	RNA, U5E small nuclear 1	0.00492891	0.0221615	0.128257	0.0703897	0.168561	0.439877
SVEP1	sushi, von Willebrand factor type A, EGF	0.480287	0.0221706	0.330453	0.787038	0.168561	0.681527
TRGV3	T cell receptor gamma variable 3	0.788833	0.0221816	0.805119	0.930522	0.168616	0.935985
CHMP7	charged multivesicular body protein 7	0.572444	0.0221874	0.550228	0.838178	0.168644	0.826229
PPIL6	peptidylprolyl isomerase (cyclophilin)-l	0.307244	0.022195	0.174426	0.660343	0.168652	0.510449
BRWD1-AS1	BRWD1 antisense RNA 1	0.840664	0.0221989	0.858737	0.948939	0.168654	0.954075
FBXO25	F-box protein 25	0.631918	0.0222174	0.687757	0.866486	0.168772	0.891109
KARS	lysyl-tRNA synthetase	0.529563	0.0222214	0.66277	0.81492	0.168785	0.88032
SNORD35A	small nucleolar RNA, C/D box 35A	0.602735	0.0222269	0.698293	0.852123	0.168809	0.895752
HIGD1A	HIG1 hypoxia inducible domain family, me	0.806273	0.0222471	0.782121	0.936314	0.168843	0.928211
RIC3	RIC3 acetylcholine receptor chaperone	0.857021	0.0222512	0.123714	0.953843	0.168843	0.431912
GLYAT	glycine-N-acyltransferase	0.790389	0.0222516	0.426254	0.931012	0.168843	0.75326
KDELC2	KDEL (Lys-Asp-Glu-Leu) containing 2	0.186055	0.0222532	0.794781	0.526806	0.168843	0.932646
RNASE3	ribonuclease, RNase A family, 3	0.233406	0.0222802	0.497721	0.586658	0.169008	0.79694
ABCD3	ATP-binding cassette, sub-family D (ALD)	0.00024704	0.0222987	0.905907	0.0109371	0.169088	0.9703
HAUS6	HAUS augmin-like complex, subunit 6	0.48536	0.0223151	0.746617	0.789629	0.169112	0.914969
FBLN5	fibulin 5	0.93581	0.0223192	0.659671	0.980003	0.169121	0.879004
CDK4	cyclin-dependent kinase 4	0.266738	0.0223208	0.923184	0.621075	0.169121	0.97573
IBTK	inhibitor of Bruton agammaglobulinemia t	5.30014e-05	0.0223408	0.411174	0.0039377	0.169197	0.742441
CASC5	cancer susceptibility candidate 5	0.0614501	0.0223462	0.489039	0.299337	0.169197	0.791894
LINC00954	long intergenic non-protein coding RNA 9	0.529083	0.0223597	0.243409	0.814598	0.169248	0.597647
DEXI	Dexi homolog (mouse)	0.00931015	0.0223618	0.559066	0.102308	0.169248	0.831238
LOC727944	uncharacterized LOC727944	0.920627	0.0223711	0.381614	0.974879	0.169302	0.722093
TRIM23	tripartite motif containing 23	0.0128242	0.02239	0.934642	0.123954	0.169378	0.979675
ADAMTS18	ADAM metallopeptidase with thrombospondi	1.41801e-05	0.0223943	0.886796	0.00154364	0.169394	0.963789
HDGF	hepatoma-derived growth factor	0.306663	0.0224234	0.745532	0.659631	0.169564	0.914684
MT1L	metallothionein 1L (gene/pseudogene)	0.31813	0.0224359	0.700977	0.670373	0.169587	0.896366
RANBP17	RAN binding protein 17	0.232963	0.0224375	0.782358	0.586237	0.169587	0.928287
C19orf44	chromosome 19 open reading frame 44	4.31987e-05	0.0224723	0.309424	0.00338644	0.169733	0.662382
TCFL5	transcription factor-like 5 (basic helix	0.777878	0.0224818	0.996178	0.927005	0.169771	0.998859
CLSTN2	calsyntenin 2	0.994952	0.0224972	0.595932	0.998713	0.169846	0.849264
EOMES	eomesodermin	0.802085	0.0224983	0.413388	0.934858	0.169846	0.744003
OXT	oxytocin/neurophysin I prepropeptide	0.313325	0.0225036	0.932437	0.665975	0.169869	0.978944
ZFAS1	ZNFX1 antisense RNA 1	0.480628	0.0225062	0.88467	0.787168	0.169873	0.962983
TMEM161B	transmembrane protein 161B	0.227104	0.0225096	0.179887	0.58003	0.169881	0.518033
RBPMS-AS1	RBPMS antisense RNA 1	0.552631	0.0225226	0.943939	0.827517	0.169962	0.982778
LOC101927687	uncharacterized LOC101927687	0.45563	0.0225282	0.448247	0.772815	0.169988	0.767974
EPC2	enhancer of polycomb homolog 2 (Drosophi	0.049353	0.0225352	0.900036	0.265241	0.170011	0.968082
FXYD4	FXYD domain containing ion transport reg	0.4372	0.0225456	0.718509	0.760735	0.170048	0.903487
LOC100289098	uncharacterized LOC100289098	0.719948	0.0225744	0.860551	0.903991	0.170203	0.954702
SNORA71C	small nucleolar RNA, H/ACA box 71C	0.173714	0.022593	0.78235	0.509365	0.170242	0.928287
TSKU	tsukushi, small leucine rich proteoglyca	0.00914716	0.0225964	0.785376	0.101212	0.170242	0.929214
NT5DC1	5'-nucleotidase domain containing 1	0.0530404	0.0225989	0.61404	0.276294	0.170242	0.857658
AIPL1	aryl hydrocarbon receptor interacting pr	0.482907	0.0225996	0.400787	0.788384	0.170242	0.735223
SSTR5-AS1	SSTR5 antisense RNA 1	0.213195	0.0226235	0.768683	0.562695	0.170355	0.923919
LINC00520	long intergenic non-protein coding RNA 5	0.319648	0.0226314	0.32629	0.672029	0.170379	0.678062
IDH3A	isocitrate dehydrogenase 3 (NAD+) alpha	0.00261571	0.0226333	0.670336	0.0480667	0.170379	0.883961
ALG10	ALG10, alpha-1,2-glucosyltransferase	0.950726	0.0226362	0.511682	0.984961	0.170384	0.805035
HTR2B	5-hydroxytryptamine (serotonin) receptor	0.00295297	0.0226391	0.0511511	0.051413	0.170389	0.270523
TNMD	tenomodulin	0.884859	0.0226512	0.896388	0.963077	0.170447	0.966841
CA13	carbonic anhydrase XIII	0.0662987	0.0226699	0.438204	0.311627	0.170543	0.761368
PBX1	pre-B-cell leukemia homeobox 1	0.612658	0.0226707	0.92233	0.856925	0.170543	0.975431
DNAJA2	DnaJ (Hsp40) homolog, subfamily A, membe	0.00715267	0.0226743	0.0738527	0.0881546	0.170554	0.329855
SNORD56	small nucleolar RNA, C/D box 56	0.124169	0.0226797	0.419787	0.432627	0.170578	0.748136
ANXA10	annexin A10	0.840924	0.0226959	0.0941753	0.949037	0.170683	0.375634
MYO1B	myosin IB	0.311026	0.0227011	0.540909	0.664053	0.170705	0.821024
SNX10	sorting nexin 10	0.89239	0.0227058	0.791849	0.965743	0.170707	0.931622
AKAP8L	A kinase (PRKA) anchor protein 8-like	0.0038882	0.022715	0.208185	0.0608491	0.17076	0.556333
EFNB1	ephrin-B1	0.321386	0.022725	0.84021	0.673757	0.170799	0.948667
ZMYM2	zinc finger, MYM-type 2	1.15529e-06	0.0227269	0.807871	0.000206676	0.170799	0.937036
LOC101927383	uncharacterized LOC101927383	0.445419	0.0227298	0.210067	0.766335	0.170804	0.559009
TMEM80	transmembrane protein 80	0.0790765	0.0227558	0.743722	0.342144	0.170949	0.913833
BMPR2	bone morphogenetic protein receptor, typ	0.552462	0.0227664	0.786137	0.82746	0.171012	0.929486
AIG1	androgen-induced 1	0.739692	0.0227788	0.826034	0.912266	0.171049	0.943052
TRPM4	transient receptor potential cation chan	0.903417	0.0227975	0.979041	0.969316	0.17111	0.993844
TYK2	tyrosine kinase 2	0.476343	0.0228059	0.659399	0.784767	0.171125	0.878964
MTCL1	microtubule crosslinking factor 1	0.000419025	0.0228139	0.618274	0.0153884	0.171151	0.859681
TMEM248	transmembrane protein 248	0.00305358	0.0228188	0.86417	0.0524784	0.171171	0.956014
LMAN1	lectin, mannose-binding, 1	0.0869856	0.0228254	0.78181	0.360971	0.171196	0.928035
TRDJ4	T cell receptor delta joining 4	0.0608627	0.0228266	0.615361	0.297732	0.171196	0.858414
XRN1	5'-3' exoribonuclease 1	0.225268	0.0228649	0.889286	0.577518	0.171467	0.964535
IKZF4	IKAROS family zinc finger 4 (Eos)	0.000382617	0.0229054	0.613707	0.0146018	0.17167	0.85747
MFAP3	microfibrillar-associated protein 3	0.0501323	0.0229166	0.668972	0.267556	0.171737	0.883219
ARMCX3	armadillo repeat containing, X-linked 3	0.315765	0.0229802	0.0714962	0.66822	0.172096	0.324269
SRP72	signal recognition particle 72kDa	0.0158791	0.0229846	0.778475	0.139755	0.172109	0.927061
SLC15A3	solute carrier family 15 (oligopeptide t	0.573384	0.0229878	0.804367	0.838466	0.172109	0.935743
SCARNA10	small Cajal body-specific RNA 10	0.373944	0.0229887	0.926369	0.715876	0.172109	0.976579
PACRG-AS1	PACRG antisense RNA 1	0.81794	0.0230086	0.105551	0.940775	0.172209	0.398533
LINC00628	long intergenic non-protein coding RNA 6	0.769852	0.0230088	0.602473	0.924268	0.172209	0.851951
LINC00871	long intergenic non-protein coding RNA 8	0.721394	0.0230231	0.130426	0.904704	0.1723	0.443711
GRINA	glutamate receptor, ionotropic, N-methyl	0.848529	0.0230561	0.133056	0.951328	0.172504	0.448178
ZNF358	zinc finger protein 358	0.444588	0.0230649	0.804987	0.765693	0.172507	0.935985
GABRE	gamma-aminobutyric acid (GABA) A recepto	0.767838	0.0230745	0.292734	0.92377	0.172509	0.645988
SCEL	sciellin	0.831219	0.0230758	0.358004	0.945399	0.172509	0.703361
MTDH	metadherin	0.00531473	0.0230972	0.289348	0.0737051	0.172635	0.64302
HAUS3	HAUS augmin-like complex, subunit 3	0.404474	0.02311	0.56182	0.73798	0.172679	0.832616
RHOXF1	Rhox homeobox family, member 1	0.923584	0.0231153	0.215057	0.975843	0.172687	0.565019
DDX25	DEAD (Asp-Glu-Ala-Asp) box helicase 25	0.6712	0.0231299	0.893683	0.884461	0.17273	0.966144
MFSD2B	major facilitator superfamily domain con	0.53831	0.0231324	0.798616	0.81964	0.17273	0.933754
GFRAL	GDNF family receptor alpha like	0.372171	0.0231519	0.144509	0.714673	0.172856	0.466399
NUDT8	nudix (nucleoside diphosphate linked moi	0.398598	0.0231561	0.454981	0.733836	0.172856	0.772368
FKSG29	FKSG29	0.190623	0.0231699	0.277196	0.53305	0.172943	0.631396
ABCG1	ATP-binding cassette, sub-family G (WHIT	0.000423252	0.0231757	0.928603	0.0155198	0.172948	0.977392
LACRT	lacritin	0.610629	0.0231853	0.448205	0.855748	0.17299	0.767974
PKP2	plakophilin 2	0.560046	0.023188	0.948797	0.831765	0.172992	0.984387
CTDP1	CTD (carboxy-terminal domain, RNA polyme	0.0523227	0.0231925	0.500483	0.274047	0.172992	0.79848
GIPR	gastric inhibitory polypeptide receptor	0.156858	0.0231929	0.40603	0.485511	0.172992	0.738812
RPL41	ribosomal protein L41	0.000495822	0.0231945	0.903821	0.0170557	0.172992	0.969471
C1QL4	complement component 1, q subcomponent-l	0.946298	0.0232104	0.776594	0.983394	0.173042	0.926369
KMT2E	lysine (K)-specific methyltransferase 2E	0.105424	0.0232199	0.375826	0.39829	0.17308	0.71742
MPC2	mitochondrial pyruvate carrier 2	0.0689315	0.0232327	0.71641	0.318183	0.173142	0.902711
SLC30A4	solute carrier family 30 (zinc transport	0.00312413	0.0232505	0.880497	0.0531747	0.173258	0.961817
GRSF1	G-rich RNA sequence binding factor 1	0.178482	0.023261	0.402522	0.516133	0.173269	0.736363
PDSS2	prenyl (decaprenyl) diphosphate synthase	0.796431	0.0232666	0.819739	0.933052	0.173291	0.94136
MIR4445	microRNA 4445	0.545205	0.0232857	0.645239	0.823408	0.1734	0.872807
C6orf132	chromosome 6 open reading frame 132	0.00135983	0.0233265	0.346297	0.0319051	0.173639	0.694384
POLRMT	polymerase (RNA) mitochondrial (DNA dire	0.105584	0.023335	0.0210742	0.398582	0.173667	0.163634
ZFAT	zinc finger and AT hook domain containin	0.0436133	0.0233375	0.0469724	0.24806	0.173667	0.258159
PGRMC2	progesterone receptor membrane component	0.89366	0.0233693	0.573549	0.966144	0.173823	0.838589
RAB3A	RAB3A, member RAS oncogene family	0.76527	0.0233961	0.0560947	0.922826	0.173988	0.284248
PRPF38B	pre-mRNA processing factor 38B	0.398644	0.0234165	0.922743	0.733836	0.174106	0.975587
ACVR1	activin A receptor, type I	0.210199	0.0234278	0.423903	0.559225	0.174156	0.751707
RFK	riboflavin kinase	1.86507e-07	0.0234354	0.805491	4.45909e-05	0.174185	0.936065
LOC101929331	uncharacterized LOC101929331	0.94008	0.0234362	0.626115	0.981073	0.174185	0.863667
SLC8A3	solute carrier family 8 (sodium/calcium	0.0489799	0.0234437	0.623489	0.263971	0.174224	0.862408
NDUFB9	NADH dehydrogenase (ubiquinone) 1 beta s	0.615145	0.0234463	0.636707	0.858414	0.174226	0.868799
FLNA	filamin A, alpha	0.623335	0.0234578	0.832888	0.862301	0.174278	0.946033
TMEM98	transmembrane protein 98	0.793624	0.023468	0.574565	0.93229	0.174333	0.83913
TFB2M	transcription factor B2, mitochondrial	0.37434	0.0234723	0.851032	0.716207	0.174333	0.952325
CALM3	calmodulin 3 (phosphorylase kinase, delt	0.00139226	0.0235036	0.413559	0.0323985	0.174483	0.744083
EGLN1	egl-9 family hypoxia-inducible factor 1	0.00242353	0.023508	0.947443	0.0458457	0.174499	0.983931
C11orf48	chromosome 11 open reading frame 48	0.0671692	0.0235449	0.0494328	0.313769	0.174686	0.265549
IFNAR2	interferon (alpha, beta and omega) recep	0.701029	0.0235469	0.850564	0.896366	0.174686	0.95219
RMDN3	regulator of microtubule dynamics 3	0.053063	0.0235597	0.71832	0.276355	0.17473	0.903445
UBE2H	ubiquitin-conjugating enzyme E2H	0.000454172	0.0235722	0.14596	0.0161555	0.174789	0.468345
KCNMB3	potassium large conductance calcium-acti	0.22424	0.0235784	0.168758	0.576359	0.174809	0.502597
ITPRIPL2	inositol 1,4,5-trisphosphate receptor in	0.831177	0.023581	0.746661	0.945385	0.174809	0.914978
LOC102723919	uncharacterized LOC102723919	2.6366e-05	0.023584	0.242392	0.00243892	0.174809	0.596353
KIAA1841	KIAA1841	0.585988	0.0235899	0.360302	0.844618	0.174819	0.705329
CIDEA	cell death-inducing DFFA-like effector a	2.92514e-06	0.0235968	0.332724	0.00044454	0.174837	0.683509
NDUFS4	NADH dehydrogenase (ubiquinone) Fe-S pro	0.723172	0.023601	0.517425	0.905412	0.174851	0.808731
COX5A	cytochrome c oxidase subunit Va	0.320091	0.0236086	0.70267	0.672407	0.174873	0.896822
UGT1A5	UDP glucuronosyltransferase 1 family, po	0.140486	0.0236143	0.81736	0.460373	0.174889	0.940616
MALT1	mucosa associated lymphoid tissue lympho	0.137617	0.0236178	0.816367	0.455435	0.174889	0.94027
IRAK3	interleukin-1 receptor-associated kinase	0.00543821	0.0236206	0.879789	0.0747458	0.174889	0.961618
ZNF585A	zinc finger protein 585A	0.521597	0.023622	0.922546	0.810917	0.174889	0.975539
CCSAP	centriole, cilia and spindle-associated	0.356761	0.0236276	0.946348	0.702558	0.174902	0.983427
ACVR1C	activin A receptor, type IC	0.10317	0.0236284	0.569499	0.393968	0.174902	0.836462
MOCOS	molybdenum cofactor sulfurase	0.0421029	0.0236449	0.428699	0.243312	0.174974	0.755042
MGLL	monoglyceride lipase	0.72744	0.0236453	0.316354	0.906929	0.174974	0.668527
OLFML3	olfactomedin-like 3	0.145097	0.0236473	0.695427	0.467142	0.174974	0.894425
AK3	adenylate kinase 3	0.754992	0.0236606	0.579625	0.918675	0.175002	0.841876
SNORD15A	small nucleolar RNA, C/D box 15A	0.709918	0.0236624	0.78827	0.89976	0.175002	0.930383
MARC1	mitochondrial amidoxime reducing compone	0.757504	0.0236742	0.659262	0.919573	0.175032	0.878964
LOC101928115	uncharacterized LOC101928115	0.23044	0.0237239	0.895302	0.583302	0.175271	0.966418
PISRT1	polled intersex syndrome regulated trans	0.614659	0.0237428	0.384785	0.858012	0.175389	0.724271
RPS2P32	ribosomal protein S2 pseudogene 32	0.0798913	0.0237528	0.204935	0.344227	0.175389	0.552574
KDELR2	KDEL (Lys-Asp-Glu-Leu) endoplasmic retic	0.284383	0.0237585	0.407347	0.63798	0.175389	0.739603
LOC100506159	uncharacterized LOC100506159	0.847058	0.0237594	0.819295	0.950817	0.175389	0.94116
ATP6V1E1	ATPase, H+ transporting, lysosomal 31kDa	0.0040586	0.0237594	0.373064	0.0624461	0.175389	0.7152
GPAA1	glycosylphosphatidylinositol anchor atta	0.333782	0.0237622	0.456032	0.684445	0.175389	0.773161
LOC283335	uncharacterized LOC283335	0.798884	0.023765	0.160475	0.933863	0.175389	0.490664
SRMS	src-related kinase lacking C-terminal re	0.341802	0.0237884	0.889192	0.691363	0.175504	0.964535
PLEKHM1	pleckstrin homology domain containing, f	0.0129174	0.0237891	0.444537	0.12434	0.175504	0.765684
RNF122	ring finger protein 122	0.470621	0.0237898	0.147112	0.781171	0.175504	0.47035
CMBL	carboxymethylenebutenolidase homolog (Ps	0.404717	0.0238186	0.602082	0.738092	0.175683	0.851772
COMMD2	COMM domain containing 2	0.000395583	0.0238389	0.54448	0.014926	0.175782	0.823074
TMPRSS15	transmembrane protease, serine 15	0.196709	0.0238462	0.108773	0.541913	0.175816	0.404865
S100A1	S100 calcium binding protein A1	0.507494	0.0238573	0.617117	0.802986	0.175818	0.859223
GJA4	gap junction protein, alpha 4, 37kDa	0.580768	0.0238654	0.781172	0.842214	0.175839	0.927817
KIAA0195	KIAA0195	2.78452e-05	0.0238782	0.891401	0.002529	0.175886	0.96536
MYO6	myosin VI	0.300228	0.0238937	0.55362	0.65338	0.175935	0.828339
STEAP4	STEAP family member 4	0.0944823	0.023894	0.112046	0.376372	0.175935	0.410792
UNC13B	unc-13 homolog B (C. elegans)	0.781678	0.023913	0.513902	0.928001	0.17599	0.806594
FBXO33	F-box protein 33	0.0156143	0.0239175	0.182171	0.138488	0.17599	0.521183
FXYD6	FXYD domain containing ion transport reg	0.181491	0.0239301	0.827951	0.520106	0.176065	0.944047
TAF2	TAF2 RNA polymerase II, TATA box binding	0.101079	0.023936	0.911377	0.389636	0.176092	0.972284
PPAP2A	phosphatidic acid phosphatase type 2A	0.684946	0.0239458	0.785691	0.889852	0.176126	0.929332
C4orf29	chromosome 4 open reading frame 29	0.495801	0.0239644	0.46763	0.795914	0.176199	0.779309
HSPB6	heat shock protein, alpha-crystallin-rel	0.875754	0.0239947	0.343718	0.960146	0.176365	0.692504
C17orf53	chromosome 17 open reading frame 53	0.261573	0.0239966	0.742107	0.61645	0.176365	0.913276
TMEM128	transmembrane protein 128	0.0410597	0.0239984	0.181304	0.239823	0.176365	0.519916
MIR101-1	microRNA 101-1	0.704805	0.0240169	0.732701	0.897842	0.17645	0.908918
CHD4	chromodomain helicase DNA binding protei	4.73152e-22	0.0240256	0.00267867	6.05209e-18	0.176497	0.048758
DDX23	DEAD (Asp-Glu-Ala-Asp) box polypeptide 2	0.699689	0.0240361	0.34179	0.896184	0.176541	0.691363
PPIC	peptidylprolyl isomerase C (cyclophilin	0.396147	0.0240498	0.354187	0.732243	0.176608	0.700813
IGFBP4	insulin-like growth factor binding prote	0.353515	0.0240643	0.371958	0.700224	0.176613	0.71445
MIR340	microRNA 340	0.154318	0.0240792	0.462006	0.481122	0.176684	0.776246
PIP5K1C	phosphatidylinositol-4-phosphate 5-kinas	0.227234	0.02408	0.907821	0.580111	0.176684	0.971019
ZYX	zyxin	0.646707	0.0241131	0.597249	0.873482	0.17688	0.849847
DPYSL4	dihydropyrimidinase-like 4	0.630413	0.0241213	0.844285	0.865659	0.176896	0.949914
SLC2A9	solute carrier family 2 (facilitated glu	0.471571	0.0241281	0.842601	0.781886	0.176912	0.949359
CDK2AP2	cyclin-dependent kinase 2 associated pro	0.123032	0.0241302	0.769755	0.430875	0.176912	0.924268
C1orf228	chromosome 1 open reading frame 228	0.139357	0.0241314	0.541284	0.458256	0.176912	0.821137
IFT52	intraflagellar transport 52	0.389271	0.0241351	0.774763	0.727355	0.176913	0.925735
ZBTB18	zinc finger and BTB domain containing 18	0.420109	0.024155	0.671631	0.748569	0.177041	0.884693
NCOA1	nuclear receptor coactivator 1	0.586034	0.0241588	0.985114	0.844618	0.177052	0.995889
FAM177A1	family with sequence similarity 177, mem	0.164325	0.0241629	0.196957	0.49582	0.177065	0.542267
KDR	kinase insert domain receptor (a type II	0.0118792	0.0241832	0.122558	0.118554	0.177163	0.430255
CCL28	chemokine (C-C motif) ligand 28	0.000248976	0.0241948	0.238002	0.0109753	0.177214	0.591563
MIR3591	microRNA 3591	0.613747	0.0242029	0.411854	0.857488	0.177223	0.743004
KCNQ5-IT1	KCNQ5 intronic transcript 1 (non-protein	0.538647	0.0242093	0.387596	0.819731	0.177236	0.726497
MOCS2	molybdenum cofactor synthesis 2	0.789836	0.0242193	0.854908	0.930829	0.177251	0.953465
CES2	carboxylesterase 2	0.387127	0.0242252	0.106055	0.726143	0.17726	0.399319
SHANK3	SH3 and multiple ankyrin repeat domains	0.524431	0.0242581	0.480186	0.812057	0.177404	0.786973
FAM64A	family with sequence similarity 64, memb	0.0377635	0.0242594	0.376366	0.229233	0.177404	0.717809
SIPA1L3	signal-induced proliferation-associated	0.0116314	0.0242656	0.690946	0.117086	0.177428	0.892609
PRKG2	protein kinase, cGMP-dependent, type II	0.218668	0.0242872	0.597341	0.569484	0.177536	0.849857
AHSA1	AHA1, activator of heat shock 90kDa prot	0.0154723	0.0242952	0.470463	0.137658	0.177577	0.781109
MIR99AHG	mir-99a-let-7c cluster host gene (non-pr	0.0686108	0.0243336	0.993334	0.317414	0.17779	0.998206
LOC101929701	uncharacterized LOC101929701	0.328183	0.0243425	0.731577	0.679539	0.177822	0.908489
SH2D4A	SH2 domain containing 4A	0.158932	0.0243499	0.613627	0.488609	0.177858	0.857429
SOCS3	suppressor of cytokine signaling 3	0.0774839	0.0243919	0.150668	0.338297	0.178125	0.475791
SP1	Sp1 transcription factor	0.00125296	0.0244258	0.523486	0.0302579	0.178311	0.811659
LOC101926943	uncharacterized LOC101926943	0.633299	0.0244322	0.301184	0.867079	0.178326	0.654459
SLC26A8	solute carrier family 26 (anion exchange	0.391038	0.0244419	0.746041	0.728488	0.178377	0.91489
APOBEC3C	apolipoprotein B mRNA editing enzyme, ca	0.21593	0.0244555	0.124756	0.565994	0.178443	0.433552
OR51A4	olfactory receptor, family 51, subfamily	0.143147	0.0244732	0.0151741	0.464439	0.178555	0.136157
NLRC5	NLR family, CARD domain containing 5	0.986043	0.0244861	0.579456	0.996148	0.178608	0.841778
MIR4733	microRNA 4733	0.987375	0.0244895	0.0681	0.996379	0.178608	0.316215
SLCO4A1-AS1	SLCO4A1 antisense RNA 1	0.990069	0.0245011	0.21141	0.997203	0.178657	0.560599
THBS4	thrombospondin 4	0.179877	0.0245072	0.653967	0.518033	0.178667	0.876537
FOXO4	forkhead box O4	0.00895259	0.0245364	0.761245	0.0999928	0.178812	0.921133
DPYD-AS2	DPYD antisense RNA 2	0.564598	0.0245432	0.763979	0.833985	0.178844	0.92224
FNDC9	fibronectin type III domain containing 9	0.129195	0.0245617	0.817106	0.44153	0.178912	0.94054
FLYWCH2	FLYWCH family member 2	0.832745	0.0245617	0.986893	0.946033	0.178912	0.996341
PGGT1B	protein geranylgeranyltransferase type I	0.126974	0.0245701	0.85108	0.43741	0.178956	0.952329
NCOA2	nuclear receptor coactivator 2	0.277669	0.0245752	0.888492	0.63194	0.178976	0.964419
ITIH4	inter-alpha-trypsin inhibitor heavy chai	0.76774	0.0245829	0.794766	0.92377	0.178986	0.932646
TRBV6-8	T cell receptor beta variable 6-8	0.239173	0.0245835	0.00933034	0.592832	0.178986	0.102398
PDZRN3-AS1	PDZRN3 antisense RNA 1	0.608436	0.0245896	0.831265	0.854894	0.179013	0.945437
PCSK7	proprotein convertase subtilisin/kexin t	0.964432	0.0245936	0.641856	0.989272	0.17902	0.871603
KCNJ2-AS1	KCNJ2 antisense RNA 1 (head to head)	0.505697	0.0246404	0.670177	0.801798	0.179263	0.883857
WTIP	Wilms tumor 1 interacting protein	0.482083	0.0246436	0.478693	0.787861	0.17927	0.786181
SF3B4	splicing factor 3b, subunit 4, 49kDa	0.0783097	0.0246668	0.408058	0.340403	0.179353	0.740133
GRIN2A	glutamate receptor, ionotropic, N-methyl	0.954197	0.0246668	0.0730887	0.986224	0.179353	0.3282
MRS2	MRS2 magnesium transporter	0.701195	0.0246683	0.717377	0.896366	0.179353	0.903033
FUS	FUS RNA binding protein	0.125726	0.0246691	0.693725	0.435286	0.179353	0.893794
LOC101928258	uncharacterized LOC101928258	0.3219	0.024676	0.483722	0.674142	0.179357	0.788799
ITPR2	inositol 1,4,5-trisphosphate receptor, t	0.235137	0.0246766	0.597412	0.588419	0.179357	0.849857
MIR3913-1	microRNA 3913-1	0.951034	0.024689	0.668229	0.985069	0.179417	0.88289
ARHGEF7	Rho guanine nucleotide exchange factor (	0.155539	0.0246911	0.220145	0.483182	0.179417	0.571577
ZNF839	zinc finger protein 839	0.274159	0.0247041	0.223943	0.628377	0.17946	0.576058
GJB1	gap junction protein, beta 1, 32kDa	0.307722	0.0247047	0.197974	0.660906	0.17946	0.543801
PHF12	PHD finger protein 12	0.0013773	0.0247211	0.400282	0.0322046	0.179552	0.734841
ATP9B	ATPase, class II, type 9B	0.379278	0.0247234	0.534148	0.720191	0.179552	0.817138
PCOLCE2	procollagen C-endopeptidase enhancer 2	0.642583	0.0247315	0.563753	0.871737	0.179569	0.833703
COPG1	coatomer protein complex, subunit gamma	0.0786022	0.0247356	0.969446	0.341008	0.179582	0.990918
LINC00467	long intergenic non-protein coding RNA 4	0.223846	0.0247476	0.293598	0.575895	0.179617	0.647024
SBF2-AS1	SBF2 antisense RNA 1	0.817403	0.0247488	0.750834	0.940617	0.179617	0.916711
MIR4439	microRNA 4439	0.668152	0.0247573	0.361141	0.88289	0.179617	0.706055
SNORA69	small nucleolar RNA, H/ACA box 69	0.899041	0.0247575	0.124837	0.967589	0.179617	0.433707
OR51A2	olfactory receptor, family 51, subfamily	0.911792	0.0247594	0.189161	0.97238	0.179617	0.531242
GSTM2	glutathione S-transferase mu 2 (muscle)	0.725523	0.0247614	0.458804	0.906303	0.179617	0.774093
LOC101929500	uncharacterized LOC101929500	0.00160073	0.0247663	0.272315	0.0354441	0.179617	0.626895
SAMM50	SAMM50 sorting and assembly machinery co	0.547725	0.0247722	0.864662	0.824812	0.179626	0.956242
FBXO11	F-box protein 11	0.154408	0.024794	0.199878	0.481265	0.179768	0.54631
RGS4	regulator of G-protein signaling 4	0.0475947	0.0248076	0.0682632	0.260016	0.179828	0.316695
SF3B5	splicing factor 3b, subunit 5, 10kDa	0.988746	0.0248141	0.33887	0.996847	0.179838	0.688743
RPF2	ribosome production factor 2 homolog (S.	0.000444341	0.0248232	0.689332	0.0159608	0.179877	0.891907
TXN2	thioredoxin 2	0.673539	0.0248282	0.483337	0.885592	0.179896	0.788494
SLC25A16	solute carrier family 25 (mitochondrial	0.264805	0.0248357	0.470092	0.619171	0.179934	0.780865
GYS2	glycogen synthase 2 (liver)	0.0131898	0.0248442	0.224549	0.125794	0.179979	0.576651
EPS15L1	epidermal growth factor receptor pathway	0.452016	0.0248757	0.374019	0.770145	0.180139	0.715928
LDHA	lactate dehydrogenase A	0.489174	0.0248835	0.904483	0.791984	0.180152	0.96972
C2orf44	chromosome 2 open reading frame 44	0.294157	0.0248846	0.493995	0.647472	0.180152	0.794937
TECTA	tectorin alpha	0.957655	0.0249156	0.120801	0.987348	0.18036	0.42728
FSTL3	follistatin-like 3 (secreted glycoprotei	0.000164383	0.0249321	0.260121	0.00836035	0.180455	0.615105
SZT2	seizure threshold 2 homolog (mouse)	0.791589	0.0249335	0.289874	0.93145	0.180455	0.64334
LYL1	lymphoblastic leukemia associated hemato	0.49911	0.024938	0.259829	0.797836	0.180471	0.614679
PSMB9	proteasome (prosome, macropain) subunit,	0.908348	0.0249495	0.560345	0.971191	0.18052	0.831957
ZNF70	zinc finger protein 70	5.78513e-05	0.0249495	0.905058	0.00418065	0.18052	0.969918
LOC102724786	uncharacterized LOC102724786	0.104567	0.0249602	0.919559	0.396655	0.18058	0.974569
RASL12	RAS-like, family 12	0.0932817	0.0249683	0.205313	0.373858	0.180617	0.55301
FAM173B	family with sequence similarity 173, mem	0.526184	0.0249703	0.134279	0.813032	0.180617	0.450113
LINC01339	long intergenic non-protein coding RNA 1	0.883111	0.024979	0.0134083	0.962481	0.180617	0.126892
LOC647323	uncharacterized LOC647323	0.734212	0.0249946	0.158177	0.909676	0.180707	0.487549
BANP	BTG3 associated nuclear protein	0.457026	0.0249972	0.589117	0.773566	0.180707	0.846151
EIF5	eukaryotic translation initiation factor	0.190847	0.0249989	0.0657601	0.533499	0.180707	0.310631
OXCT1	3-oxoacid CoA transferase 1	0.918392	0.0250035	0.395536	0.974139	0.180723	0.731767
GNAI1	guanine nucleotide binding protein (G pr	0.499709	0.0250288	0.266241	0.798182	0.180855	0.620515
MIR3928	microRNA 3928	0.878433	0.0250471	0.605258	0.961027	0.180885	0.853428
SH3GLB1	SH3-domain GRB2-like endophilin B1	0.124582	0.0250501	0.321058	0.43329	0.18089	0.673477
LTBR	lymphotoxin beta receptor (TNFR superfam	0.00305164	0.0250814	0.73888	0.0524645	0.181066	0.911982
PEX12	peroxisomal biogenesis factor 12	0.112692	0.0250837	0.842437	0.412076	0.181066	0.949323
LOX	lysyl oxidase	0.164709	0.0250983	0.608296	0.496376	0.181135	0.854794
EBF3	early B-cell factor 3	0.676099	0.025102	0.710301	0.886635	0.181145	0.899922
LINC00643	long intergenic non-protein coding RNA 6	0.308492	0.0251091	0.554871	0.661403	0.181179	0.82892
PRAC2	prostate cancer susceptibility candidate	0.835531	0.0251268	0.587535	0.946964	0.18129	0.845544
PARK2	parkin RBR E3 ubiquitin protein ligase	0.979853	0.0251446	0.729579	0.99422	0.181401	0.907575
OVOL2	ovo-like zinc finger 2	0.847203	0.0251512	0.960521	0.950896	0.181427	0.988033
TMEM214	transmembrane protein 214	0.191018	0.0251528	0.647622	0.53382	0.181427	0.873826
EIF4G1	eukaryotic translation initiation factor	0.00274444	0.0251599	0.674727	0.0495295	0.181427	0.886037
HLA-DQB1	major histocompatibility complex, class	0.139982	0.0251711	0.0975859	0.459342	0.181458	0.382675
CYP2J2	cytochrome P450, family 2, subfamily J,	0.644109	0.0251722	0.637076	0.872338	0.181458	0.868993
SSC4D	scavenger receptor cysteine rich family,	0.625602	0.0251785	0.175063	0.863315	0.181458	0.511498
LOC101927235	uncharacterized LOC101927235	0.0193772	0.0252103	0.327674	0.156441	0.181621	0.679079
PCDHGB7	protocadherin gamma subfamily B, 7	0.309202	0.0252106	0.49684	0.662147	0.181621	0.796495
SAA2	serum amyloid A2	0.113022	0.0252317	0.364503	0.412656	0.181722	0.708557
SPAST	spastin	0.973952	0.0252558	0.653736	0.992356	0.181827	0.876528
TAP2	transporter 2, ATP-binding cassette, sub	0.793009	0.0252981	0.440374	0.931939	0.182081	0.762935
CNN3	calponin 3, acidic	0.158219	0.025308	0.587846	0.487576	0.182118	0.845686
PCDHB9	protocadherin beta 9	0.663442	0.0253091	0.682196	0.880648	0.182118	0.888703
GCN1L1	GCN1 general control of amino-acid synth	0.602009	0.0253174	0.721297	0.851759	0.182118	0.90468
ISX	intestine-specific homeobox	0.712259	0.025335	0.937522	0.90093	0.182198	0.980515
PPP2R3B	protein phosphatase 2, regulatory subuni	0.00102256	0.0253359	0.235372	0.0267933	0.182198	0.588572
FZD6	frizzled class receptor 6	0.0112883	0.0253388	0.809462	0.114968	0.182198	0.937423
DUSP3	dual specificity phosphatase 3	0.0110122	0.0253404	0.658042	0.113321	0.182198	0.878297
KRTAP10-1	keratin associated protein 10-1	0.440354	0.0253429	0.241767	0.762935	0.182199	0.595763
DSG3	desmoglein 3	0.433177	0.0253507	0.158147	0.758126	0.182237	0.487543
ATP5A1	ATP synthase, H+ transporting, mitochond	0.621196	0.0253603	0.969271	0.860989	0.182282	0.990904
AMPD3	adenosine monophosphate deaminase 3	0.198514	0.0253617	0.951886	0.544568	0.182282	0.985186
SELT	selenoprotein T	0.823889	0.0253791	0.304708	0.942531	0.182373	0.657528
DNER	delta/notch-like EGF repeat containing	0.357587	0.0253812	0.213482	0.703215	0.182373	0.563058
ENKUR	enkurin, TRPC channel interacting protei	0.138592	0.0253815	0.278405	0.457107	0.182373	0.632455
LINC01127	long intergenic non-protein coding RNA 1	0.883141	0.0253838	0.155895	0.962481	0.182373	0.483837
SEPT7P2	septin 7 pseudogene 2	0.408574	0.0253974	0.184938	0.740621	0.182436	0.525266
CCNI	cyclin I	0.0161374	0.0254316	0.455879	0.141011	0.182648	0.772987
MSMO1	methylsterol monooxygenase 1	3.49861e-05	0.0254541	0.19205	0.0029669	0.182758	0.535228
MRPL3	mitochondrial ribosomal protein L3	0.0447101	0.0254761	0.907502	0.251236	0.182899	0.970922
ZNF713	zinc finger protein 713	0.960588	0.0255025	0.319342	0.988035	0.183037	0.671743
SNORD15B	small nucleolar RNA, C/D box 15B	0.524027	0.025544	0.616158	0.811841	0.183266	0.85875
TACC1	transforming, acidic coiled-coil contain	0.000464656	0.0255506	0.497706	0.0163956	0.18329	0.796933
SMOC1	SPARC related modular calcium binding 1	0.474614	0.025552	0.783658	0.783823	0.18329	0.928488
TRBV2	T cell receptor beta variable 2	0.467251	0.025564	0.379316	0.778983	0.18335	0.720194
RFFL	ring finger and FYVE-like domain contain	0.816182	0.0255652	0.66578	0.940238	0.18335	0.881799
KIF7	kinesin family member 7	0.000477273	0.0255702	0.83233	0.016657	0.183369	0.945878
NSUN4	NOP2/Sun domain family, member 4	0.00337473	0.0255763	0.57256	0.0557146	0.183395	0.83823
MIR143HG	MIR143 host gene (non-protein coding)	0.0997489	0.0256092	0.530957	0.387236	0.183501	0.815768
GRAMD1A	GRAM domain containing 1A	0.304662	0.0256236	0.611724	0.657528	0.18358	0.85654
TRAJ50	T cell receptor alpha joining 50	0.73463	0.0256339	0.296882	0.90994	0.183597	0.650002
EHD3	EH-domain containing 3	0.209552	0.0256517	0.131717	0.558314	0.183679	0.445886
CLDN5	claudin 5	0.779024	0.0256777	0.423943	0.92727	0.183813	0.75172
IL2RB	interleukin 2 receptor, beta	0.221664	0.0257039	0.825595	0.573395	0.183949	0.94296
TEX2	testis expressed 2	0.0452982	0.0257206	0.339867	0.252998	0.184027	0.689692
PSMD10	proteasome (prosome, macropain) 26S subu	0.0221667	0.0257209	0.836754	0.168561	0.184027	0.947357
ADAMTS2	ADAM metallopeptidase with thrombospondi	0.00274798	0.0257257	0.649313	0.0495295	0.184037	0.874525
BAHD1	bromo adjacent homology domain containin	0.0149634	0.0257461	0.959584	0.135088	0.184082	0.987882
LOC100288778	WAS protein family homolog 1 pseudogene	0.259163	0.0257512	0.558718	0.613875	0.184082	0.831076
TRAJ6	T cell receptor alpha joining 6	0.93053	0.0257868	0.493005	0.978251	0.184268	0.794194
ESX1	ESX homeobox 1	0.00368571	0.0257925	0.838985	0.0587851	0.184291	0.948238
LOC646762	uncharacterized LOC646762	0.0608099	0.0258176	0.641774	0.297559	0.184402	0.8716
ADAM12	ADAM metallopeptidase domain 12	0.295663	0.0258217	0.574592	0.648807	0.184414	0.83913
LOC100506882	uncharacterized LOC100506882	0.808274	0.0258309	0.874091	0.937061	0.184445	0.959686
IFT81	intraflagellar transport 81	0.00594636	0.0258337	0.945067	0.0790918	0.184448	0.983179
C6orf52	chromosome 6 open reading frame 52	0.777906	0.0258406	0.374508	0.927005	0.184463	0.716259
ADAMTS8	ADAM metallopeptidase with thrombospondi	0.0836803	0.02587	0.848818	0.352807	0.184606	0.951498
EMC1	ER membrane protein complex subunit 1	0.208379	0.0258796	0.817028	0.556552	0.184631	0.940536
LEPROTL1	leptin receptor overlapping transcript-l	0.912177	0.0258929	0.176939	0.972521	0.184631	0.513973
OR10X1	olfactory receptor, family 10, subfamily	0.29153	0.0259279	0.559199	0.645017	0.184846	0.831244
PIGT	phosphatidylinositol glycan anchor biosy	0.227844	0.0259565	0.226038	0.580683	0.185015	0.578642
MARCH1	membrane-associated ring finger (C3HC4)	0.385133	0.0259706	0.456895	0.724517	0.185088	0.773529
IGFBP2	insulin-like growth factor binding prote	0.702956	0.0259794	0.414338	0.896954	0.185127	0.744711
RBMS2	RNA binding motif, single stranded inter	0.595229	0.0260004	0.510596	0.848954	0.185207	0.804549
SYPL1	synaptophysin-like 1	0.536433	0.0260137	0.107995	0.818572	0.185285	0.403299
CORIN	corin, serine peptidase	0.784745	0.0260295	0.0214121	0.928997	0.185334	0.165122
PCDHB15	protocadherin beta 15	0.528394	0.0260296	0.783961	0.814252	0.185334	0.928632
TIPARP	TCDD-inducible poly(ADP-ribose) polymera	6.2589e-06	0.0260302	0.740078	0.000811394	0.185334	0.912476
ZBED3	zinc finger, BED-type containing 3	0.615432	0.0260496	0.515812	0.858414	0.185423	0.808036
IL12RB1	interleukin 12 receptor, beta 1	0.467807	0.0260524	0.318573	0.779381	0.185423	0.670863
SHMT1	serine hydroxymethyltransferase 1 (solub	0.470333	0.0260696	0.885313	0.781039	0.185507	0.963243
LOC101930053	uncharacterized LOC101930053	0.751387	0.0260714	0.722769	0.916793	0.185507	0.90535
APBB1IP	amyloid beta (A4) precursor protein-bind	0.477766	0.0260937	0.428911	0.785489	0.185614	0.755121
PSMG2	proteasome (prosome, macropain) assembly	0.527282	0.0260937	0.763315	0.813631	0.185614	0.921975
SPON1	spondin 1, extracellular matrix protein	0.996164	0.0261238	0.625482	0.998858	0.185776	0.863295
TENM3	teneurin transmembrane protein 3	0.920537	0.0261282	0.579401	0.974879	0.18579	0.841743
MMP28	matrix metallopeptidase 28	0.824444	0.0261494	0.0769568	0.942598	0.18589	0.337204
KLHL9	kelch-like family member 9	0.221014	0.0261542	0.324177	0.572497	0.185906	0.676196
ACVR2B	activin A receptor, type IIB	0.00432083	0.0261637	0.718406	0.064881	0.185925	0.903449
ARL4C	ADP-ribosylation factor-like 4C	0.363412	0.0261952	0.229639	0.707645	0.186082	0.582591
ACTL7A	actin-like 7A	0.293126	0.0261963	0.355827	0.646556	0.186082	0.70203
KCNC1	potassium voltage-gated channel, Shaw-re	0.568706	0.0261973	0.074512	0.836081	0.186082	0.331334
PIWIL3	piwi-like RNA-mediated gene silencing 3	0.29594	0.0261983	0.494321	0.648984	0.186082	0.795257
TMEM150B	transmembrane protein 150B	0.822771	0.026218	0.20994	0.942176	0.186176	0.558861
DDAH2	dimethylarginine dimethylaminohydrolase	0.658689	0.0262285	0.99757	0.878534	0.186176	0.999456
ADPGK	ADP-dependent glucokinase	0.0448908	0.0262293	0.836977	0.251749	0.186176	0.947368
PTRHD1	peptidyl-tRNA hydrolase domain containin	0.0255932	0.0262331	0.397842	0.183439	0.186176	0.733513
KLK14	kallikrein-related peptidase 14	0.84561	0.0262334	0.286502	0.950472	0.186176	0.639946
ADAP1	ArfGAP with dual PH domains 1	0.748821	0.0262358	0.551436	0.915819	0.186176	0.826794
RNF181	ring finger protein 181	0.54586	0.0262466	0.879938	0.823793	0.186201	0.961655
SMCO2	single-pass membrane protein with coiled	0.0967304	0.026295	0.492178	0.381067	0.186458	0.793536
MGAT5	mannosyl (alpha-1,6-)-glycoprotein beta-	0.231677	0.0263227	0.265291	0.584685	0.18662	0.619557
LOC101927709	uncharacterized LOC101927709	0.116295	0.0263319	0.137015	0.419201	0.186668	0.45454
PEX5	peroxisomal biogenesis factor 5	0.333575	0.0263581	0.418269	0.68425	0.186783	0.747026
KLHL33	kelch-like family member 33	0.956374	0.026366	0.491903	0.986942	0.186789	0.793318
MIR487A	microRNA 487a	0.364649	0.0263735	0.142363	0.708636	0.186798	0.463213
DNASE1L3	deoxyribonuclease I-like 3	0.500578	0.0263866	0.926632	0.798566	0.186831	0.976645
RNF169	ring finger protein 169	0.651699	0.0264125	0.988496	0.875656	0.18698	0.996805
AMOT	angiomotin	0.389109	0.0264296	0.710383	0.727291	0.18705	0.899936
LRTOMT	leucine rich transmembrane and O-methylt	0.921316	0.0264457	0.979305	0.975211	0.187138	0.993934
ZEB1	zinc finger E-box binding homeobox 1	0.68444	0.0264469	0.786003	0.889762	0.187138	0.929458
PDGFA	platelet-derived growth factor alpha pol	0.00206072	0.0264702	0.133852	0.0416518	0.18722	0.449409
ZGLP1	zinc finger, GATA-like protein 1	0.00792912	0.0264714	0.510955	0.0935765	0.18722	0.804737
COPZ2	coatomer protein complex, subunit zeta 2	0.50329	0.0264719	0.429681	0.800271	0.18722	0.755747
LINC00626	long intergenic non-protein coding RNA 6	0.744027	0.0264721	0.322057	0.913939	0.18722	0.674367
RETSAT	retinol saturase (all-trans-retinol 13,1	0.620441	0.0264854	0.457471	0.86074	0.187262	0.773691
HAND1	heart and neural crest derivatives expre	0.867783	0.0265	0.0127371	0.957607	0.187288	0.123424
ZNF585B	zinc finger protein 585B	0.0427308	0.026508	0.975806	0.2453	0.187295	0.992676
TNFAIP3	tumor necrosis factor, alpha-induced pro	0.507262	0.026524	0.660174	0.802733	0.187368	0.879247
ARSD	arylsulfatase D	0.00308315	0.0265313	0.25522	0.052805	0.187368	0.610069
PSMB8	proteasome (prosome, macropain) subunit,	0.507043	0.0265387	0.455803	0.802711	0.187368	0.772976
BCKDHA	branched chain keto acid dehydrogenase E	0.10079	0.0265405	0.0835271	0.389034	0.187368	0.352392
OCSTAMP	osteoclast stimulatory transmembrane pro	0.503153	0.0265462	0.0973744	0.800161	0.187368	0.382344
ZNF436	zinc finger protein 436	0.0133044	0.0265479	0.27516	0.126337	0.187368	0.629408
SNORD111	small nucleolar RNA, C/D box 111	0.314701	0.0265593	0.793748	0.66722	0.187432	0.93231
ZDHHC21	zinc finger, DHHC-type containing 21	0.531327	0.026579	0.960308	0.815965	0.187519	0.987973
ARFIP2	ADP-ribosylation factor interacting prot	0.00253854	0.0265792	0.0793064	0.047195	0.187519	0.342733
CHID1	chitinase domain containing 1	0.0319147	0.0265815	0.371815	0.207993	0.187519	0.714318
SNORD91A	small nucleolar RNA, C/D box 91A	0.0199328	0.0265876	0.570542	0.158886	0.18754	0.836999
BARX2	BARX homeobox 2	0.66883	0.0265892	0.470434	0.883157	0.18754	0.781088
RPS6KA2-IT1	RPS6KA2 intronic transcript 1 (non-prote	0.00118781	0.026604	0.578152	0.0293684	0.187592	0.841122
JADE1	jade family PHD finger 1	0.635393	0.0266156	0.460916	0.86813	0.187617	0.775631
SRPX2	sushi-repeat containing protein, X-linke	0.565982	0.0266565	0.855742	0.834783	0.187813	0.953624
PDHX	pyruvate dehydrogenase complex, componen	0.280896	0.0266573	0.678743	0.634559	0.187813	0.887498
MIR4423	microRNA 4423	0.627058	0.0266652	0.0818505	0.864175	0.187851	0.348884
SLC9A8	solute carrier family 9, subfamily A (NH	0.00943018	0.026689	0.146683	0.103095	0.187909	0.469859
NDUFA8	NADH dehydrogenase (ubiquinone) 1 alpha	0.99797	0.0267131	0.659648	0.999561	0.18802	0.879004
SULF1	sulfatase 1	0.105821	0.0267138	0.843579	0.398888	0.18802	0.949599
GADL1	glutamate decarboxylase-like 1	0.735522	0.0267302	0.523322	0.910384	0.188085	0.811651
RNU6-82P	RNA, U6 small nuclear 82, pseudogene	0.052301	0.0267379	0.965519	0.273986	0.188121	0.989717
MIR517A	microRNA 517a	0.578835	0.0267441	0.958945	0.841461	0.188148	0.987686
TMCO2	transmembrane and coiled-coil domains 2	0.54167	0.0267835	0.459103	0.821354	0.188351	0.774313
LOC101928673	uncharacterized LOC101928673	0.832863	0.0267877	0.372857	0.946033	0.188351	0.715062
OGN	osteoglycin	0.215749	0.0267901	0.411687	0.565828	0.188351	0.742855
TMEM261	transmembrane protein 261	0.76257	0.0268031	0.992853	0.921664	0.188425	0.998081
TTN-AS1	TTN antisense RNA 1	0.293344	0.0268086	0.89451	0.646812	0.188446	0.966284
ERICH4	glutamate-rich 4	0.211865	0.0268119	0.289931	0.561031	0.188452	0.643353
LOC102723958	uncharacterized LOC102723958	0.0012976	0.0268157	0.614491	0.0309369	0.188461	0.857886
MRPS26	mitochondrial ribosomal protein S26	0.448572	0.0268206	0.225015	0.768022	0.188479	0.577219
SKOR2	SKI family transcriptional corepressor 2	0.665355	0.0268341	0.825991	0.881587	0.188521	0.943031
MYH16	myosin, heavy chain 16 pseudogene	0.815179	0.0268558	0.341187	0.939929	0.188624	0.690687
FBXL17	F-box and leucine-rich repeat protein 17	0.0689145	0.026856	0.20184	0.318183	0.188624	0.548741
PEG3	paternally expressed 3	0.871615	0.026866	0.804066	0.959083	0.188677	0.935679
PLOD3	procollagen-lysine, 2-oxoglutarate 5-dio	0.496571	0.026887	0.640509	0.796344	0.188807	0.870983
ZNF48	zinc finger protein 48	0.875351	0.0268951	0.202325	0.96007	0.188847	0.549363
DNASE2	deoxyribonuclease II, lysosomal	0.591544	0.0269071	0.485696	0.847068	0.188896	0.789818
PRPF18	pre-mRNA processing factor 18	0.91997	0.0269249	0.984167	0.974719	0.189004	0.995709
SLC25A36	solute carrier family 25 (pyrimidine nuc	0.0249757	0.0269588	0.728894	0.180617	0.189174	0.907323
PARVB	parvin, beta	0.600044	0.026959	0.84568	0.851283	0.189174	0.950472
SLC24A3	solute carrier family 24 (sodium/potassi	0.484631	0.0269716	0.850813	0.789168	0.189231	0.952276
MDM4	MDM4, p53 regulator	0.717106	0.0269773	0.568169	0.903013	0.189231	0.835971
SLC9A3R2	solute carrier family 9, subfamily A (NH	0.000133685	0.026982	0.457471	0.00733891	0.189231	0.773691
FAR2	fatty acyl CoA reductase 2	1.96097e-06	0.0269956	0.934245	0.000318175	0.189243	0.97959
ALG1	ALG1, chitobiosyldiphosphodolichol beta-	0.123768	0.0270031	0.579365	0.43197	0.189253	0.841737
CYP51A1	cytochrome P450, family 51, subfamily A,	0.0648211	0.0270133	0.926128	0.307993	0.189258	0.976536
LOC101927867	uncharacterized LOC101927867	0.464736	0.0270143	0.589085	0.777718	0.189258	0.846151
TRAJ47	T cell receptor alpha joining 47	0.977185	0.0270154	0.31492	0.993155	0.189258	0.667459
TUBGCP2	tubulin, gamma complex associated protei	0.0114926	0.0270325	0.805691	0.116161	0.189339	0.936149
PDE8B	phosphodiesterase 8B	0.00946255	0.0270422	0.215044	0.103264	0.189342	0.565019
LRCH2	leucine-rich repeats and calponin homolo	0.718443	0.0270508	0.711444	0.903466	0.189366	0.900504
HUNK	hormonally up-regulated Neu-associated k	0.00173842	0.027053	0.685193	0.0374451	0.189366	0.889957
TLR7	toll-like receptor 7	0.678301	0.0270618	0.114509	0.88739	0.1894	0.415551
LTA	lymphotoxin alpha	0.779937	0.027065	0.243686	0.927336	0.1894	0.597982
PMM1	phosphomannomutase 1	0.601292	0.0270687	0.438486	0.851601	0.1894	0.761669
ATE1	arginyltransferase 1	0.00783646	0.0270758	0.262904	0.0929937	0.1894	0.617356
ZNF514	zinc finger protein 514	0.133698	0.0270775	0.0327774	0.449206	0.1894	0.210974
ZC3H11A	zinc finger CCCH-type containing 11A	0.690994	0.0270956	0.466997	0.892609	0.189491	0.778866
LOC101929532	uncharacterized LOC101929532	0.304027	0.0271097	0.885862	0.657172	0.189556	0.963378
ZC3H12C	zinc finger CCCH-type containing 12C	0.568686	0.0271188	0.208092	0.836079	0.189587	0.556221
PLEKHG1	pleckstrin homology domain containing, f	0.0350002	0.0271192	0.590355	0.219598	0.189587	0.846625
MAOB	monoamine oxidase B	0.838494	0.0271397	0.519738	0.948121	0.189707	0.809956
SGCE	sarcoglycan, epsilon	0.567739	0.0271413	0.158287	0.835684	0.189707	0.487653
ANO1	anoctamin 1, calcium activated chloride	0.342551	0.0271504	0.392387	0.691715	0.189754	0.729477
MSH3	mutS homolog 3	0.878598	0.0271591	0.123328	0.961128	0.189797	0.431338
SPATA31D3	SPATA31 subfamily D, member 3	0.646081	0.0271743	0.471803	0.873145	0.189886	0.782052
HCP5	HLA complex P5 (non-protein coding)	0.626635	0.0271822	0.738673	0.863941	0.189924	0.911828
KLK9	kallikrein-related peptidase 9	0.331712	0.0271875	0.999588	0.682435	0.189944	0.999964
KIRREL	kin of IRRE like (Drosophila)	0.0246751	0.02719	0.494664	0.179357	0.189944	0.795346
LOC100130301	uncharacterized LOC100130301	0.0568099	0.0272042	0.570336	0.286108	0.190025	0.836858
ZNF626	zinc finger protein 626	0.510961	0.0272066	0.701109	0.804737	0.190025	0.896366
C15orf54	chromosome 15 open reading frame 54	0.538753	0.027262	0.361003	0.819744	0.190287	0.705982
SHC1	SHC (Src homology 2 domain containing) t	0.839867	0.0272639	0.516521	0.948564	0.190287	0.808214
FGFRL1	fibroblast growth factor receptor-like 1	0.0033112	0.0272754	0.530218	0.055108	0.190315	0.815375
TUBA4A	tubulin, alpha 4a	0.0760935	0.0272846	0.506032	0.335336	0.190351	0.801942
KIAA1377	KIAA1377	0.00294493	0.0272855	0.482915	0.0513546	0.190351	0.788384
RAPH1	Ras association (RalGDS/AF-6) and plecks	0.708193	0.0273116	0.593513	0.899151	0.190464	0.848138
GOLGA4	golgin A4	0.371047	0.0273252	0.852485	0.713729	0.190528	0.952813
PLS3-AS1	PLS3 antisense RNA 1	0.833307	0.0273454	0.867949	0.946133	0.1906	0.957607
MICALL1	MICAL-like 1	0.00323082	0.027346	0.277865	0.0542821	0.1906	0.632104
DEFA5	defensin, alpha 5, Paneth cell-specific	0.355888	0.0273668	0.445446	0.70203	0.19071	0.766335
LTB4R2	leukotriene B4 receptor 2	0.909597	0.0274218	0.987186	0.971714	0.190989	0.996379
LOC100127974	uncharacterized LOC100127974	0.806871	0.0274486	0.256248	0.936655	0.191085	0.611183
FXYD1	FXYD domain containing ion transport reg	0.631562	0.027449	0.324163	0.866272	0.191085	0.676184
LOC388849	uncharacterized LOC388849	0.150851	0.0274678	0.12479	0.476002	0.191153	0.433649
HHEX	hematopoietically expressed homeobox	0.00120175	0.0274682	0.896439	0.0295575	0.191153	0.966861
TTLL1	tubulin tyrosine ligase-like family, mem	0.0433351	0.0274766	0.251926	0.247055	0.191155	0.6064
DCUN1D3	DCN1, defective in cullin neddylation 1,	0.00677629	0.0274902	0.180908	0.0852026	0.191206	0.519454
LOC101927608	uncharacterized LOC101927608	0.702052	0.0274976	0.782438	0.896515	0.19124	0.928287
FBXL20	F-box and leucine-rich repeat protein 20	2.57638e-09	0.0275153	0.275775	1.21305e-06	0.191294	0.630118
NUDT11	nudix (nucleoside diphosphate linked moi	0.157701	0.0275346	0.094018	0.486884	0.191394	0.375358
ZNF823	zinc finger protein 823	0.44894	0.0275347	0.185588	0.768228	0.191394	0.52638
RASL10B	RAS-like, family 10, member B	0.16795	0.0275442	0.245576	0.501379	0.191437	0.599807
ZFP57	ZFP57 zinc finger protein	0.312722	0.027546	0.77248	0.6655	0.191437	0.925139
ARMC1	armadillo repeat containing 1	0.378675	0.027597	0.636754	0.71971	0.191647	0.868831
NA	NA	0.335309	0.0276022	0.912202	0.685591	0.191647	0.972521
LOC93432	maltase-glucoamylase (alpha-glucosidase)	0.725432	0.0276031	0.0888767	0.906284	0.191647	0.365353
EGR4	early growth response 4	0.0976775	0.0276035	0.424592	0.382858	0.191647	0.752115
TF	transferrin	0.927373	0.0276087	0.773633	0.976915	0.191648	0.925497
C3orf52	chromosome 3 open reading frame 52	0.00201192	0.0276154	0.0347874	0.0409893	0.191677	0.218764
LOC101929709	uncharacterized LOC101929709	0.122991	0.0276498	0.305015	0.430772	0.191881	0.657898
MGP	matrix Gla protein	0.640661	0.027677	0.734717	0.871004	0.191983	0.910005
KCNA3	potassium voltage-gated channel, shaker-	0.494378	0.0276851	0.988322	0.795257	0.192004	0.996747
PCDHGA12	protocadherin gamma subfamily A, 12	0.351307	0.0276925	0.418958	0.698301	0.192039	0.747558
PMEPA1	prostate transmembrane protein, androgen	0.191478	0.0277031	0.85079	0.534409	0.192094	0.952276
MCF2	MCF.2 cell line derived transforming seq	0.774049	0.0277518	0.464409	0.925559	0.192346	0.77762
ABCB7	ATP-binding cassette, sub-family B (MDR/	0.634482	0.027761	0.621413	0.867503	0.192375	0.861072
PCED1B-AS1	PCED1B antisense RNA 1	0.667194	0.0277931	0.658088	0.882604	0.192579	0.878329
FAM13A-AS1	FAM13A antisense RNA 1	0.695657	0.0278026	0.761845	0.894525	0.192589	0.921303
PLVAP	plasmalemma vesicle associated protein	0.671977	0.0278071	0.768784	0.884893	0.192589	0.923928
SLC2A13	solute carrier family 2 (facilitated glu	0.33708	0.027826	0.255225	0.687142	0.192703	0.610069
THRSP	thyroid hormone responsive	1.63314e-09	0.0278465	0.334192	8.46873e-07	0.19278	0.684675
STRAP	serine/threonine kinase receptor associa	0.0220932	0.0278542	0.684996	0.168244	0.192794	0.889852
DLK2	delta-like 2 homolog (Drosophila)	0.6372	0.0278847	0.171526	0.869043	0.192946	0.506343
C1orf115	chromosome 1 open reading frame 115	0.997459	0.0279283	0.528879	0.999456	0.193082	0.814475
RNF139	ring finger protein 139	0.00124196	0.0279285	0.480267	0.0301032	0.193082	0.78703
EMR4P	egf-like module containing, mucin-like,	0.0204843	0.0279613	0.939215	0.161174	0.193291	0.980843
TLR10	toll-like receptor 10	0.458675	0.0279718	0.841366	0.774072	0.193344	0.949172
LOC101930114	uncharacterized LOC101930114	0.469694	0.027976	0.753784	0.780646	0.193344	0.91802
KLHDC1	kelch domain containing 1	0.471715	0.0279781	0.741407	0.781949	0.193344	0.912883
NPW	neuropeptide W	0.0393021	0.027979	0.505984	0.234511	0.193344	0.801931
NARS	asparaginyl-tRNA synthetase	0.013166	0.0279888	0.275251	0.125637	0.193383	0.629408
PCDHGA6	protocadherin gamma subfamily A, 6	0.475422	0.0279906	0.513768	0.784289	0.193383	0.806489
ARHGAP29	Rho GTPase activating protein 29	0.179734	0.0279945	0.525076	0.517826	0.193383	0.812422
KRT14	keratin 14	0.727015	0.0279948	0.292409	0.906757	0.193383	0.645753
TLR9	toll-like receptor 9	0.346274	0.0279987	0.393024	0.694384	0.193393	0.729911
ATP6V0E2	ATPase, H+ transporting V0 subunit e2	0.785585	0.0280082	0.949857	0.929291	0.193406	0.984748
TXNRD3	thioredoxin reductase 3	0.711786	0.0280107	0.553387	0.900703	0.193406	0.828167
DOK4	docking protein 4	0.164958	0.0280111	0.48308	0.4967	0.193406	0.78843
LOC100652930	uncharacterized LOC100652930	0.579402	0.0280111	0.158664	0.841743	0.193406	0.488381
VSIG1	V-set and immunoglobulin domain containi	0.658543	0.0280132	0.523969	0.878438	0.193406	0.811804
PACRG	PARK2 co-regulated	0.498951	0.0280184	0.55459	0.797742	0.19341	0.828824
CSTF3	cleavage stimulation factor, 3' pre-RNA,	0.000331663	0.0280226	0.519916	0.0132528	0.19341	0.810086
LMAN2L	lectin, mannose-binding 2-like	0.922599	0.0280557	0.215964	0.975539	0.193554	0.566064
LBR	lamin B receptor	0.365506	0.0280601	0.965522	0.709264	0.193554	0.989717
ATP12A	ATPase, H+/K+ transporting, nongastric,	0.915028	0.0280616	0.815913	0.973416	0.193554	0.940193
NDUFS5	NADH dehydrogenase (ubiquinone) Fe-S pro	0.778794	0.0280623	0.517543	0.927188	0.193554	0.808832
CPED1	cadherin-like and PC-esterase domain con	0.775685	0.0280887	0.452687	0.92593	0.193684	0.770631
ART4	ADP-ribosyltransferase 4 (Dombrock blood	0.0301325	0.0280918	0.116751	0.20174	0.193687	0.42002
KDELR3	KDEL (Lys-Asp-Glu-Leu) endoplasmic retic	0.659303	0.0281101	0.680831	0.878964	0.193796	0.88817
GPR146	G protein-coupled receptor 146	4.11829e-05	0.0281135	0.878296	0.00329919	0.193802	0.960935
P2RY2	purinergic receptor P2Y, G-protein coupl	0.450295	0.0281462	0.245545	0.769074	0.193975	0.599807
GPR141	G protein-coupled receptor 141	0.463994	0.0281639	0.587904	0.777429	0.194062	0.84572
PMS2CL	PMS2 C-terminal like pseudogene	0.00234929	0.0281859	0.250338	0.0449398	0.194145	0.604684
LOC101927207	uncharacterized LOC101927207	0.752442	0.0281892	0.72314	0.917491	0.19415	0.905412
SEPN1	selenoprotein N, 1	0.352854	0.0282235	0.268874	0.699707	0.194294	0.623433
NXT2	nuclear transport factor 2-like export f	0.42754	0.0282241	0.672507	0.754301	0.194294	0.885201
JUP	junction plakoglobin	0.312444	0.0282307	0.491678	0.665211	0.194294	0.793204
PIKFYVE	phosphoinositide kinase, FYVE finger con	0.0518289	0.0282354	0.292541	0.272517	0.194294	0.645914
IGFLR1	IGF-like family receptor 1	0.635246	0.0282499	0.584604	0.868017	0.194358	0.843859
CCDC57	coiled-coil domain containing 57	0.361851	0.0282649	0.199942	0.70639	0.194444	0.546398
SLC1A6	solute carrier family 1 (high affinity a	0.648156	0.02827	0.0851068	0.874059	0.194446	0.356198
KBTBD12	kelch repeat and BTB (POZ) domain contai	0.213446	0.0282703	0.12653	0.563048	0.194446	0.436787
CCNDBP1	cyclin D-type binding-protein 1	0.0351382	0.0282732	0.417111	0.22005	0.194449	0.746267
CMKLR1	chemokine-like receptor 1	0.328448	0.0282837	0.98618	0.679722	0.194487	0.996178
RRAS2	related RAS viral (r-ras) oncogene homol	0.804113	0.0282962	0.522365	0.935718	0.194532	0.811215
THNSL2	threonine synthase-like 2 (S. cerevisiae	0.715972	0.0283351	0.933236	0.902493	0.194597	0.979175
SNORD115-34	small nucleolar RNA, C/D box 115-34	0.229506	0.0283378	0.857986	0.582406	0.194597	0.953903
UFD1L	ubiquitin fusion degradation 1 like (yea	0.295891	0.0283638	0.214343	0.648943	0.194723	0.564213
SPATA8	spermatogenesis associated 8	0.215561	0.0283681	0.674047	0.565609	0.194729	0.88581
LOC101928406	uncharacterized LOC101928406	0.760934	0.0283715	0.330349	0.92108	0.194729	0.681384
C1QTNF9	C1q and tumor necrosis factor related pr	0.694055	0.0283722	0.382431	0.893931	0.194729	0.722432
LINC01063	long intergenic non-protein coding RNA 1	0.127903	0.0284785	0.615895	0.439333	0.195258	0.858593
FLVCR1	feline leukemia virus subgroup C cellula	0.719426	0.0284814	0.672473	0.90391	0.195258	0.885197
BTBD17	BTB (POZ) domain containing 17	0.52383	0.0284822	0.365826	0.811782	0.195258	0.70938
MAPRE3	microtubule-associated protein, RP/EB fa	0.491589	0.0284838	0.710908	0.793142	0.195258	0.90021
LOC400743	uncharacterized LOC400743	0.919654	0.028485	0.049985	0.974603	0.195258	0.267104
RASGRP3	RAS guanyl releasing protein 3 (calcium	0.0489439	0.028492	0.210774	0.263858	0.195288	0.560093
FBXL4	F-box and leucine-rich repeat protein 4	7.94836e-07	0.028524	0.727263	0.000151366	0.195442	0.906822
MYO7A	myosin VIIA	0.155303	0.0285392	0.879378	0.482758	0.195508	0.96142
SCRIB	scribbled planar cell polarity protein	0.154493	0.0285438	0.836559	0.481473	0.195521	0.947301
ESR1	estrogen receptor 1	0.198903	0.0285618	0.650088	0.545026	0.19561	0.874853
TRAV3	T cell receptor alpha variable 3 (gene/p	0.662361	0.0285763	0.304642	0.880116	0.195676	0.657528
LOC101929531	uncharacterized LOC101929531	0.691439	0.0285906	0.731635	0.892752	0.195755	0.908489
STK36	serine/threonine kinase 36	0.000475199	0.0286281	0.0771418	0.0166224	0.195942	0.337533
ZNF350	zinc finger protein 350	9.6526e-05	0.0286516	0.672803	0.00584687	0.195997	0.885327
NMNAT3	nicotinamide nucleotide adenylyltransfer	0.687101	0.028674	0.376788	0.890882	0.196098	0.718221
C2orf61	chromosome 2 open reading frame 61	0.752969	0.0286874	0.0890791	0.917751	0.196172	0.365723
MIR3177	microRNA 3177	0.0828493	0.0286982	0.191897	0.350827	0.196212	0.534998
ZNF781	zinc finger protein 781	0.592561	0.0287087	0.201715	0.847616	0.196266	0.54864
MIR224	microRNA 224	0.397877	0.0287242	0.491608	0.733549	0.196308	0.793142
SELM	selenoprotein M	0.740455	0.0287375	0.674224	0.912602	0.196357	0.885865
LOC100506499	uncharacterized LOC100506499	0.280804	0.02875	0.630617	0.634512	0.196426	0.865773
EMILIN3	elastin microfibril interfacer 3	0.222438	0.0287644	0.811846	0.574286	0.196482	0.938399
PRR11	proline rich 11	0.00449309	0.0287729	0.850895	0.0665134	0.196494	0.952297
KIAA1731NL	KIAA1731 N-terminal like	0.188529	0.0287824	0.793189	0.530281	0.196494	0.932051
NLRP10	NLR family, pyrin domain containing 10	0.374131	0.0287867	0.528634	0.71606	0.196494	0.814339
EMP2	epithelial membrane protein 2	0.264024	0.0287868	0.57013	0.618636	0.196494	0.836795
SLC18B1	solute carrier family 18, subfamily B, m	0.0110667	0.0287958	0.322865	0.113682	0.196528	0.674934
NUPL2	nucleoporin like 2	0.882469	0.0288058	0.825712	0.962269	0.196544	0.942983
TNRC6A	trinucleotide repeat containing 6A	0.570555	0.0288209	0.942592	0.837001	0.196609	0.982088
LOC400863	uncharactered LOC400863	0.417711	0.0288237	0.2331	0.746585	0.196609	0.586271
C10orf12	chromosome 10 open reading frame 12	0.619195	0.0288252	0.696266	0.860233	0.196609	0.894667
AMOTL2	angiomotin like 2	0.0242079	0.028833	0.97207	0.177236	0.196609	0.991673
LOC101926911	uncharacterized LOC101926911	0.192146	0.0288364	0.410229	0.535378	0.196612	0.741922
SLC29A2	solute carrier family 29 (equilibrative	0.00220896	0.0288526	0.7716	0.0432472	0.196661	0.924936
LOC102467214	uncharacterized LOC102467214	0.139252	0.0288572	0.0615252	0.458211	0.196661	0.299475
LINC00403	long intergenic non-protein coding RNA 4	0.452511	0.0288649	0.41075	0.770475	0.196661	0.742236
PKD1	polycystic kidney disease 1 (autosomal d	0.218789	0.028865	0.915626	0.569669	0.196661	0.973499
DMD	dystrophin	0.608504	0.0288665	0.798041	0.854909	0.196661	0.933561
HLA-A	major histocompatibility complex, class	0.260444	0.0288722	0.613088	0.615342	0.196683	0.857159
CCAR1	cell division cycle and apoptosis regula	0.187935	0.0288837	0.0463329	0.529332	0.196726	0.255969
FKBP1B	FK506 binding protein 1B, 12.6 kDa	0.0377903	0.028889	0.852278	0.229233	0.196744	0.952788
HHIP-AS1	HHIP antisense RNA 1	0.794201	0.028897	0.465982	0.932455	0.196765	0.778301
SORCS2	sortilin-related VPS10 domain containing	0.171179	0.0288971	0.00572163	0.505942	0.196765	0.077281
DCAF17	DDB1 and CUL4 associated factor 17	0.0162643	0.0289046	0.40313	0.141662	0.196799	0.736805
PPP1R3D	protein phosphatase 1, regulatory subuni	0.345609	0.0289283	0.554859	0.693921	0.196925	0.828919
TRIM13	tripartite motif containing 13	5.40988e-06	0.0289317	0.188844	0.000727122	0.19693	0.53074
LINC00536	long intergenic non-protein coding RNA 5	0.539671	0.0289365	0.348081	0.820351	0.196946	0.696089
ZBTB10	zinc finger and BTB domain containing 10	0.121269	0.0289599	0.827717	0.428095	0.197087	0.943977
PAPOLG	poly(A) polymerase gamma	0.811369	0.0289649	0.916969	0.938179	0.197104	0.973735
HAGLR	HOXD antisense growth-associated long no	0.00271802	0.0289704	0.105974	0.0492129	0.197124	0.399151
FBXW5	F-box and WD repeat domain containing 5	0.379097	0.0289997	0.512469	0.720064	0.197226	0.805491
ARID3B	AT rich interactive domain 3B (BRIGHT-li	0.89818	0.0290211	0.62933	0.967281	0.197329	0.865412
KCNK5	potassium channel, subfamily K, member 5	0.0015723	0.0290754	0.548543	0.0350473	0.19766	0.825418
LUZP2	leucine zipper protein 2	0.326009	0.0290776	0.709646	0.677804	0.19766	0.899631
LINC01285	long intergenic non-protein coding RNA 1	0.125193	0.0291117	0.315114	0.434321	0.197823	0.667596
PAX5	paired box 5	0.614726	0.0291481	0.586644	0.858072	0.198	0.844931
AGT	angiotensinogen (serpin peptidase inhibi	0.0499201	0.0291591	0.349919	0.266877	0.198057	0.69736
GLO1	glyoxalase I	0.554783	0.0291627	0.274313	0.828899	0.198064	0.628561
IMMT	inner membrane protein, mitochondrial	0.0965904	0.0291847	0.366913	0.380758	0.198195	0.71046
ASPHD1	aspartate beta-hydroxylase domain contai	0.781383	0.0291953	0.570186	0.927924	0.198233	0.83681
GAL3ST4	galactose-3-O-sulfotransferase 4	0.00462078	0.0292448	0.132379	0.0675607	0.198518	0.446927
YOD1	YOD1 deubiquitinase	0.144394	0.0292451	0.473583	0.466203	0.198518	0.783192
PSMC2	proteasome (prosome, macropain) 26S subu	0.0161314	0.0292514	0.706366	0.141011	0.198543	0.898434
TBC1D4	TBC1 domain family, member 4	0.191592	0.0292862	0.528613	0.534561	0.198674	0.814339
GPR116	G protein-coupled receptor 116	0.0221997	0.029299	0.349495	0.168654	0.198743	0.697137
OR6A2	olfactory receptor, family 6, subfamily	0.971708	0.0293131	0.425377	0.9915	0.198789	0.752622
H2AFV	H2A histone family, member V	0.182156	0.0293135	0.54512	0.521165	0.198789	0.823401
C11orf71	chromosome 11 open reading frame 71	0.323316	0.029328	0.937042	0.675386	0.198854	0.980426
CLEC1A	C-type lectin domain family 1, member A	0.361213	0.0293529	0.466013	0.706081	0.19895	0.778301
FAM102A	family with sequence similarity 102, mem	0.0885662	0.0293643	0.341853	0.364769	0.198963	0.691363
KLHL2	kelch-like family member 2	0.776289	0.029365	0.955741	0.926174	0.198963	0.986723
CYP1A2	cytochrome P450, family 1, subfamily A,	0.255183	0.029393	0.0167683	0.610057	0.199069	0.144046
DALRD3	DALR anticodon binding domain containing	0.75993	0.0294048	0.871968	0.920683	0.199071	0.959166
HIST2H2BA	histone cluster 2, H2ba (pseudogene)	0.516739	0.0294064	0.378004	0.808359	0.199071	0.719162
STXBP1	syntaxin binding protein 1	0.707629	0.0294069	0.756673	0.898945	0.199071	0.919342
KIAA1731	KIAA1731	0.0551293	0.0294103	0.382205	0.281763	0.199071	0.722267
SLC12A9	solute carrier family 12, member 9	0.600079	0.0294148	0.870061	0.851301	0.199071	0.958513
PRKAR2B	protein kinase, cAMP-dependent, regulato	0.962755	0.02943	0.186704	0.988833	0.199114	0.527647
SCARB1	scavenger receptor class B, member 1	0.720967	0.0294337	0.336664	0.904535	0.199114	0.686842
SGIP1	SH3-domain GRB2-like (endophilin) intera	0.232005	0.0294574	0.158634	0.585094	0.199114	0.488328
DLG1	discs, large homolog 1 (Drosophila)	0.247414	0.0294584	0.307963	0.601413	0.199114	0.661101
CEP170	centrosomal protein 170kDa	0.121325	0.0294601	0.410793	0.428102	0.199114	0.742242
IGKV1-16	immunoglobulin kappa variable 1-16	0.648216	0.0294613	0.778122	0.874059	0.199114	0.927005
ZDHHC17	zinc finger, DHHC-type containing 17	0.417172	0.0294618	0.951015	0.7463	0.199114	0.985067
ANKRD32	ankyrin repeat domain 32	0.170865	0.0294687	0.338765	0.505432	0.199114	0.688633
POU2AF1	POU class 2 associating factor 1	0.437917	0.0294712	0.532059	0.761257	0.199114	0.816334
AGAP1-IT1	AGAP1 intronic transcript 1 (non-protein	0.0272684	0.0294754	0.418985	0.190301	0.199114	0.747558
ZNF862	zinc finger protein 862	0.916058	0.0294786	0.158824	0.973588	0.199117	0.488534
TRBV30	T cell receptor beta variable 30 (gene/p	0.616276	0.0294967	0.770427	0.858789	0.199173	0.924367
CEBPA	CCAAT/enhancer binding protein (C/EBP),	0.0487678	0.0295053	0.619589	0.263369	0.199192	0.860519
OAT	ornithine aminotransferase	0.723235	0.0295318	0.938253	0.905412	0.199353	0.980663
MIR10B	microRNA 10b	0.0622185	0.0295475	0.188173	0.301615	0.199442	0.529738
ABLIM1	actin binding LIM protein 1	0.568549	0.0295634	0.848166	0.836077	0.199496	0.951127
CMTM4	CKLF-like MARVEL transmembrane domain co	0.00135135	0.029601	0.503749	0.0317742	0.199662	0.800546
DCTN6	dynactin 6	0.362186	0.0296327	0.233809	0.706601	0.199852	0.587016
UBQLN3	ubiquilin 3	0.535006	0.0296343	0.460068	0.817805	0.199852	0.775056
TCEAL6	transcription elongation factor A (SII)-	0.654589	0.0296378	0.824625	0.876865	0.199858	0.9427
TRNT1	tRNA nucleotidyl transferase, CCA-adding	0.239829	0.0296694	0.5909	0.593663	0.200031	0.846905
RNF219-AS1	RNF219 antisense RNA 1	0.410121	0.0296984	0.0975636	0.741813	0.200179	0.38266
PPAPDC3	phosphatidic acid phosphatase type 2 dom	0.0607246	0.0297167	0.915532	0.297352	0.200228	0.973492
SNRK	SNF related kinase	0.333083	0.0297214	0.715503	0.683845	0.200228	0.90243
SLC30A10	solute carrier family 30, member 10	0.827165	0.0297426	0.0857782	0.943726	0.200336	0.358052
LINC01315	long intergenic non-protein coding RNA 1	0.044801	0.02975	0.987492	0.251466	0.200368	0.996379
EOGT	EGF domain-specific O-linked N-acetylglu	0.0023533	0.029761	0.729789	0.0449782	0.200414	0.907677
KRT15	keratin 15	0.496094	0.0297649	0.544956	0.795914	0.200415	0.823357
ERAP2	endoplasmic reticulum aminopeptidase 2	0.0103051	0.0297749	0.441778	0.108772	0.200441	0.763763
SNORD20	small nucleolar RNA, C/D box 20	0.815827	0.0297766	0.846549	0.940193	0.200441	0.950733
MIR548A3	microRNA 548a-3	0.5426	0.0297819	0.359057	0.821916	0.200442	0.704115
LOC102723403	uncharacterized LOC102723403	0.187291	0.0297882	0.181568	0.528412	0.200454	0.520219
LOC102724307	uncharacterized LOC102724307	0.47098	0.0298168	0.494738	0.781383	0.200536	0.795387
NDUFB2-AS1	NDUFB2 antisense RNA 1	0.661107	0.0298191	0.3674	0.879579	0.200536	0.71074
MED25	mediator complex subunit 25	0.0850568	0.0298221	0.926555	0.356066	0.200537	0.976616
IRF9	interferon regulatory factor 9	0.356184	0.0298366	0.659549	0.702193	0.200581	0.879004
MRPS2	mitochondrial ribosomal protein S2	0.842821	0.0298606	0.0741642	0.949418	0.200673	0.330561
SLC35E1	solute carrier family 35, member E1	0.620438	0.0298684	0.654345	0.86074	0.200691	0.876727
APOL2	apolipoprotein L, 2	0.897288	0.0298685	0.371502	0.966989	0.200691	0.714033
IGLC2	immunoglobulin lambda constant 2 (Kern-O	0.873954	0.0298863	0.318846	0.959617	0.200739	0.671152
LOC102724321	uncharacterized LOC102724321	0.125309	0.0298865	0.103199	0.434529	0.200739	0.393996
MYOC	myocilin, trabecular meshwork inducible	0.794134	0.0299133	0.389421	0.932405	0.200861	0.727356
TLN2	talin 2	0.373997	0.0299148	0.530758	0.715906	0.200861	0.815646
ZNF395	zinc finger protein 395	0.641545	0.0299184	0.0886339	0.871509	0.200868	0.36493
TRDN	triadin	0.917341	0.0299349	0.665815	0.973834	0.200943	0.881799
PACSIN3	protein kinase C and casein kinase subst	0.183087	0.0299466	0.185617	0.522355	0.200997	0.526382
FAM86EP	family with sequence similarity 86, memb	0.010718	0.0299561	0.800789	0.111579	0.20101	0.934499
FADS3	fatty acid desaturase 3	0.000268423	0.0299606	0.755684	0.0115492	0.20101	0.918886
DDRGK1	DDRGK domain containing 1	0.33396	0.0299809	0.152269	0.684492	0.201111	0.478221
CNPY2	canopy FGF signaling regulator 2	0.0998622	0.0300022	0.00524533	0.3874	0.201227	0.0731484
CXCL17	chemokine (C-X-C motif) ligand 17	0.326761	0.0300365	0.108895	0.678203	0.201414	0.405063
MTRR	5-methyltetrahydrofolate-homocysteine me	0.0140018	0.0300469	0.51769	0.130126	0.201466	0.808997
SLC22A1	solute carrier family 22 (organic cation	0.155136	0.0300604	0.72128	0.482407	0.201521	0.90468
BLNK	B-cell linker	0.00842695	0.030088	0.169286	0.0970636	0.201652	0.503314
CCDC28A	coiled-coil domain containing 28A	4.68208e-10	0.0300911	0.325837	2.89783e-07	0.201652	0.677799
MYO9A	myosin IXA	0.0399034	0.0300957	0.876148	0.236389	0.201652	0.960224
LRP2	low density lipoprotein receptor-related	0.828433	0.0301154	0.00361144	0.944318	0.201734	0.0581291
LOC102723703	uncharacterized LOC102723703	0.197721	0.0301188	0.821477	0.543458	0.201734	0.941716
HDDC3	HD domain containing 3	0.0228082	0.0301235	0.79468	0.171125	0.201734	0.932618
NSMCE1	non-SMC element 1 homolog (S. cerevisiae	0.100626	0.0301237	0.112604	0.388797	0.201734	0.411877
DHRS4-AS1	DHRS4 antisense RNA 1	0.0234743	0.030127	0.532802	0.174333	0.201735	0.816513
WDR91	WD repeat domain 91	0.201034	0.030129	0.945732	0.547772	0.201735	0.983285
GPT	glutamic-pyruvate transaminase (alanine	0.399701	0.0301595	0.465185	0.734286	0.201886	0.777988
LOC102724176	uncharacterized LOC102724176	0.000335904	0.0301714	0.746571	0.0133571	0.201948	0.914956
ST8SIA5	ST8 alpha-N-acetyl-neuraminide alpha-2,8	0.712347	0.0301863	0.61987	0.900938	0.202012	0.860617
TRBV7-9	T cell receptor beta variable 7-9	0.754471	0.0301978	0.63636	0.918339	0.202019	0.868645
MIR181B2	microRNA 181b-2	0.0371277	0.0302162	0.958323	0.226845	0.202089	0.987552
ABCC5	ATP-binding cassette, sub-family C (CFTR	0.0038849	0.0302214	0.479647	0.0608404	0.202093	0.786661
MIR124-2	microRNA 124-2	0.869556	0.0302518	0.104314	0.958323	0.202221	0.39617
AK1	adenylate kinase 1	0.131844	0.0302648	0.145825	0.446028	0.20229	0.468166
PTPRM	protein tyrosine phosphatase, receptor t	0.927681	0.0302968	0.423634	0.97707	0.202452	0.751483
TRAJ11	T cell receptor alpha joining 11	0.526563	0.030317	0.914351	0.813341	0.202521	0.973138
ZNF532	zinc finger protein 532	0.962605	0.0303196	0.699455	0.988795	0.202521	0.896129
SCAF1	SR-related CTD-associated factor 1	0.276128	0.03034	0.599494	0.630375	0.202564	0.850879
ITGB1	integrin, beta 1 (fibronectin receptor,	0.773035	0.0303461	0.288393	0.925421	0.20257	0.642114
MCC	mutated in colorectal cancers	0.356237	0.0303546	0.257168	0.702227	0.202586	0.612233
CTNND1	catenin (cadherin-associated protein), d	0.224476	0.0303566	0.928236	0.576583	0.202586	0.977181
FAM117B	family with sequence similarity 117, mem	0.000147121	0.0303631	0.713821	0.00784096	0.202606	0.901677
CASP2	caspase 2, apoptosis-related cysteine pe	0.671269	0.0303648	0.764784	0.884492	0.202606	0.922622
MAD2L2	MAD2 mitotic arrest deficient-like 2 (ye	0.654597	0.0303674	0.354686	0.876865	0.202606	0.701099
ABCA10	ATP-binding cassette, sub-family A (ABC1	0.00546074	0.0303702	0.173877	0.0750116	0.202607	0.509619
ELTD1	EGF, latrophilin and seven transmembrane	0.84001	0.0303932	0.565227	0.948609	0.202695	0.834313
KIF15	kinesin family member 15	0.0035705	0.0303939	0.521859	0.0577009	0.202695	0.811006
TEAD1	TEA domain family member 1 (SV40 transcr	0.97925	0.0304043	0.667126	0.993934	0.202729	0.882563
LOC101928067	uncharacterized LOC101928067	0.434323	0.0304139	0.685322	0.758692	0.20274	0.889988
CIITA	class II, major histocompatibility compl	0.347253	0.0304322	0.330296	0.695222	0.202844	0.68138
ABHD13	abhydrolase domain containing 13	0.00826387	0.0304407	0.965686	0.0958203	0.202865	0.989717
GLS	glutaminase	0.31987	0.0304713	0.685104	0.672244	0.202942	0.889923
GTF3C4	general transcription factor IIIC, polyp	0.000874879	0.0304723	0.257504	0.0243803	0.202942	0.612579
LPL	lipoprotein lipase	0.791729	0.0304733	0.239514	0.931533	0.202942	0.593154
LOC255654	uncharacterized LOC255654	0.262031	0.0305582	0.626229	0.616715	0.203331	0.863692
ITGAV	integrin, alpha V	0.849674	0.0305615	0.306643	0.951904	0.203335	0.659631
RPP30	ribonuclease P/MRP 30kDa subunit	0.0673626	0.0305749	0.526959	0.314159	0.203374	0.813374
DNAJB4	DnaJ (Hsp40) homolog, subfamily B, membe	0.627043	0.0305765	0.54274	0.864175	0.203374	0.821999
PRICKLE1	prickle homolog 1 (Drosophila)	2.87508e-10	0.030578	0.0983701	1.9187e-07	0.203374	0.384395
LINC01484	long intergenic non-protein coding RNA 1	1.26255e-08	0.030588	0.856206	4.49216e-06	0.203423	0.953665
DDX58	DEAD (Asp-Glu-Ala-Asp) box polypeptide 5	0.932626	0.0305972	0.28581	0.978998	0.203455	0.639237
CSE1L-AS1	CSE1L antisense RNA 1	0.593756	0.0306093	0.946712	0.848148	0.203468	0.983663
PDXK	pyridoxal (pyridoxine, vitamin B6) kinas	0.000106477	0.0306318	0.896657	0.00627625	0.203503	0.966914
TCP1	t-complex 1	0.00381895	0.030632	0.736112	0.0601579	0.203503	0.910862
HEPACAM	hepatic and glial cell adhesion molecule	0.205242	0.0306345	0.36945	0.552869	0.203503	0.712228
C19orf60	chromosome 19 open reading frame 60	0.952705	0.030644	0.656332	0.985541	0.203549	0.877605
TSTA3	tissue specific transplantation antigen	0.000152774	0.0306473	0.397249	0.00805826	0.203549	0.733025
GRIK2	glutamate receptor, ionotropic, kainate	0.159986	0.0306533	0.77356	0.489994	0.203558	0.925497
PIGR	polymeric immunoglobulin receptor	0.410032	0.0306573	0.0734679	0.741775	0.203567	0.329075
RHOT1	ras homolog family member T1	2.42022e-06	0.0306661	0.522599	0.000379065	0.203573	0.81124
REV3L	REV3-like, polymerase (DNA directed), ze	0.390016	0.0306725	0.43831	0.727776	0.203577	0.761491
RFC4	replication factor C (activator 1) 4, 37	0.00118882	0.0306727	0.701294	0.0293746	0.203577	0.896366
ZSCAN31	zinc finger and SCAN domain containing 3	0.00142245	0.0306747	0.381858	0.0329115	0.203577	0.722152
TBCEL	tubulin folding cofactor E-like	0.0169695	0.0306945	0.821253	0.145172	0.203658	0.941643
CMTM7	CKLF-like MARVEL transmembrane domain co	0.94561	0.0306976	0.921764	0.983275	0.203658	0.975261
TIMP4	TIMP metallopeptidase inhibitor 4	0.691681	0.0307048	0.519566	0.892867	0.203688	0.809911
ADRBK2	adrenergic, beta, receptor kinase 2	3.47466e-06	0.0307125	0.23148	0.000511835	0.203697	0.584461
ST3GAL2	ST3 beta-galactoside alpha-2,3-sialyltra	0.984539	0.0307151	0.874212	0.995719	0.203697	0.959745
LIF	leukemia inhibitory factor	0.447586	0.0307194	0.0478018	0.767539	0.203697	0.260702
POT1	protection of telomeres 1	0.167275	0.0307225	0.801856	0.500124	0.2037	0.934858
TATDN2	TatD DNase domain containing 2	0.148426	0.0307426	0.433938	0.472405	0.203781	0.758444
C14orf2	chromosome 14 open reading frame 2	0.349807	0.0307472	0.164831	0.69736	0.203786	0.496497
CCDC154	coiled-coil domain containing 154	0.0770171	0.0307487	0.400239	0.337345	0.203786	0.734797
FLNB	filamin B, beta	0.552323	0.0307594	0.388787	0.827369	0.203839	0.727167
CPSF6	cleavage and polyadenylation specific fa	0.289079	0.0307689	0.0424002	0.642821	0.203867	0.244225
MIR1302-3	microRNA 1302-3	0.273833	0.0308159	0.939921	0.628118	0.20409	0.981073
EPHA3	EPH receptor A3	0.85919	0.0308348	0.875532	0.954261	0.204163	0.960121
MLXIPL	MLX interacting protein-like	0.53238	0.0308541	0.601672	0.816337	0.204211	0.851665
LRP6	low density lipoprotein receptor-related	0.312735	0.0308608	0.798124	0.6655	0.204211	0.933561
LOC102723517	uncharacterized LOC102723517	0.362257	0.030872	0.247563	0.706619	0.204211	0.601534
GFAP	glial fibrillary acidic protein	0.773385	0.0308732	0.108629	0.925497	0.204211	0.404683
CTD-2151A2.1	uncharacterized LOC102724855	0.77512	0.0308822	0.555904	0.925803	0.204211	0.829486
UPK3B	uroplakin 3B	0.872909	0.0308833	0.12399	0.959503	0.204211	0.432355
MIR3160-1	microRNA 3160-1	0.94519	0.0308963	0.587744	0.983238	0.204229	0.845646
VPS37B	vacuolar protein sorting 37 homolog B (S	0.447829	0.0309182	0.489782	0.767733	0.204344	0.792407
THRA	thyroid hormone receptor, alpha	0.303581	0.0309242	0.660858	0.656685	0.204366	0.87941
IPO5	importin 5	0.722182	0.0309458	0.932377	0.905084	0.204456	0.978922
SSRP1	structure specific recognition protein 1	0.0104251	0.0309515	0.437124	0.109598	0.204477	0.760714
CAMTA2	calmodulin binding transcription activat	0.384484	0.0309548	0.0924297	0.724102	0.204481	0.372155
LRRC37B	leucine rich repeat containing 37B	0.830532	0.0309745	0.336731	0.945179	0.204576	0.686853
ZCCHC11	zinc finger, CCHC domain containing 11	0.268903	0.0309949	0.793408	0.623453	0.204675	0.932193
LOC102724699	uncharacterized LOC102724699	0.354608	0.0310137	0.0530708	0.701067	0.204764	0.276377
MIR135B	microRNA 135b	0.017228	0.0310181	0.140622	0.14658	0.204776	0.460644
LOC644794	uncharacterized LOC644794	2.81821e-05	0.0310379	0.614052	0.00254754	0.204853	0.857658
ZSWIM6	zinc finger, SWIM-type containing 6	0.041067	0.0310576	0.855893	0.239823	0.204913	0.953627
SCAMP1	secretory carrier membrane protein 1	0.315209	0.0310618	0.0127768	0.667596	0.204923	0.123685
FLJ41278	uncharacterized LOC400046	0.463963	0.0310774	0.0809898	0.777429	0.204955	0.346906
LOC145474	uncharacterized LOC145474	0.542899	0.0310878	0.493985	0.822096	0.204971	0.794937
DSC3	desmocollin 3	0.718815	0.0310972	0.630712	0.903607	0.205008	0.865852
RPL18	ribosomal protein L18	0.16042	0.0310987	0.335443	0.490611	0.205008	0.685591
ANGEL1	angel homolog 1 (Drosophila)	0.000794739	0.0311085	0.522224	0.0230376	0.205034	0.811105
CDX2	caudal type homeobox 2	0.698754	0.0311095	0.245709	0.895899	0.205034	0.599917
ACRBP	acrosin binding protein	0.232828	0.0311204	0.592995	0.586145	0.205067	0.847786
MGST3	microsomal glutathione S-transferase 3	0.579485	0.0311302	0.757231	0.841778	0.205095	0.919532
MRPL17	mitochondrial ribosomal protein L17	1.70461e-06	0.0311307	0.532127	0.000284563	0.205095	0.816337
APOBEC3G	apolipoprotein B mRNA editing enzyme, ca	0.574674	0.0311457	0.284575	0.839179	0.205133	0.638139
NSA2	NSA2 ribosome biogenesis homolog (S. cer	0.186845	0.0311508	0.613624	0.527812	0.205133	0.857429
ZNF426	zinc finger protein 426	0.00284676	0.0311517	0.995701	0.0505135	0.205133	0.998799
LOC100507642	uncharacterized LOC100507642	0.732735	0.0311525	0.0188108	0.908918	0.205133	0.153859
MYO5A	myosin VA (heavy chain 12, myoxin)	0.860906	0.0311556	0.603075	0.954785	0.205136	0.852251
LARS2-AS1	LARS2 antisense RNA 1	0.276126	0.0311726	0.520794	0.630375	0.205195	0.810461
BBS7	Bardet-Biedl syndrome 7	0.0111861	0.0311853	0.790862	0.114419	0.205243	0.931169
RASSF3	Ras association (RalGDS/AF-6) domain fam	0.30363	0.0311889	0.948203	0.65675	0.205249	0.984254
TAF12	TAF12 RNA polymerase II, TATA box bindin	0.0566597	0.031193	0.23989	0.285685	0.205259	0.593717
SIGIRR	single immunoglobulin and toll-interleuk	0.661691	0.0312122	0.835755	0.87967	0.205315	0.947096
SLC9A7	solute carrier family 9, subfamily A (NH	0.361381	0.0312228	0.59884	0.706106	0.205349	0.85047
ACTL6A	actin-like 6A	0.511612	0.0312315	0.120011	0.804986	0.205381	0.425971
PRELP	proline/arginine-rich end leucine-rich r	0.430884	0.0312328	0.225558	0.756553	0.205381	0.577909
HSPA12A	heat shock 70kDa protein 12A	0.0148717	0.0312414	0.630119	0.134683	0.205384	0.865566
TDP2	tyrosyl-DNA phosphodiesterase 2	0.400696	0.0312554	0.999887	0.735132	0.205441	0.999965
LCOR	ligand dependent nuclear receptor corepr	0.798131	0.0312631	0.510221	0.933561	0.205456	0.804479
MYCBPAP	MYCBP associated protein	0.205874	0.0312689	0.749047	0.553503	0.205477	0.915888
MRPL9	mitochondrial ribosomal protein L9	0.215458	0.0312722	0.910521	0.565549	0.205481	0.971948
SPAG9	sperm associated antigen 9	0.0169933	0.031291	0.159167	0.145307	0.205534	0.488891
ZNRD1	zinc ribbon domain containing 1	0.0413267	0.0313002	0.404973	0.240697	0.205559	0.738209
MIR4474	microRNA 4474	0.544978	0.0313177	0.447325	0.823357	0.205639	0.767357
IPO11	importin 11	0.96439	0.0313257	0.276426	0.989242	0.205674	0.630654
TSPAN18	tetraspanin 18	0.00426245	0.0313387	0.819893	0.0643442	0.205689	0.941391
CLEC4D	C-type lectin domain family 4, member D	0.512096	0.0313425	0.996356	0.805315	0.205692	0.998946
CYYR1	cysteine/tyrosine-rich 1	0.376363	0.0313582	0.385229	0.717809	0.205732	0.724552
PREPL	prolyl endopeptidase-like	0.377234	0.0313766	0.250158	0.718535	0.205832	0.604449
TCF19	transcription factor 19	0.247953	0.0313892	0.876784	0.602006	0.20588	0.960376
PLXNA2	plexin A2	0.700612	0.0314003	0.648959	0.896292	0.205917	0.874333
TGFB3	transforming growth factor, beta 3	0.885732	0.0314145	0.311835	0.963378	0.205957	0.664873
PNMA1	paraneoplastic Ma antigen 1	0.000200722	0.0314587	0.837718	0.00957404	0.206159	0.947763
SMARCD1	SWI/SNF related, matrix associated, acti	3.26604e-06	0.0314752	0.337692	0.000484827	0.206232	0.687824
UBIAD1	UbiA prenyltransferase domain containing	0.814838	0.0314798	0.00176026	0.939854	0.206244	0.0376409
LRIG1	leucine-rich repeats and immunoglobulin-	0.784011	0.0314862	0.314086	0.928674	0.206269	0.66668
CSPG4	chondroitin sulfate proteoglycan 4	0.0655907	0.0315124	0.691059	0.310167	0.206387	0.892609
IGLV3-21	immunoglobulin lambda variable 3-21	0.356912	0.0315186	0.95197	0.70267	0.206406	0.9852
LOC101927051	uncharacterized LOC101927051	0.107359	0.0315206	0.216484	0.40198	0.206406	0.566634
ABAT	4-aminobutyrate aminotransferase	0.0899738	0.0315852	0.320342	0.367411	0.206696	0.672761
MED27	mediator complex subunit 27	0.604106	0.0315916	0.574305	0.852726	0.206713	0.83903
FADS1	fatty acid desaturase 1	0.00173073	0.0316054	0.950586	0.0373317	0.206759	0.984942
DESI2	desumoylating isopeptidase 2	0.000704394	0.0316068	0.707415	0.0213927	0.206759	0.898862
SLC16A14	solute carrier family 16, member 14	0.046786	0.0316289	0.735387	0.257562	0.206859	0.910322
RTCB	RNA 2',3'-cyclic phosphate and 5'-OH lig	0.00323504	0.0316774	0.103376	0.0543045	0.207045	0.394429
DDTL	D-dopachrome tautomerase-like	0.327181	0.0316826	0.564413	0.678517	0.207045	0.833917
TIGD2	tigger transposable element derived 2	0.731329	0.0317031	0.311131	0.908412	0.207159	0.664078
ZNF704	zinc finger protein 704	0.630335	0.0317072	0.435894	0.865659	0.207169	0.759871
CNN1	calponin 1, basic, smooth muscle	0.638349	0.0317174	0.36846	0.869694	0.207218	0.711535
CCER2	coiled-coil glutamate-rich protein 2	0.308156	0.03173	0.121721	0.661125	0.207267	0.428905
BCAP31	B-cell receptor-associated protein 31	0.901354	0.031752	0.955415	0.968584	0.20739	0.986536
LOC100134391	uncharacterized LOC100134391	0.702063	0.0317633	0.945442	0.896515	0.207411	0.983238
LOC100506411	uncharacterized LOC100506411	0.0715263	0.031798	0.45785	0.324334	0.207547	0.773815
C11orf84	chromosome 11 open reading frame 84	1.06844e-05	0.0318151	0.511683	0.00125188	0.207608	0.805035
SMC1A	structural maintenance of chromosomes 1A	0.869279	0.031839	0.218496	0.958204	0.207707	0.569244
CCDC174	coiled-coil domain containing 174	0.0967572	0.0318418	0.266562	0.381072	0.207707	0.620867
SLC25A30	solute carrier family 25, member 30	3.001e-05	0.0318746	0.0906714	0.00267252	0.207806	0.368445
ALG12	ALG12, alpha-1,6-mannosyltransferase	0.0088577	0.0318759	0.192227	0.0994141	0.207806	0.535545
ATG101	autophagy related 101	0.000642693	0.0318779	0.576883	0.0201077	0.207806	0.840423
FGD5	FYVE, RhoGEF and PH domain containing 5	0.082004	0.0318833	0.412182	0.349017	0.207824	0.743266
GSR	glutathione reductase	0.838494	0.0319238	0.206377	0.948121	0.208035	0.554146
LINC00353	long intergenic non-protein coding RNA 3	0.0445838	0.0319292	0.345393	0.250816	0.208052	0.693884
OR7C1	olfactory receptor, family 7, subfamily	0.433624	0.0319333	0.0926213	0.758444	0.208061	0.372577
KLHL40	kelch-like family member 40	0.286528	0.0319398	0.843248	0.639984	0.208068	0.949463
GPR171	G protein-coupled receptor 171	0.59329	0.0319571	0.532022	0.847943	0.20816	0.816334
GREB1L	growth regulation by estrogen in breast	0.534197	0.0319652	0.407229	0.817138	0.208181	0.739499
ZNF385D	zinc finger protein 385D	0.208808	0.0319687	0.374993	0.557202	0.208186	0.716736
KRBOX4	KRAB box domain containing 4	0.521491	0.0319783	0.558672	0.810883	0.208213	0.831076
LINC01140	long intergenic non-protein coding RNA 1	0.649564	0.031983	0.437351	0.874632	0.208226	0.76086
FAM53B-AS1	FAM53B antisense RNA 1	0.21459	0.0319868	0.318975	0.564477	0.208233	0.671313
COBL	cordon-bleu WH2 repeat protein	0.0453617	0.0319955	0.0901821	0.253036	0.208243	0.367668
MYO5C	myosin VC	0.00795635	0.0319958	0.175548	0.0937224	0.208243	0.511918
ZFAND4	zinc finger, AN1-type domain 4	0.945527	0.031997	0.66426	0.983275	0.208243	0.88106
AP3M2	adaptor-related protein complex 3, mu 2	0.937951	0.0320045	0.599678	0.980515	0.208243	0.851088
LOC100128076	protein tyrosine phosphatase pseudogene	0.109928	0.0320094	0.162614	0.406893	0.208256	0.493278
FAM65A	family with sequence similarity 65, memb	0.000746688	0.0320257	0.672279	0.0221937	0.208315	0.885103
SOX18	SRY (sex determining region Y)-box 18	6.6678e-07	0.0320269	0.155153	0.000132229	0.208315	0.482407
LRRC7	leucine rich repeat containing 7	0.544303	0.0320467	0.934179	0.822991	0.208349	0.979554
SLC43A1	solute carrier family 43 (amino acid sys	5.09519e-06	0.0320481	0.525328	0.000699622	0.208349	0.812551
GART	phosphoribosylglycinamide formyltransfer	0.208905	0.0320779	0.852976	0.557365	0.208494	0.952935
IFNA4	interferon, alpha 4	0.982304	0.0320964	0.381037	0.995027	0.208592	0.72169
MIR31	microRNA 31	0.835051	0.0321004	0.86882	0.946792	0.208601	0.958079
UFSP2	UFM1-specific peptidase 2	0.937383	0.0321362	0.783233	0.98048	0.208746	0.928434
ANAPC13	anaphase promoting complex subunit 13	0.0933191	0.0321408	0.658292	0.373871	0.208757	0.878402
INTS12	integrator complex subunit 12	0.0546322	0.0321469	0.932995	0.280455	0.208768	0.979122
LOC100129603	uncharacterized LOC100129603	0.85075	0.03215	0.686573	0.952266	0.208768	0.890675
LOC101926941	uncharacterized LOC101926941	0.862906	0.0321728	0.596814	0.955817	0.208895	0.8497
CACNA2D1	calcium channel, voltage-dependent, alph	0.739268	0.0321805	0.559823	0.912043	0.208908	0.831656
HLA-E	major histocompatibility complex, class	0.648728	0.032183	0.620604	0.874261	0.208908	0.860837
NRN1	neuritin 1	0.835485	0.0321831	0.475928	0.946949	0.208908	0.784551
C6orf120	chromosome 6 open reading frame 120	0.369036	0.0321865	0.582188	0.712054	0.208913	0.842802
COBLL1	cordon-bleu WH2 repeat protein-like 1	0.61638	0.0322286	0.435231	0.858837	0.209115	0.759422
RPS6KA3	ribosomal protein S6 kinase, 90kDa, poly	0.529977	0.0322342	0.690954	0.8152	0.209134	0.892609
FAM53C	family with sequence similarity 53, memb	0.420277	0.0322478	0.6419	0.748687	0.209155	0.871603
LPHN2	latrophilin 2	0.467919	0.0322483	0.38597	0.779476	0.209155	0.725167
PPP2R2B	protein phosphatase 2, regulatory subuni	0.520388	0.0322539	0.194932	0.81021	0.209156	0.539096
SNORD113-3	small nucleolar RNA, C/D box 113-3	0.53578	0.0322718	0.0526753	0.818271	0.209235	0.275195
SLC11A2	solute carrier family 11 (proton-coupled	0.0351768	0.0322743	0.493126	0.220202	0.209235	0.794287
TMED1	transmembrane emp24 protein transport do	0.519318	0.0322799	0.967922	0.809831	0.209241	0.990521
DUSP23	dual specificity phosphatase 23	0.483431	0.0322828	0.591336	0.788519	0.209241	0.847061
SLC7A2	solute carrier family 7 (cationic amino	0.00210479	0.0322917	0.183391	0.0421321	0.209241	0.522885
MFSD11	major facilitator superfamily domain con	0.520552	0.0322937	0.709467	0.810309	0.209241	0.899629
FREM1	FRAS1 related extracellular matrix 1	0.320495	0.0322943	0.619066	0.672888	0.209241	0.860158
BCL3	B-cell CLL/lymphoma 3	6.87179e-06	0.0323076	0.615314	0.000871707	0.209253	0.858414
M1AP	meiosis 1 associated protein	0.487278	0.0323098	0.485193	0.791008	0.209253	0.789531
CT45A1	cancer/testis antigen family 45, member	0.740432	0.0323127	0.580503	0.912602	0.209254	0.842171
MIR3671	microRNA 3671	2.02458e-06	0.0323243	0.063419	0.00032574	0.209294	0.304433
CCHCR1	coiled-coil alpha-helical rod protein 1	0.767351	0.0323278	0.980979	0.923684	0.209299	0.994597
CHRM3-AS2	CHRM3 antisense RNA 2	0.309482	0.0323495	0.602174	0.662417	0.209406	0.851848
MIR4470	microRNA 4470	0.532055	0.032358	0.546734	0.816334	0.209424	0.824301
MICALL2	MICAL-like 2	0.0352536	0.032374	0.614923	0.220449	0.209509	0.858255
SAR1A	secretion associated, Ras related GTPase	0.316986	0.0323863	0.879321	0.669264	0.209527	0.96142
ARRDC1	arrestin domain containing 1	0.39164	0.0323928	0.805272	0.728897	0.209527	0.936035
ACVRL1	activin A receptor type II-like 1	0.0914221	0.0323993	0.85728	0.37009	0.20955	0.953851
AAK1	AP2 associated kinase 1	0.490588	0.0324325	0.294018	0.792694	0.209689	0.647411
SRSF11	serine/arginine-rich splicing factor 11	0.109449	0.0324346	0.656877	0.405923	0.209689	0.877714
ICOS	inducible T-cell co-stimulator	0.989658	0.0324496	0.470327	0.997125	0.209769	0.781039
MIR4705	microRNA 4705	0.162003	0.0324805	0.579288	0.492554	0.209933	0.841658
MYLK	myosin light chain kinase	0.0758657	0.0325135	0.875455	0.334639	0.210093	0.960084
DNAJC1	DnaJ (Hsp40) homolog, subfamily C, membe	0.183888	0.0325168	0.0506353	0.523797	0.210097	0.26908
LINC01176	long intergenic non-protein coding RNA 1	0.597571	0.0325242	0.924453	0.84991	0.210127	0.97604
DECR2	2,4-dienoyl CoA reductase 2, peroxisomal	0.778023	0.0325444	0.379836	0.927005	0.21024	0.720651
PDDC1	Parkinson disease 7 domain containing 1	0.00496338	0.0325587	0.158644	0.0707371	0.210289	0.48834
MRAP2	melanocortin 2 receptor accessory protei	0.761325	0.0325662	0.0507172	0.921133	0.21031	0.269236
BMP7-AS1	BMP7 antisense RNA 1	0.526782	0.0325733	0.248165	0.813356	0.210326	0.602234
ZNF383	zinc finger protein 383	0.0275151	0.0325742	0.944308	0.191294	0.210326	0.982938
PPP1R35	protein phosphatase 1, regulatory subuni	0.687528	0.0325873	0.351134	0.891025	0.210338	0.698198
FLRT2	fibronectin leucine rich transmembrane p	0.00067326	0.0325923	0.358912	0.0207073	0.210338	0.704063
LARP4B	La ribonucleoprotein domain family, memb	1.58215e-06	0.0326065	0.226695	0.000268043	0.210394	0.579453
ARL13B	ADP-ribosylation factor-like 13B	3.81981e-06	0.0326224	0.992382	0.000552081	0.210436	0.997949
BRCA2	breast cancer 2, early onset	0.30423	0.0326262	0.0529836	0.657224	0.210436	0.276186
ITLN1	intelectin 1 (galactofuranose binding)	0.0559908	0.0326441	0.702379	0.283916	0.210512	0.896763
ZNF844	zinc finger protein 844	5.24717e-08	0.0326545	0.0600709	1.55482e-05	0.210543	0.295488
PTX4	pentraxin 4, long	0.00387085	0.0326725	0.522538	0.0607292	0.210571	0.81124
MIR548F2	microRNA 548f-2	0.0325065	0.0326914	0.010627	0.210083	0.21064	0.110978
EXOSC10	exosome component 10	0.164267	0.0327129	0.449229	0.495729	0.210761	0.76837
PLEKHA5	pleckstrin homology domain containing, f	0.0417849	0.032716	0.677019	0.241988	0.210763	0.887012
DOK1	docking protein 1, 62kDa (downstream of	0.000579828	0.0327458	0.153929	0.0188477	0.210887	0.480642
LMOD1	leiomodin 1 (smooth muscle)	0.739639	0.0327489	0.327586	0.912243	0.210887	0.678989
FRMD8P1	FERM domain containing 8 pseudogene 1	0.0313508	0.0327705	0.573661	0.205715	0.210955	0.838663
MIR4658	microRNA 4658	0.398795	0.0327789	0.236158	0.733852	0.210974	0.58953
MEOX1	mesenchyme homeobox 1	0.1492	0.032814	0.467394	0.473651	0.211128	0.779119
KIF18A	kinesin family member 18A	0.605408	0.0328347	0.575427	0.853512	0.21121	0.83964
FGF14	fibroblast growth factor 14	0.876728	0.0328349	0.727719	0.960376	0.21121	0.907016
AGPAT1	1-acylglycerol-3-phosphate O-acyltransfe	0.0283004	0.0328451	0.0659727	0.194532	0.211258	0.310966
CD276	CD276 molecule	0.236689	0.0328577	0.371535	0.590134	0.211286	0.71406
VGLL3	vestigial-like family member 3	0.0455133	0.0328636	0.6082	0.253503	0.211306	0.854789
MBTPS1	membrane-bound transcription factor pept	0.00721926	0.0328851	0.895724	0.0886253	0.211374	0.966577
TRAV17	T cell receptor alpha variable 17	0.726234	0.0328852	0.444375	0.906486	0.211374	0.76559
RIC8A	RIC8 guanine nucleotide exchange factor	0.0676483	0.0328962	0.19454	0.3149	0.211408	0.538539
ATL3	atlastin GTPase 3	0.668225	0.032924	0.840031	0.88289	0.211553	0.948609
MCM5	minichromosome maintenance complex compo	3.20751e-05	0.0329366	0.0699325	0.00278853	0.211616	0.32088
TOR1B	torsin family 1, member B (torsin B)	0.609173	0.0329448	0.0613096	0.855104	0.211651	0.298918
RTN2	reticulon 2	0.0829552	0.033003	0.0288332	0.351025	0.211922	0.196609
MIR593	microRNA 593	0.609671	0.0330128	0.422864	0.855317	0.211964	0.750778
LOC100270746	uncharacterized LOC100270746	0.33041	0.0330359	0.679068	0.681491	0.212058	0.88776
DEFB125	defensin, beta 125	0.949002	0.0330538	0.456419	0.984521	0.212138	0.773338
NKAIN4	Na+/K+ transporting ATPase interacting 4	0.589236	0.0330745	0.48075	0.846222	0.212182	0.787225
RSL1D1	ribosomal L1 domain containing 1	0.00577459	0.0331102	0.788746	0.0777367	0.212358	0.930477
SKINTL	Skint-like, pseudogene	0.498313	0.0331566	0.807335	0.797331	0.212497	0.93682
LOC101930048	uncharacterized LOC101930048	0.534195	0.0331739	0.804212	0.817138	0.212571	0.935722
TMEM53	transmembrane protein 53	0.848055	0.033186	0.705936	0.951127	0.212623	0.898247
EIF2B3	eukaryotic translation initiation factor	0.00976651	0.0331876	0.825746	0.105614	0.212623	0.942983
IRAK4	interleukin-1 receptor-associated kinase	0.801204	0.0332003	0.542716	0.934597	0.212668	0.821978
INPP4A	inositol polyphosphate-4-phosphatase, ty	0.419896	0.0332014	0.571736	0.748294	0.212668	0.837876
TMEM88	transmembrane protein 88	0.674408	0.0332161	0.9621	0.885935	0.212699	0.988624
CCDC8	coiled-coil domain containing 8	0.373569	0.0332412	0.358304	0.715642	0.212784	0.703543
LUC7L3	LUC7-like 3 (S. cerevisiae)	0.0028281	0.0332465	0.648261	0.0503118	0.212784	0.874059
RALGDS	ral guanine nucleotide dissociation stim	0.859326	0.0332478	0.986263	0.954341	0.212784	0.996206
YWHAG	tyrosine 3-monooxygenase/tryptophan 5-mo	0.00491513	0.0332691	0.595475	0.070286	0.212897	0.849038
IFI27	interferon, alpha-inducible protein 27	0.870407	0.0333036	0.642077	0.958562	0.213047	0.871623
PCDHGA1	protocadherin gamma subfamily A, 1	0.8917	0.0333255	0.937401	0.965504	0.21314	0.98048
WDR13	WD repeat domain 13	0.00267913	0.0333274	0.649608	0.048758	0.21314	0.874632
PLEKHF1	pleckstrin homology domain containing, f	2.31825e-09	0.0333645	0.0542331	1.12606e-06	0.213347	0.279397
DLL1	delta-like 1 (Drosophila)	6.80317e-06	0.0333864	0.815132	0.000865864	0.213433	0.939929
LOC100131047	uncharacterized LOC100131047	0.725228	0.033407	0.0876334	0.906203	0.213512	0.362567
PDHB	pyruvate dehydrogenase (lipoamide) beta	0.436729	0.0334441	0.936663	0.760509	0.21366	0.98028
OR5K2	olfactory receptor, family 5, subfamily	0.991213	0.0334726	0.374449	0.997483	0.213789	0.716207
LOC102723457	uncharacterized LOC102723457	0.23894	0.0334758	0.0638226	0.592617	0.213792	0.305473
LOC644083	uncharacterized LOC644083	0.0648643	0.0334828	0.128579	0.308083	0.213809	0.440415
CTRL	chymotrypsin-like	0.477011	0.0334981	0.776942	0.785077	0.213851	0.92651
IFNG-AS1	IFNG antisense RNA 1	0.310738	0.033499	0.0658214	0.663789	0.213851	0.310691
PIGA	phosphatidylinositol glycan anchor biosy	0.000786673	0.0335116	0.529818	0.0229283	0.213876	0.815078
ST7	suppression of tumorigenicity 7	0.701196	0.0335177	0.336586	0.896366	0.213876	0.686792
LOC102724502	uncharacterized LOC102724502	0.546763	0.0335197	0.747506	0.824301	0.213876	0.915276
AP2A1	adaptor-related protein complex 2, alpha	0.0560678	0.0335243	0.202987	0.284192	0.213888	0.550223
SERGEF	secretion regulating guanine nucleotide	0.546313	0.0335409	0.135036	0.824096	0.213928	0.451406
SDC4P	syndecan 4 pseudogene	0.123164	0.0335414	0.389198	0.431011	0.213928	0.727345
LOC653653	adaptor-related protein complex 1, sigma	0.488516	0.0335418	0.50408	0.791632	0.213928	0.800708
TRAPPC3	trafficking protein particle complex 3	0.00282917	0.0335626	0.587385	0.0503193	0.21402	0.845454
LOC102724805	uncharacterized LOC102724805	0.852579	0.0335646	0.629985	0.952834	0.21402	0.865554
TRAJ7	T cell receptor alpha joining 7	0.959755	0.0335718	0.794553	0.98792	0.214049	0.932598
ZNF189	zinc finger protein 189	0.0646504	0.0335798	0.893131	0.307604	0.214082	0.965931
SAP30L-AS1	SAP30L antisense RNA 1 (head to head)	0.579761	0.0336194	0.708584	0.841939	0.214227	0.89939
ALDH1B1	aldehyde dehydrogenase 1 family, member	8.31519e-06	0.0336504	0.362162	0.00103222	0.214389	0.706574
GBF1	golgi brefeldin A resistant guanine nucl	0.984335	0.0336593	0.788016	0.995709	0.214397	0.930237
BAI3	brain-specific angiogenesis inhibitor 3	0.137361	0.0336599	0.409166	0.455178	0.214397	0.741274
CLDN2	claudin 2	0.0283081	0.0336822	0.0132581	0.194561	0.214521	0.126085
TIMD4	T-cell immunoglobulin and mucin domain c	0.436773	0.0337057	0.929402	0.760509	0.214589	0.977748
EIF4B	eukaryotic translation initiation factor	0.669758	0.033734	0.492629	0.883623	0.214728	0.793861
LRIF1	ligand dependent nuclear receptor intera	0.281497	0.0337344	0.796437	0.635184	0.214728	0.933052
MTIF2	mitochondrial translational initiation f	0.988392	0.0337388	0.934882	0.996782	0.214738	0.979741
MIR4779	microRNA 4779	0.396497	0.0337532	0.0532153	0.732493	0.214813	0.276714
ZFAND3	zinc finger, AN1-type domain 3	0.154739	0.0337696	0.0661957	0.481964	0.214863	0.311394
CDC42EP3	CDC42 effector protein (Rho GTPase bindi	0.567652	0.0337993	0.521562	0.835597	0.214976	0.810913
CD4	CD4 molecule	0.0062466	0.0338143	0.665147	0.0814773	0.215023	0.881496
LOC100996342	uncharacterized LOC100996342	0.0882204	0.0338411	0.0124002	0.363911	0.215158	0.121433
KLHL12	kelch-like family member 12	0.0211037	0.0338786	0.965824	0.163797	0.215342	0.989717
C1orf85	chromosome 1 open reading frame 85	0.00663541	0.0338867	0.995491	0.0842696	0.215376	0.998761
IGHV3-43	immunoglobulin heavy variable 3-43	0.254588	0.0338943	0.0588131	0.609382	0.215407	0.292033
TSR3	TSR3, 20S rRNA accumulation, homolog (S.	0.133178	0.0339124	0.463208	0.448322	0.215452	0.776945
C19orf35	chromosome 19 open reading frame 35	0.533824	0.0339386	0.429094	0.816976	0.215545	0.755219
NNT	nicotinamide nucleotide transhydrogenase	0.173579	0.0339757	0.996077	0.509313	0.215728	0.998851
ARL6IP4	ADP-ribosylation factor-like 6 interacti	0.395953	0.0339885	0.92263	0.732064	0.215773	0.975547
MTMR3	myotubularin related protein 3	0.0122148	0.0339932	0.451178	0.120416	0.215785	0.769626
KIF20B	kinesin family member 20B	0.684713	0.0340385	0.802012	0.889786	0.215958	0.934858
IGKV3-15	immunoglobulin kappa variable 3-15	0.947756	0.0340402	0.650606	0.984069	0.215958	0.8751
TMEM14B	transmembrane protein 14B	0.0909517	0.0340439	0.801921	0.36895	0.215964	0.934858
ZMIZ1	zinc finger, MIZ-type containing 1	0.44513	0.0340685	0.212652	0.766149	0.21602	0.562126
SLC25A18	solute carrier family 25 (glutamate carr	0.976122	0.0340696	0.897337	0.992797	0.21602	0.966989
NXF5	nuclear RNA export factor 5	0.875914	0.0340961	0.759467	0.960146	0.216099	0.920538
METTL7A	methyltransferase like 7A	0.850332	0.0341367	0.463945	0.952055	0.216249	0.777429
PCDHGA4	protocadherin gamma subfamily A, 4	0.223776	0.0341511	0.923568	0.575895	0.216307	0.975843
MIR4522	microRNA 4522	0.516792	0.0341782	0.557805	0.808361	0.21644	0.830624
MIR128-2	microRNA 128-2	0.0461987	0.0341819	0.487708	0.255721	0.216446	0.791152
UCHL1	ubiquitin carboxyl-terminal esterase L1	0.301108	0.0342078	0.798271	0.654459	0.216577	0.933597
FDX1	ferredoxin 1	0.000385034	0.0342095	0.133279	0.0146649	0.216577	0.448426
ACADL	acyl-CoA dehydrogenase, long chain	0.608857	0.0342111	0.797126	0.855074	0.216577	0.933233
LOC285074	anaphase promoting complex subunit 1 pse	0.0210073	0.0342174	0.522184	0.1634	0.216599	0.811097
GIPC1	GIPC PDZ domain containing family, membe	0.50489	0.0342251	0.496861	0.801171	0.21663	0.796495
DESI1	desumoylating isopeptidase 1	0.263536	0.0342362	0.371133	0.618052	0.216682	0.713819
APOD	apolipoprotein D	0.545561	0.0342649	0.339928	0.823699	0.216796	0.689761
PDE2A	phosphodiesterase 2A, cGMP-stimulated	0.508076	0.0342673	0.580539	0.803244	0.216796	0.842171
KIR2DL1	killer cell immunoglobulin-like receptor	0.631612	0.0342905	0.480137	0.866272	0.216906	0.78696
BCS1L	BC1 (ubiquinol-cytochrome c reductase) s	0.138435	0.0342912	0.834223	0.456901	0.216906	0.946437
FLJ37201	tigger transposable element derived 2 ps	0.730575	0.0343064	0.672293	0.908075	0.216967	0.885103
RNF40	ring finger protein 40, E3 ubiquitin pro	0.00614277	0.0343506	0.774745	0.080642	0.217116	0.925735
LOC101929718	uncharacterized LOC101929718	0.240572	0.0343557	0.10034	0.594507	0.217116	0.388297
ATP6V1B1	ATPase, H+ transporting, lysosomal 56/58	0.115728	0.0343613	0.451612	0.418115	0.217116	0.769885
IGHV3-7	immunoglobulin heavy variable 3-7	0.735496	0.0343972	0.0810168	0.910366	0.217325	0.346932
BLOC1S1	biogenesis of lysosomal organelles compl	0.0231316	0.034417	0.640774	0.17273	0.217396	0.871049
NGFRAP1	nerve growth factor receptor (TNFRSF16)	0.634266	0.0344252	0.807104	0.867441	0.21743	0.936715
WDR72	WD repeat domain 72	0.709041	0.0344596	0.398971	0.899484	0.217594	0.733856
ZNF580	zinc finger protein 580	0.0150312	0.0344699	0.0219361	0.135368	0.217623	0.167553
CDC42EP4	CDC42 effector protein (Rho GTPase bindi	0.214729	0.0345062	0.522562	0.564688	0.217773	0.81124
LOC101929058	uncharacterized LOC101929058	0.632663	0.0345171	0.916276	0.866733	0.217814	0.97359
CCDC78	coiled-coil domain containing 78	0.0173784	0.0345353	0.0133393	0.147234	0.217857	0.126559
LOC653160	uncharacterized LOC653160	0.819317	0.034591	0.397506	0.94116	0.2181	0.733242
C14orf23	chromosome 14 open reading frame 23	0.528647	0.0345992	0.500722	0.814339	0.218135	0.798594
GPR153	G protein-coupled receptor 153	0.0995346	0.0346153	0.939228	0.386975	0.218218	0.980843
TRGV8	T cell receptor gamma variable 8	0.474529	0.0346332	0.629644	0.783823	0.218307	0.865412
SHFM1	split hand/foot malformation (ectrodacty	0.264441	0.0346391	0.779313	0.618862	0.218307	0.92727
WASL	Wiskott-Aldrich syndrome-like	0.111932	0.0346396	0.603543	0.410545	0.218307	0.85248
MTR	5-methyltetrahydrofolate-homocysteine me	0.473191	0.0346616	0.405773	0.782883	0.218385	0.738555
SCGB1B2P	secretoglobin, family 1B, member 2, pseu	0.645337	0.0346679	0.325634	0.872807	0.218388	0.677663
TMEM217	transmembrane protein 217	0.743731	0.0346944	0.0452742	0.913833	0.218439	0.25292
RELT	RELT tumor necrosis factor receptor	0.259175	0.0346959	0.909897	0.613875	0.218439	0.971835
WFDC10A	WAP four-disulfide core domain 10A	0.601382	0.0347104	0.279044	0.851601	0.218513	0.632939
NAGK	N-acetylglucosamine kinase	0.337944	0.0347361	0.466574	0.687943	0.218593	0.778663
GSC	goosecoid homeobox	0.428581	0.0347539	0.487785	0.754986	0.218643	0.791152
TMEM37	transmembrane protein 37	0.00433739	0.0347698	0.839872	0.0650405	0.218725	0.948564
LOC341056	SUMO1 activating enzyme subunit 1 pseudo	0.316027	0.0347761	0.120235	0.668272	0.218746	0.426394
UNC93B1	unc-93 homolog B1 (C. elegans)	0.0179826	0.0347921	0.54319	0.149994	0.218775	0.822323
ENY2	enhancer of yellow 2 homolog (Drosophila	0.000404227	0.0348053	0.244052	0.0151259	0.218822	0.598427
PSAT1	phosphoserine aminotransferase 1	0.635946	0.0348637	0.903353	0.868492	0.219064	0.96928
CYP4F11	cytochrome P450, family 4, subfamily F,	0.0609178	0.0348692	0.513113	0.29784	0.219081	0.806131
NUP37	nucleoporin 37kDa	0.38418	0.0348813	0.257745	0.723879	0.219121	0.612828
BRF1	BRF1, RNA polymerase III transcription i	0.322471	0.0349272	0.941678	0.674559	0.219356	0.981702
DNPEP	aspartyl aminopeptidase	0.171145	0.0349387	0.844586	0.505932	0.219373	0.950057
PSMD8	proteasome (prosome, macropain) 26S subu	0.0556117	0.0349493	0.731082	0.28306	0.219373	0.9083
G0S2	G0/G1 switch 2	0.00143403	0.0349544	0.901687	0.03303	0.219382	0.968704
LAMA2	laminin, alpha 2	0.617882	0.0349744	0.272217	0.859478	0.21949	0.626716
GPR4	G protein-coupled receptor 4	0.00282195	0.0349789	0.781622	0.0502373	0.219501	0.927992
OTOG	otogelin	0.917674	0.0349988	0.280212	0.973946	0.219598	0.63407
CFAP45	cilia and flagella associated protein 45	0.943648	0.0350126	0.272878	0.982652	0.219649	0.627296
ERC1	ELKS/RAB6-interacting/CAST family member	0.433211	0.0350198	0.967034	0.758151	0.219649	0.990194
TMEM194B	transmembrane protein 194B	0.232918	0.035024	0.811973	0.586226	0.219649	0.938418
LOC100288911	uncharacterized LOC100288911	0.185011	0.035028	0.264603	0.525338	0.219649	0.619012
VAT1	vesicle amine transport 1	0.835222	0.0350322	0.433303	0.946817	0.219649	0.758174
KLC4	kinesin light chain 4	0.0648291	0.035034	0.0725951	0.307997	0.219649	0.32719
JAK2	Janus kinase 2	0.0842193	0.0350435	0.723719	0.354067	0.21969	0.905575
SLITRK4	SLIT and NTRK-like family, member 4	0.798838	0.035062	0.817978	0.933828	0.219727	0.940775
AP3M1	adaptor-related protein complex 3, mu 1	0.156013	0.0351324	0.834225	0.484123	0.22005	0.946437
HECTD3	HECT domain containing E3 ubiquitin prot	0.0395957	0.0351379	0.348975	0.235366	0.22005	0.696811
LOC401177	uncharacterized LOC401177	0.87598	0.0351558	0.249833	0.960146	0.220133	0.604109
MAGI1	membrane associated guanylate kinase, WW	0.00121879	0.0351571	0.775649	0.0297985	0.220133	0.92593
HPYR1	Helicobacter pylori responsive 1 (non-pr	0.17527	0.0351603	0.0151581	0.511551	0.220135	0.136046
RXRG	retinoid X receptor, gamma	0.364312	0.0351633	0.641351	0.70833	0.220135	0.871397
CTNNA1	catenin (cadherin-associated protein), a	0.483225	0.035187	0.650719	0.788451	0.220248	0.875143
TRMT12	tRNA methyltransferase 12 homolog (S. ce	0.000662383	0.0351948	0.778682	0.0205229	0.220261	0.927109
EFEMP2	EGF containing fibulin-like extracellula	0.955015	0.0352113	0.498254	0.986506	0.220313	0.797326
LOC101929445	uncharacterized LOC101929445	0.583428	0.0352118	0.202488	0.843346	0.220313	0.549664
WWC2-AS2	WWC2 antisense RNA 2	0.387841	0.0352179	0.192625	0.726686	0.220316	0.536228
ATG9A	autophagy related 9A	0.296909	0.0352238	0.88835	0.650002	0.220316	0.964359
YTHDC1	YTH domain containing 1	0.00199306	0.0352524	0.711156	0.0407757	0.220449	0.900291
ALG14	ALG14, UDP-N-acetylglucosaminyltransfera	0.193017	0.0352605	0.741194	0.536675	0.220474	0.912821
LOC101929223	uncharacterized LOC101929223	0.445957	0.0352792	0.463344	0.766586	0.220555	0.777026
LOC102724108	uncharacterized LOC102724108	0.198702	0.0353006	0.439287	0.544862	0.220642	0.7623
LOC101928255	uncharacterized LOC101928255	0.532347	0.0353231	0.777875	0.816337	0.220688	0.927005
CCDC102B	coiled-coil domain containing 102B	0.000471761	0.0353289	0.0903327	0.0165496	0.220704	0.36782
AATK	apoptosis-associated tyrosine kinase	0.276769	0.0353417	0.979382	0.630936	0.22073	0.993968
GPR63	G protein-coupled receptor 63	0.292666	0.035345	0.339463	0.645979	0.220733	0.689294
MRPL38	mitochondrial ribosomal protein L38	0.5475	0.0353663	0.0724554	0.824634	0.220813	0.326888
CDC16	cell division cycle 16	0.281932	0.035376	0.61436	0.635559	0.220837	0.857797
LINC00852	long intergenic non-protein coding RNA 8	0.145067	0.0354054	0.456256	0.46714	0.220984	0.773293
CDH5	cadherin 5, type 2 (vascular endothelium	0.337804	0.0354195	0.415896	0.687897	0.221008	0.745634
LOC101929491	uncharacterized LOC101929491	0.79865	0.0354219	0.326716	0.933754	0.221008	0.678169
ZG16B	zymogen granule protein 16B	0.143304	0.0354236	0.191876	0.464519	0.221008	0.534994
ACKR2	atypical chemokine receptor 2	0.999057	0.0354388	0.873507	0.999877	0.221085	0.959567
SESTD1	SEC14 and spectrin domains 1	0.958214	0.0354507	0.791559	0.987539	0.221141	0.931447
UBE2MP1	ubiquitin-conjugating enzyme E2M pseudog	0.292815	0.0355268	0.963833	0.646093	0.221448	0.989072
PI15	peptidase inhibitor 15	0.381465	0.0355288	0.157369	0.721945	0.221448	0.486307
SEMA6A	sema domain, transmembrane domain (TM),	0.294035	0.0355418	0.239416	0.647418	0.221475	0.593111
SMARCE1	SWI/SNF related, matrix associated, acti	0.404903	0.035564	0.28879	0.738195	0.221557	0.642498
CAMKK2	calcium/calmodulin-dependent protein kin	0.242	0.0355705	0.954528	0.596018	0.221564	0.98628
LOC100506474	uncharacterized LOC100506474	0.0780777	0.0355839	0.154727	0.339845	0.22163	0.481964
HOXB13	homeobox B13	0.812025	0.0355911	0.0174369	0.938436	0.221632	0.147439
ZNF284	zinc finger protein 284	0.00420886	0.0356095	0.965601	0.063963	0.221656	0.989717
SHISA6	shisa family member 6	0.223794	0.0356136	0.231278	0.575895	0.221656	0.584197
NPHP1	nephronophthisis 1 (juvenile)	0.569333	0.0356141	0.5465	0.836442	0.221656	0.82418
RCCD1	RCC1 domain containing 1	0.437388	0.0356338	0.934735	0.76086	0.221707	0.979675
MAGI2	membrane associated guanylate kinase, WW	0.61774	0.0356577	0.904256	0.859405	0.221801	0.96966
AGBL5	ATP/GTP binding protein-like 5	0.451453	0.0356863	0.397399	0.769797	0.221925	0.733126
LOC101926917	ankyrin repeat domain-containing protein	0.350869	0.035701	0.111463	0.698041	0.221945	0.409654
DLAT	dihydrolipoamide S-acetyltransferase	6.75487e-09	0.0357081	0.416365	2.64495e-06	0.221967	0.745935
SCGB2B3P	secretoglobin, family 2B, member 3, pseu	0.072479	0.0357104	0.0215633	0.326888	0.221967	0.165854
LOC100506023	uncharacterized LOC100506023	0.76674	0.035716	0.292409	0.923565	0.221984	0.645753
CKAP4	cytoskeleton-associated protein 4	0.00767459	0.0357233	0.586481	0.0919406	0.221994	0.844832
C16orf59	chromosome 16 open reading frame 59	0.0358669	0.0357377	0.909277	0.222471	0.222065	0.971582
TRAF1	TNF receptor-associated factor 1	0.0320543	0.0357499	0.542535	0.208372	0.22209	0.821866
MTMR10	myotubularin related protein 10	0.111387	0.0357504	0.584755	0.409529	0.22209	0.843867
MIR452	microRNA 452	0.114569	0.0357592	0.504071	0.41571	0.222126	0.800708
PALLD	palladin, cytoskeletal associated protei	0.367475	0.0357729	0.463193	0.71085	0.222177	0.776945
RAB40B	RAB40B, member RAS oncogene family	0.417363	0.035776	0.677404	0.746451	0.222177	0.887024
MIR147A	microRNA 147a	0.340983	0.035776	0.985829	0.690551	0.222177	0.996064
TOP3A	topoisomerase (DNA) III alpha	0.0179501	0.035781	0.41885	0.14985	0.222184	0.7475
ASH1L	ash1 (absent, small, or homeotic)-like (	0.073431	0.0357854	0.385521	0.328975	0.222184	0.724749
PLSCR4	phospholipid scramblase 4	0.77005	0.0357858	0.400988	0.924268	0.222184	0.735363
POGZ	pogo transposable element with ZNF domai	0.00809014	0.0358015	0.494014	0.0947339	0.222258	0.794939
LINC00921	long intergenic non-protein coding RNA 9	0.000222425	0.0358035	0.388202	0.0102339	0.222258	0.726942
PIGU	phosphatidylinositol glycan anchor biosy	0.331577	0.035811	0.986063	0.68223	0.222268	0.996148
HIST1H1D	histone cluster 1, H1d	0.688014	0.0358164	0.390346	0.891254	0.222284	0.727924
CATSPERB	catsper channel auxiliary subunit beta	0.532262	0.0358487	0.692559	0.816337	0.222449	0.893174
SEC1P	secretory blood group 1, pseudogene	0.0779736	0.0358567	0.612696	0.339565	0.222458	0.856925
ATAD2B	ATPase family, AAA domain containing 2B	0.0239617	0.0358583	0.84747	0.176197	0.222458	0.950945
ADH5	alcohol dehydrogenase 5 (class III), chi	0.0863309	0.0359281	0.572733	0.359199	0.222797	0.83827
MAP9	microtubule-associated protein 9	0.95426	0.0359405	0.88007	0.986246	0.222856	0.961655
ZRSR2	zinc finger (CCCH type), RNA-binding mot	0.0761573	0.0359581	0.191506	0.335453	0.222911	0.534431
ZER1	zyg-11 related, cell cycle regulator	6.94336e-05	0.0359791	0.359578	0.00473666	0.223005	0.7046
LOC102723589	uncharacterized LOC102723589	0.0906572	0.0360071	0.528904	0.368445	0.223125	0.814496
WNK2	WNK lysine deficient protein kinase 2	0.189743	0.0360415	0.62453	0.531948	0.223284	0.862783
ADA	adenosine deaminase	1.50388e-05	0.0360453	0.42461	0.00160748	0.223289	0.75212
HRAS	Harvey rat sarcoma viral oncogene homolo	0.173167	0.0360831	0.517868	0.508915	0.223433	0.809082
LOC102724283	uncharacterized LOC102724283	0.407018	0.0361054	0.445648	0.739448	0.223531	0.766348
TRAV8-4	T cell receptor alpha variable 8-4	0.417405	0.0361207	0.0891538	0.746475	0.22354	0.365822
TMF1	TATA element modulatory factor 1	0.189971	0.0361571	0.358046	0.532156	0.223675	0.70341
GRID1-AS1	GRID1 antisense RNA 1	0.978321	0.0361699	0.0187418	0.993571	0.223736	0.153573
TYSND1	trypsin domain containing 1	0.0158676	0.0361794	0.601516	0.139685	0.223741	0.851665
ADCK1	aarF domain containing kinase 1	0.789509	0.0362014	0.412356	0.930764	0.223841	0.743317
TMEM119	transmembrane protein 119	0.0182474	0.0362253	0.764856	0.151167	0.223935	0.922622
ZC3HAV1L	zinc finger CCCH-type, antiviral 1-like	0.24242	0.0362569	0.993274	0.596365	0.224	0.99817
CDK13	cyclin-dependent kinase 13	0.00625833	0.0362588	0.871524	0.0815038	0.224	0.959083
CRISP3	cysteine-rich secretory protein 3	0.153098	0.0362593	0.255661	0.479402	0.224	0.61058
CRK	v-crk avian sarcoma virus CT10 oncogene	2.05586e-06	0.0362756	0.520264	0.000328707	0.224065	0.81019
TRIP6	thyroid hormone receptor interactor 6	0.0897037	0.0362907	0.503456	0.366822	0.224122	0.800361
LOC101928774	uncharacterized LOC101928774	0.117156	0.0363299	0.0411723	0.420859	0.224256	0.240143
INTS6	integrator complex subunit 6	0.00767735	0.0363664	0.139168	0.0919406	0.224373	0.458137
GPR114	G protein-coupled receptor 114	0.768782	0.0363664	0.508075	0.923928	0.224373	0.803244
SEC63	SEC63 homolog (S. cerevisiae)	0.0471577	0.0363787	0.70428	0.258678	0.224428	0.897583
MTF2	metal response element binding transcrip	0.24675	0.0363811	0.529378	0.600853	0.224428	0.814818
PPP2R2D	protein phosphatase 2, regulatory subuni	0.0758285	0.0363842	0.19476	0.334591	0.224428	0.538808
STX8	syntaxin 8	0.886579	0.0363915	0.589531	0.963759	0.224455	0.846327
AQP7	aquaporin 7	0.129584	0.0364192	0.280227	0.44219	0.224579	0.634085
MAP2K1	mitogen-activated protein kinase kinase	4.22362e-05	0.0364203	0.726967	0.00334422	0.224579	0.906741
LOC645752	golgin A6 family, member A pseudogene	0.0938068	0.0364415	0.625455	0.374905	0.224677	0.863295
TBC1D26	TBC1 domain family, member 26	0.0323806	0.0364448	0.678982	0.209527	0.224677	0.887726
TMEM249	transmembrane protein 249	0.0666253	0.036464	0.302701	0.312373	0.22474	0.655873
RNF25	ring finger protein 25	1.9587e-06	0.036467	0.792445	0.000318175	0.224741	0.931747
KIF4B	kinesin family member 4B	0.422823	0.0364767	0.0229927	0.750739	0.224783	0.172122
RGS11	regulator of G-protein signaling 11	0.339801	0.0364988	0.681522	0.689634	0.224873	0.888439
UQCC3	ubiquinol-cytochrome c reductase complex	0.635249	0.0365045	0.0791429	0.868017	0.224882	0.342307
PPIP5K2	diphosphoinositol pentakisphosphate kina	0.79903	0.0365264	0.111909	0.933883	0.224962	0.410503
PNPLA2	patatin-like phospholipase domain contai	0.657503	0.0365293	0.402464	0.877991	0.224962	0.736327
GRK1	G protein-coupled receptor kinase 1	0.838912	0.0365548	0.652121	0.948238	0.225083	0.875787
ZNF680	zinc finger protein 680	0.194669	0.0365624	0.856822	0.538636	0.225112	0.953784
ABHD14A	abhydrolase domain containing 14A	0.157091	0.036566	0.762189	0.485818	0.225116	0.921441
HPSE2	heparanase 2 (inactive)	0.567502	0.0365743	0.0888804	0.835527	0.225131	0.365353
PIWIL4	piwi-like RNA-mediated gene silencing 4	0.367157	0.0365975	0.0374475	0.710668	0.225173	0.228052
MTHFD1	methylenetetrahydrofolate dehydrogenase	0.545821	0.0366012	0.315465	0.823771	0.225173	0.667954
HTRA2	HtrA serine peptidase 2	0.55663	0.0366023	0.673995	0.829773	0.225173	0.885772
TBC1D8B	TBC1 domain family, member 8B (with GRAM	0.632553	0.0366075	0.948467	0.866674	0.225173	0.984327
RPL7L1	ribosomal protein L7-like 1	0.00212658	0.0366104	0.729199	0.0424134	0.225173	0.907461
PDCD1LG2	programmed cell death 1 ligand 2	0.513218	0.0366105	0.778654	0.806178	0.225173	0.927109
GNG12	guanine nucleotide binding protein (G pr	0.55427	0.0366301	0.356159	0.828632	0.225239	0.702193
GLYATL2	glycine-N-acyltransferase-like 2	0.390601	0.0366377	0.280162	0.728059	0.225263	0.634059
WDPCP	WD repeat containing planar cell polarit	0.341226	0.0366481	0.730725	0.690687	0.225268	0.908153
WASF3	WAS protein family, member 3	0.678511	0.0366493	0.72625	0.88748	0.225268	0.906486
RABGAP1	RAB GTPase activating protein 1	0.00186076	0.036672	0.731134	0.0389542	0.225353	0.9083
LOC339192	uncharacterized LOC339192	0.415244	0.036682	0.995405	0.745126	0.225378	0.998761
HADHA	hydroxyacyl-CoA dehydrogenase/3-ketoacyl	0.964793	0.0367046	0.637614	0.989434	0.225499	0.86934
FOXJ3	forkhead box J3	0.038488	0.0367086	0.150144	0.231773	0.225505	0.474937
CHD3	chromodomain helicase DNA binding protei	0.328215	0.0367277	0.580353	0.679539	0.225568	0.842171
SPG21	spastic paraplegia 21 (autosomal recessi	0.914654	0.0367407	0.904478	0.973229	0.225606	0.96972
GRWD1	glutamate-rich WD repeat containing 1	0.0173261	0.0367444	0.770321	0.147017	0.225606	0.924327
EMBP1	embigin pseudogene 1	0.48172	0.0367455	0.420862	0.787636	0.225606	0.749181
SASH1	SAM and SH3 domain containing 1	0.967988	0.0367897	0.399579	0.990527	0.225777	0.734219
SH2D3C	SH2 domain containing 3C	0.554096	0.0368045	0.518469	0.828536	0.2258	0.809278
MIR28	microRNA 28	0.264686	0.0368066	0.127652	0.619108	0.2258	0.438804
ENHO	energy homeostasis associated	0.423437	0.036852	0.851131	0.751326	0.225937	0.952329
MIR4778	microRNA 4778	0.566515	0.0368527	0.317967	0.835084	0.225937	0.670256
SLC6A1	solute carrier family 6 (neurotransmitte	0.898494	0.0368559	0.10356	0.967356	0.225937	0.394637
IGHV5-51	immunoglobulin heavy variable 5-51	0.383825	0.0368621	0.746671	0.723547	0.225939	0.914978
BAX	BCL2-associated X protein	0.383682	0.0369125	0.344909	0.723399	0.226178	0.693432
FAM78B	family with sequence similarity 78, memb	0.0956558	0.0369202	0.148977	0.378861	0.22619	0.473287
GPBP1	GC-rich promoter binding protein 1	0.523243	0.0369517	0.946478	0.811642	0.226252	0.983497
CDCA3	cell division cycle associated 3	0.112165	0.036954	0.786915	0.411013	0.226252	0.929777
NFU1	NFU1 iron-sulfur cluster scaffold	0.144039	0.0369588	0.835485	0.465684	0.226264	0.946949
GNG7	guanine nucleotide binding protein (G pr	1.70304e-07	0.0369641	0.514618	4.14926e-05	0.226278	0.807136
TRAJ12	T cell receptor alpha joining 12	0.721684	0.0369715	0.534511	0.90474	0.226305	0.81739
UQCRHL	ubiquinol-cytochrome c reductase hinge p	0.0337754	0.036975	0.271061	0.214882	0.226308	0.6255
LOC442028	uncharacterized LOC442028	0.0306951	0.0369955	0.760571	0.203658	0.226388	0.921004
LOC101928106	uncharacterized LOC101928106	0.509421	0.0370071	0.8977	0.804007	0.226419	0.967098
FAM181B	family with sequence similarity 181, mem	0.597679	0.0370135	0.270871	0.850017	0.226419	0.625328
VPS4B	vacuolar protein sorting 4 homolog B (S.	0.330547	0.0370268	0.94071	0.681632	0.226481	0.981343
PLEKHH2	pleckstrin homology domain containing, f	0.269945	0.0370355	0.48892	0.624359	0.226516	0.791832
GALNT16	polypeptide N-acetylgalactosaminyltransf	0.313273	0.0370415	0.601996	0.665928	0.226525	0.851759
GCSHP3	glycine cleavage system protein H (amino	0.0103209	0.0370441	0.68911	0.108853	0.226525	0.891769
DBI	diazepam binding inhibitor (GABA recepto	0.258156	0.0370458	0.603628	0.612989	0.226525	0.85255
CLDN10	claudin 10	0.203323	0.0370901	0.239045	0.550588	0.226742	0.592669
TRGV9	T cell receptor gamma variable 9	0.228725	0.0371166	0.699572	0.581693	0.226836	0.896152
MRPL22	mitochondrial ribosomal protein L22	0.236283	0.0371232	0.229326	0.589721	0.226836	0.582313
SERINC1	serine incorporator 1	0.937734	0.0371336	0.596971	0.980515	0.226845	0.849757
FMO2	flavin containing monooxygenase 2 (non-f	0.146337	0.0371683	0.257832	0.469082	0.227039	0.61296
SAMSN1	SAM domain, SH3 domain and nuclear local	0.51505	0.0372219	0.999849	0.807453	0.227299	0.999964
LINC00358	long intergenic non-protein coding RNA 3	0.0569575	0.0372258	0.126193	0.286358	0.2273	0.436096
UBL5	ubiquitin-like 5	0.895887	0.037245	0.825292	0.966586	0.227355	0.94285
PTGIR	prostaglandin I2 (prostacyclin) receptor	0.0836154	0.0372497	0.574304	0.352649	0.227355	0.83903
MIR4713	microRNA 4713	0.317378	0.0372657	0.295292	0.669598	0.227435	0.648481
MFSD6L	major facilitator superfamily domain con	0.660209	0.0372729	0.263417	0.879251	0.227443	0.617881
HMCES	5-hydroxymethylcytosine (hmC) binding, E	0.000460514	0.037273	0.616277	0.0162944	0.227443	0.858789
BRINP2	bone morphogenetic protein/retinoic acid	0.0107729	0.0372763	0.870652	0.111853	0.227445	0.958709
KLHL6	kelch-like family member 6	0.48882	0.0372814	0.874282	0.791756	0.227458	0.95978
CEMIP	cell migration inducing protein, hyaluro	0.768079	0.0372948	0.101107	0.92377	0.227504	0.389671
NDRG1	N-myc downstream regulated 1	0.0361263	0.0373039	0.920926	0.223557	0.227541	0.974971
GYG2	glycogenin 2	0.679457	0.0373273	0.358694	0.88791	0.227618	0.703887
LOC101927598	uncharacterized LOC101927598	0.0189945	0.0373404	0.323555	0.154765	0.227655	0.675542
LOC101927902	uncharacterized LOC101927902	0.147648	0.0373438	0.813727	0.471022	0.227658	0.939267
PGM2L1	phosphoglucomutase 2-like 1	0.42781	0.0373564	0.418564	0.754427	0.227717	0.747188
LOC102724424	uncharacterized LOC102724424	0.852856	0.03737	0.393396	0.952923	0.227782	0.730172
CISH	cytokine inducible SH2-containing protei	0.241146	0.0373863	0.07174	0.595184	0.227831	0.324843
HMGCS2	3-hydroxy-3-methylglutaryl-CoA synthase	0.0972434	0.037393	0.325958	0.382144	0.227831	0.677804
ECI1	enoyl-CoA delta isomerase 1	0.881642	0.0374065	0.232189	0.96211	0.227883	0.585343
SCARNA2	small Cajal body-specific RNA 2	0.0168398	0.0374075	0.511122	0.144401	0.227883	0.804774
NINJ1	ninjurin 1	0.190065	0.0374412	0.366776	0.532277	0.228036	0.710379
TAS1R3	taste receptor, type 1, member 3	0.48201	0.0374414	0.194263	0.787841	0.228036	0.538295
RNF216	ring finger protein 216	0.0142722	0.0374534	0.729455	0.131576	0.228052	0.907575
NUSAP1	nucleolar and spindle associated protein	0.0223373	0.0374648	0.808893	0.169197	0.228052	0.937175
AK6	adenylate kinase 6	0.00202377	0.0374979	0.936553	0.041176	0.228235	0.980248
UBE2G2	ubiquitin-conjugating enzyme E2G 2	0.0967509	0.0375178	0.409757	0.381072	0.228265	0.741592
SLC38A5	solute carrier family 38, member 5	0.0441429	0.0375189	0.928328	0.249603	0.228265	0.977238
TRAV26-1	T cell receptor alpha variable 26-1	0.865122	0.0375356	0.587268	0.956461	0.228337	0.845346
OR2A12	olfactory receptor, family 2, subfamily	0.815171	0.0375419	0.611102	0.939929	0.228353	0.856083
SPRR2F	small proline-rich protein 2F	0.624862	0.0375471	0.962833	0.862993	0.228353	0.988833
SEPT7	septin 7	0.23625	0.0375621	0.329817	0.589679	0.228425	0.680828
LPPR4	lipid phosphate phosphatase-related prot	0.196138	0.0375648	0.390338	0.541003	0.228425	0.727924
FAM228A	family with sequence similarity 228, mem	0.782317	0.0375767	0.291887	0.928287	0.228479	0.645471
PEX10	peroxisomal biogenesis factor 10	0.859993	0.0376112	0.430354	0.954643	0.228637	0.756187
LOC101060264	uncharacterized LOC101060264	0.634996	0.0376347	0.6189	0.867853	0.228737	0.860068
KIF5B	kinesin family member 5B	7.87601e-06	0.0376363	0.764537	0.00098285	0.228737	0.92255
PMM2	phosphomannomutase 2	3.73597e-06	0.037637	0.966838	0.000543032	0.228737	0.990112
TMEM63A	transmembrane protein 63A	0.484535	0.0376594	0.678708	0.789095	0.228821	0.887487
GLCCI1	glucocorticoid induced transcript 1	0.665953	0.0376678	0.0463925	0.881817	0.228851	0.256202
PRMT2	protein arginine methyltransferase 2	0.000780431	0.0376707	0.368192	0.0228142	0.228851	0.711323
SNX16	sorting nexin 16	1.00098e-06	0.0377023	0.940382	0.000182474	0.229025	0.981184
LOC101060385	uncharacterized LOC101060385	0.916262	0.0377697	0.166201	0.97359	0.229233	0.498643
AMOTL1	angiomotin like 1	0.0119965	0.0377735	0.804067	0.119244	0.229233	0.935679
TSPAN3	tetraspanin 3	0.824073	0.0377796	0.515668	0.942531	0.229233	0.807926
CALHM3	calcium homeostasis modulator 3	0.741751	0.0377824	0.143707	0.913119	0.229233	0.46516
MVB12A	multivesicular body subunit 12A	0.548735	0.0377849	0.0839834	0.825451	0.229233	0.353587
KRIT1	KRIT1, ankyrin repeat containing	0.697909	0.0377891	0.719808	0.895471	0.229233	0.903981
OR10S1	olfactory receptor, family 10, subfamily	0.662509	0.0378195	0.0213387	0.880264	0.229374	0.164746
SLC30A3	solute carrier family 30 (zinc transport	0.742742	0.0378367	0.217849	0.913547	0.22945	0.568327
ROPN1B	rhophilin associated tail protein 1B	0.796388	0.0378409	0.0719149	0.933052	0.22945	0.325308
ZNF276	zinc finger protein 276	0.775081	0.0378479	0.645842	0.925803	0.22945	0.873061
ZNF625	zinc finger protein 625	0.00719168	0.037853	0.189577	0.0884252	0.22945	0.5318
ABCA3	ATP-binding cassette, sub-family A (ABC1	0.995566	0.0378578	0.97636	0.998761	0.229461	0.992907
METTL16	methyltransferase like 16	0.0112892	0.0378767	0.421128	0.114968	0.229536	0.749378
GTPBP1	GTP binding protein 1	0.541073	0.0378791	0.255338	0.821024	0.229536	0.610225
PALM	paralemmin	0.532331	0.0378853	0.805092	0.816337	0.229555	0.935985
SAR1B	secretion associated, Ras related GTPase	4.22081e-05	0.0378939	0.144692	0.00334422	0.229571	0.466675
USP53	ubiquitin specific peptidase 53	0.560213	0.0379118	0.753509	0.831865	0.229661	0.917981
KLHDC7B	kelch domain containing 7B	0.758108	0.037923	0.102504	0.919913	0.229685	0.392634
YES1	YES proto-oncogene 1, Src family tyrosin	0.0512461	0.0379583	0.889576	0.270826	0.229843	0.964637
CRNDE	colorectal neoplasia differentially expr	0.357676	0.03797	0.234995	0.703215	0.229847	0.58839
NBPF3	neuroblastoma breakpoint family, member	0.013486	0.0379724	0.982487	0.127301	0.229847	0.995069
SLC16A1	solute carrier family 16 (monocarboxylat	1.62879e-07	0.0379827	0.615318	4.01939e-05	0.229891	0.858414
ANKRD17	ankyrin repeat domain 17	6.12641e-05	0.037993	0.105375	0.00433743	0.229917	0.398145
MIR1275	microRNA 1275	0.103908	0.0380136	0.291745	0.395386	0.230005	0.64525
ZNF106	zinc finger protein 106	0.154179	0.0380481	0.717304	0.480967	0.230196	0.903033
NOB1	NIN1/RPN12 binding protein 1 homolog (S.	0.0384276	0.0381008	0.0911304	0.231689	0.230424	0.369441
NRXN3	neurexin 3	0.518959	0.0381104	0.649369	0.809595	0.230464	0.874542
CRH	corticotropin releasing hormone	0.953475	0.0381289	0.394032	0.985851	0.230558	0.730744
DNAJB8	DnaJ (Hsp40) homolog, subfamily B, membe	0.131768	0.0381339	0.65141	0.445897	0.23057	0.875459
DCTN2	dynactin 2 (p50)	0.194275	0.0381805	0.907264	0.538295	0.230732	0.970789
BCRP3	breakpoint cluster region pseudogene 3	0.417773	0.0382177	0.785795	0.746626	0.230895	0.929344
PLOD2	procollagen-lysine, 2-oxoglutarate 5-dio	0.133776	0.0382768	0.799193	0.449389	0.231114	0.933947
LOC102723736	uncharacterized LOC102723736	0.654094	0.0382811	0.0714658	0.876579	0.231114	0.32425
PNPLA3	patatin-like phospholipase domain contai	3.64149e-14	0.0382865	0.691937	7.85884e-11	0.231128	0.892945
PDE10A	phosphodiesterase 10A	0.00890862	0.0382909	0.505687	0.0997521	0.231137	0.801798
PDE3B	phosphodiesterase 3B, cGMP-inhibited	0.848189	0.0382961	0.311097	0.951127	0.23115	0.664078
FLT3LG	fms-related tyrosine kinase 3 ligand	0.463972	0.0383126	0.245058	0.777429	0.231213	0.599413
SNORD57	small nucleolar RNA, C/D box 57	0.914256	0.0383354	0.333543	0.973138	0.231278	0.684237
SMIM4	small integral membrane protein 4	0.0111636	0.0383758	0.685227	0.11422	0.231485	0.889987
MAMLD1	mastermind-like domain containing 1	0.110449	0.0383803	0.738673	0.407937	0.231486	0.911828
ZFP1	ZFP1 zinc finger protein	0.0396901	0.0383819	0.567014	0.23569	0.231486	0.835305
MIR381HG	MIR381 host gene (non-protein coding)	0.858639	0.0384113	0.875793	0.954062	0.231627	0.960146
RASA3	RAS p21 protein activator 3	8.85002e-06	0.0384174	0.0888484	0.00107639	0.231646	0.365343
LOC101927596	uncharacterized LOC101927596	0.898398	0.0384429	0.4146	0.967339	0.231726	0.744847
KLRC4-KLRK1	KLRC4-KLRK1 readthrough	0.836965	0.0384523	0.75436	0.947368	0.231758	0.918299
SLC9C1	solute carrier family 9, subfamily C (Na	0.371413	0.0384603	0.789158	0.713992	0.231758	0.930749
ZNF677	zinc finger protein 677	0.00737755	0.0384811	0.280604	0.0899012	0.231773	0.634395
STAT1	signal transducer and activator of trans	0.755708	0.0384849	0.451295	0.918886	0.231773	0.769661
NDUFB8	NADH dehydrogenase (ubiquinone) 1 beta s	0.576918	0.0385123	0.794338	0.840442	0.231872	0.932491
MIR4460	microRNA 4460	0.29317	0.0385452	0.279757	0.646619	0.231997	0.633634
PVRL2	poliovirus receptor-related 2 (herpesvir	0.111617	0.0385525	0.793774	0.409942	0.232023	0.93231
SMIM19	small integral membrane protein 19	0.231404	0.038582	0.849654	0.584458	0.232093	0.951904
EHD2	EH-domain containing 2	0.930365	0.0385856	0.5012	0.978141	0.232093	0.79883
CXorf57	chromosome X open reading frame 57	0.273807	0.0385871	0.0988838	0.628098	0.232093	0.385645
CCDC101	coiled-coil domain containing 101	0.00246902	0.0385883	0.849016	0.0464317	0.232093	0.951596
AKAP6	A kinase (PRKA) anchor protein 6	0.0476393	0.0385884	0.376378	0.260137	0.232093	0.717814
SNORA5B	small nucleolar RNA, H/ACA box 5B	0.253328	0.03865	0.016134	0.607817	0.232371	0.141011
KCTD3	potassium channel tetramerization domain	0.933981	0.0386571	0.294473	0.979452	0.232371	0.647627
WWC2	WW and C2 domain containing 2	0.188426	0.0386615	0.844632	0.530153	0.232371	0.950086
GHR	growth hormone receptor	0.629295	0.038662	0.322333	0.865412	0.232371	0.674559
LOC100996770	uncharacterized LOC100996770	0.490042	0.0386801	0.606012	0.79243	0.232462	0.853784
LPPR1	lipid phosphate phosphatase-related prot	0.200343	0.0387114	0.0111596	0.546829	0.232567	0.114209
CEACAM21	carcinoembryonic antigen-related cell ad	0.608654	0.0387119	0.561399	0.855001	0.232567	0.832354
DCAF15	DDB1 and CUL4 associated factor 15	0.349494	0.0387214	0.959612	0.697137	0.232601	0.987893
SLBP	stem-loop binding protein	0.0020532	0.0387279	0.179821	0.0415436	0.232622	0.518005
MLLT4-AS1	MLLT4 antisense RNA 1 (head to head)	0.372418	0.0387341	0.573652	0.714825	0.232629	0.838663
ESYT2	extended synaptotagmin-like protein 2	0.297623	0.0387442	0.528245	0.650752	0.232629	0.814111
PRL	prolactin	0.887743	0.0387473	0.901683	0.964094	0.232629	0.968704
MAPKAP1	mitogen-activated protein kinase associa	0.446188	0.0387519	0.740987	0.766673	0.232639	0.912764
EZR-AS1	EZR antisense RNA 1	0.567289	0.0387614	0.591964	0.835442	0.232659	0.84734
MYBPC1	myosin binding protein C, slow type	0.881743	0.0387684	0.077887	0.96211	0.232665	0.339343
RPGRIP1L	RPGRIP1-like	0.825123	0.0387888	0.221682	0.942812	0.232724	0.573413
ATMIN	ATM interactor	2.80062e-05	0.0387896	0.683816	0.00253462	0.232724	0.889442
ASAP1-IT1	ASAP1 intronic transcript 1 (non-protein	0.489705	0.0387904	0.989363	0.792407	0.232724	0.997041
LOC102724479	uncharacterized LOC102724479	0.0398194	0.0388053	0.325974	0.236056	0.232796	0.677804
WBP1L	WW domain binding protein 1-like	0.0104767	0.0388273	0.853594	0.109902	0.232891	0.953108
ZC3H7B	zinc finger CCCH-type containing 7B	0.476662	0.0388319	0.988489	0.784954	0.232901	0.996805
CCDC30	coiled-coil domain containing 30	0.644727	0.0388485	0.290515	0.87266	0.232945	0.644017
PIK3C3	phosphatidylinositol 3-kinase, catalytic	0.655676	0.0388592	0.392944	0.877324	0.232945	0.72989
TSG1	tumor suppressor TSG1	0.398689	0.0388983	0.996952	0.733852	0.233099	0.999286
PCOLCE	procollagen C-endopeptidase enhancer	0.613724	0.0388992	0.800013	0.85747	0.233099	0.934276
LOC101929248	uncharacterized LOC101929248	0.0273759	0.0389015	0.141902	0.190739	0.233099	0.462825
MEG3	maternally expressed 3 (non-protein codi	0.903484	0.0389262	0.953594	0.969324	0.233226	0.985891
MASP1	mannan-binding lectin serine peptidase 1	0.00693922	0.0389515	0.695529	0.0865384	0.233292	0.894463
SLC7A5	solute carrier family 7 (amino acid tran	0.640507	0.0389579	0.320741	0.870983	0.233292	0.673145
LOC644838	uncharacterized LOC644838	0.964778	0.038958	0.917393	0.989434	0.233292	0.973834
PSPH	phosphoserine phosphatase	0.406932	0.0389677	0.315457	0.739443	0.233332	0.667954
CNOT11	CCR4-NOT transcription complex, subunit	0.59793	0.0389855	0.593676	0.850102	0.233402	0.848138
BTN2A3P	butyrophilin, subfamily 2, member A3, ps	0.161538	0.0389941	0.760284	0.491941	0.233436	0.920894
HULC	hepatocellular carcinoma up-regulated lo	0.0137036	0.0390051	0.259858	0.128464	0.233465	0.614699
SNORD4A	small nucleolar RNA, C/D box 4A	0.690731	0.0390119	0.339491	0.892544	0.233487	0.689312
PGLYRP3	peptidoglycan recognition protein 3	0.376768	0.0390207	0.74639	0.718203	0.233522	0.914916
THUMPD3	THUMP domain containing 3	0.00735158	0.0390349	0.789482	0.0897621	0.233567	0.930764
UPK1A	uroplakin 1A	0.13463	0.0390425	0.352745	0.450679	0.23358	0.699625
LINC00368	long intergenic non-protein coding RNA 3	0.793686	0.0390632	0.548204	0.93229	0.233644	0.825208
LOC101927300	uncharacterized LOC101927300	0.0286707	0.0390847	0.427305	0.196093	0.233703	0.754097
AK2	adenylate kinase 2	0.000237007	0.039085	0.284157	0.0106839	0.233703	0.637864
PDGFRL	platelet-derived growth factor receptor-	0.375996	0.0390987	0.857819	0.717584	0.233743	0.953855
LNX2	ligand of numb-protein X 2	3.31878e-07	0.0391355	0.0715327	7.29809e-05	0.233881	0.324344
ANAPC11	anaphase promoting complex subunit 11	0.805306	0.0391404	0.679718	0.936035	0.233892	0.88791
SPRY1	sprouty homolog 1, antagonist of FGF sig	0.0871071	0.0391586	0.576406	0.36126	0.233964	0.840154
MIR1294	microRNA 1294	0.917398	0.0391624	0.95179	0.973834	0.233968	0.985168
ZNF521	zinc finger protein 521	0.719829	0.0391946	0.768881	0.903981	0.234121	0.923952
THEM4	thioesterase superfamily member 4	0.0460154	0.0391963	0.147938	0.255166	0.234121	0.471457
MIR4781	microRNA 4781	0.637337	0.0392032	0.402419	0.869149	0.234121	0.736321
HIST1H1T	histone cluster 1, H1t	0.194677	0.0392069	0.701109	0.538636	0.234121	0.896366
EPHA2	EPH receptor A2	0.0101146	0.0392288	0.495996	0.107589	0.234201	0.795914
PLAGL1	pleiomorphic adenoma gene-like 1	0.00032572	0.0392489	0.212217	0.0131153	0.234285	0.561499
SEMA3B	sema domain, immunoglobulin domain (Ig),	0.17545	0.0392898	0.431823	0.511825	0.234475	0.757225
NFYC-AS1	NFYC antisense RNA 1	0.714765	0.0392899	0.972613	0.902114	0.234475	0.991962
LOC100293704	uncharacterized LOC100293704	0.399334	0.0392967	0.39433	0.734067	0.234497	0.730959
C16orf46	chromosome 16 open reading frame 46	0.570168	0.0393097	0.875148	0.836803	0.234531	0.959994
HPCAL1	hippocalcin-like 1	0.0742293	0.0393142	0.287255	0.330709	0.234531	0.641005
LCK	LCK proto-oncogene, Src family tyrosine	0.569313	0.039317	0.592523	0.836442	0.234531	0.847616
KIAA1217	KIAA1217	0.886917	0.0393176	0.292212	0.963802	0.234531	0.645655
GVINP1	GTPase, very large interferon inducible	0.556393	0.0393239	0.59228	0.829595	0.234531	0.847475
MMP16	matrix metallopeptidase 16 (membrane-ins	0.0123083	0.0393439	0.897451	0.120918	0.234583	0.966989
ABHD12	abhydrolase domain containing 12	0.377978	0.0393585	0.198041	0.719162	0.234647	0.543926
ASS1	argininosuccinate synthase 1	0.715703	0.0394047	0.897951	0.902489	0.234831	0.967205
PPHLN1	periphilin 1	0.855521	0.0394082	0.394544	0.95358	0.234833	0.731105
HIST1H4D	histone cluster 1, H4d	0.389333	0.0394258	0.615976	0.727355	0.234897	0.858626
PHB	prohibitin	0.359448	0.0394371	0.99556	0.704521	0.23492	0.998761
SLC2A4RG	SLC2A4 regulator	0.678709	0.0394642	0.513777	0.887487	0.235	0.806489
MTHFR	methylenetetrahydrofolate reductase (NAD	0.0409052	0.0394667	0.123453	0.239352	0.235	0.431485
FLJ39080	uncharacterized LOC441355	0.5554	0.0394774	0.488712	0.829203	0.235	0.791671
PDCD4-AS1	PDCD4 antisense RNA 1	0.679993	0.039479	0.346195	0.887915	0.235	0.694356
TTC21B-AS1	TTC21B antisense RNA 1	0.308455	0.0395121	0.551176	0.661386	0.235138	0.82665
PCDHB16	protocadherin beta 16	0.210534	0.0395171	0.695072	0.559708	0.235138	0.894305
GABRA6	gamma-aminobutyric acid (GABA) A recepto	0.96573	0.0395295	0.023062	0.989717	0.235138	0.172506
ZNF143	zinc finger protein 143	0.377988	0.0395643	0.999583	0.719162	0.235272	0.999964
ARL11	ADP-ribosylation factor-like 11	0.523344	0.0395645	0.901058	0.811651	0.235272	0.968469
MIR3913-2	microRNA 3913-2	0.644819	0.0395765	0.927319	0.872669	0.235307	0.976895
ART5	ADP-ribosyltransferase 5	0.302761	0.0395933	0.537043	0.655911	0.235366	0.818758
KRT34	keratin 34	0.501078	0.0396137	0.802229	0.798798	0.235455	0.934858
C15orf26	chromosome 15 open reading frame 26	0.0374269	0.039645	0.0621864	0.227984	0.235556	0.301507
UBE2V2	ubiquitin-conjugating enzyme E2 variant	0.239158	0.0396483	0.251361	0.592824	0.235556	0.606004
RNU6-75P	RNA, U6 small nuclear 75, pseudogene	0.586135	0.0396863	0.344339	0.844618	0.235686	0.692882
PRKCI	protein kinase C, iota	0.167028	0.0397205	0.0856124	0.499852	0.235834	0.357593
ABCC12	ATP-binding cassette, sub-family C (CFTR	0.581083	0.0397383	0.0258496	0.842308	0.235922	0.184493
FRMD4A	FERM domain containing 4A	0.796992	0.0397591	0.455738	0.933219	0.235923	0.772951
ADRB1	adrenoceptor beta 1	3.11242e-05	0.0397598	0.548537	0.00274558	0.235923	0.825418
DHDDS	dehydrodolichyl diphosphate synthase	0.110471	0.0397632	0.843028	0.407978	0.235923	0.949442
NPY6R	neuropeptide Y receptor Y6 (pseudogene)	0.303457	0.0397747	0.349229	0.656548	0.235923	0.696918
UTP18	UTP18 small subunit (SSU) processome com	0.0166204	0.0397752	0.455018	0.14332	0.235923	0.772413
RNF7	ring finger protein 7	0.000674599	0.0397858	0.991801	0.020734	0.235966	0.997782
PLIN2	perilipin 2	0.256086	0.0398033	0.426665	0.611005	0.23603	0.753482
LOC101928597	uncharacterized LOC101928597	0.375453	0.0398061	0.133822	0.717114	0.23603	0.449409
ETF1	eukaryotic translation termination facto	0.000597171	0.0398088	0.814035	0.0192323	0.23603	0.939433
RELN	reelin	0.0710781	0.0398794	0.718653	0.323508	0.23632	0.903553
C1QB	complement component 1, q subcomponent,	0.0281964	0.0398943	0.433989	0.194182	0.236372	0.758444
ASB9	ankyrin repeat and SOCS box containing 9	0.719343	0.0399139	0.731612	0.903858	0.236415	0.908489
ARL2BP	ADP-ribosylation factor-like 2 binding p	0.00498323	0.0399196	0.951818	0.0709064	0.236431	0.985168
TRAJ43	T cell receptor alpha joining 43	0.731118	0.0399247	0.816454	0.9083	0.236442	0.94027
MAK	male germ cell-associated kinase	0.57938	0.0399365	0.68038	0.841743	0.236494	0.888061
KIFAP3	kinesin-associated protein 3	0.307813	0.0399789	0.947528	0.660959	0.236691	0.983965
SBF1P1	SET binding factor 1 pseudogene 1	0.182954	0.039988	0.376954	0.522222	0.236726	0.718333
ABCC9	ATP-binding cassette, sub-family C (CFTR	0.695166	0.0399981	0.344515	0.894345	0.236733	0.69304
DFNB59	deafness, autosomal recessive 59	0.106476	0.0399983	0.274788	0.400295	0.236733	0.628962
LALBA	lactalbumin, alpha-	0.154926	0.0400034	0.179217	0.482174	0.236743	0.517288
SYT17	synaptotagmin XVII	0.132398	0.0400081	0.0606314	0.446952	0.236743	0.297078
CCDC178	coiled-coil domain containing 178	0.0402482	0.0400201	0.987353	0.237406	0.236748	0.996379
HEYL	hes-related family bHLH transcription fa	0.00200726	0.0400281	0.18498	0.0409378	0.236754	0.525309
ZNF879	zinc finger protein 879	0.310973	0.0400313	0.166612	0.664031	0.236754	0.499295
ZNRF1	zinc and ring finger 1, E3 ubiquitin pro	0.00289021	0.040043	0.328143	0.0509094	0.236796	0.67952
SNORA64	small nucleolar RNA, H/ACA box 64	0.121901	0.0400483	0.894099	0.429202	0.236809	0.966188
RWDD1	RWD domain containing 1	0.279037	0.0400727	0.895055	0.632939	0.236917	0.966396
RPS15	ribosomal protein S15	0.0229329	0.0400845	0.249607	0.171809	0.23695	0.603786
UQCC1	ubiquinol-cytochrome c reductase complex	0.0415571	0.0400942	0.975125	0.241351	0.23699	0.992557
LOC100996679	uncharacterized LOC100996679	0.134804	0.040114	0.391623	0.451067	0.237058	0.728894
DENND6B	DENN/MADD domain containing 6B	0.0614627	0.0401223	0.00873613	0.299337	0.237082	0.0987136
ENOX2	ecto-NOX disulfide-thiol exchanger 2	0.554058	0.0401334	0.274999	0.828513	0.237112	0.629267
LRRC52	leucine rich repeat containing 52	0.0579021	0.040149	0.240199	0.28925	0.237137	0.594089
ZC3H12B	zinc finger CCCH-type containing 12B	0.0272353	0.0401497	0.464418	0.190174	0.237137	0.77762
DDX12P	DEAD/H (Asp-Glu-Ala-Asp/His) box polypep	0.374834	0.0401531	0.169378	0.716548	0.237137	0.503452
MIR3620	microRNA 3620	0.625095	0.0401597	0.398437	0.863111	0.237157	0.73382
MN1	meningioma (disrupted in balanced transl	1.79582e-06	0.0401738	0.216668	0.000297894	0.237222	0.566788
SYT7	synaptotagmin VII	0.00159269	0.0401944	0.240622	0.0353515	0.2373	0.594513
SNORA48	small nucleolar RNA, H/ACA box 48	0.131744	0.0402208	0.463423	0.445886	0.237395	0.77709
LINC00202-2	long intergenic non-protein coding RNA 2	0.9741	0.0402264	0.184615	0.99238	0.237405	0.524719
DAZAP2	DAZ associated protein 2	0.0721348	0.0402387	0.193731	0.325966	0.237406	0.537629
TEX33	testis expressed 33	0.0380832	0.0402397	0.352474	0.230354	0.237406	0.699371
TMEM198B	transmembrane protein 198B, pseudogene	0.000550436	0.0402416	0.824438	0.018252	0.237406	0.942598
CLDN8	claudin 8	0.740089	0.0402452	0.710752	0.912476	0.237406	0.900092
ZC3H12D	zinc finger CCCH-type containing 12D	0.352338	0.0402681	0.618897	0.699264	0.237445	0.860068
LOC102467073	uncharacterized LOC102467073	0.520519	0.0402973	0.256004	0.810299	0.237535	0.610884
TRIM7	tripartite motif containing 7	0.631763	0.0403056	0.0920851	0.866365	0.237538	0.371506
SON	SON DNA binding protein	0.0151146	0.0403108	0.633929	0.135788	0.237538	0.867328
FASN	fatty acid synthase	0.869793	0.0403257	0.416456	0.958388	0.237589	0.745984
FGF1	fibroblast growth factor 1 (acidic)	0.155047	0.0403681	0.205076	0.482318	0.237784	0.552749
PAEP	progestagen-associated endometrial prote	0.330171	0.0403725	0.20196	0.681219	0.237792	0.54882
CES1	carboxylesterase 1	0.593266	0.0403778	0.865713	0.847936	0.237799	0.956836
MIER1	mesoderm induction early response 1, tra	0.203672	0.0403821	0.718157	0.550932	0.237799	0.903396
LOC100288748	uncharacterized LOC100288748	0.532583	0.0403831	0.223965	0.816427	0.237799	0.576077
SAMD9L	sterile alpha motif domain containing 9-	0.522136	0.0403959	0.240764	0.811064	0.237856	0.594661
LOC728392	uncharacterized LOC728392	0.545177	0.04044	0.682302	0.823401	0.23804	0.888714
CHAF1A	chromatin assembly factor 1, subunit A (	0.00129591	0.0404447	0.811708	0.0309162	0.23804	0.938344
MIR744	microRNA 744	0.622956	0.0404458	0.933915	0.862127	0.23804	0.979424
NXPH3	neurexophilin 3	0.233153	0.0404487	0.734776	0.586321	0.23804	0.910062
ATP7B	ATPase, Cu++ transporting, beta polypept	0.631174	0.0404618	0.81396	0.866	0.23808	0.939432
CASP12	caspase 12 (gene/pseudogene)	0.887008	0.0404761	0.0547736	0.96383	0.23811	0.280785
LOC101926960	uncharacterized LOC101926960	0.855482	0.0404927	0.272386	0.953553	0.238173	0.626907
FBXW11	F-box and WD repeat domain containing 11	0.121919	0.0404931	0.564012	0.429202	0.238173	0.833828
XIRP2	xin actin-binding repeat containing 2	0.665057	0.040504	0.488594	0.881452	0.238219	0.791653
SSU72	SSU72 RNA polymerase II CTD phosphatase	0.00622023	0.0405116	0.198533	0.0812834	0.23823	0.544592
SEMA3B-AS1	SEMA3B antisense RNA 1 (head to head)	0.214135	0.0405133	0.11524	0.5639	0.23823	0.417029
LOC101928391	uncharacterized LOC101928391	0.989746	0.0405171	0.113831	0.997152	0.23823	0.414269
TBC1D16	TBC1 domain family, member 16	0.394665	0.0405681	0.282115	0.731257	0.23833	0.635642
MECR	mitochondrial trans-2-enoyl-CoA reductas	0.117914	0.0405695	0.708604	0.422183	0.23833	0.89939
PDHA2	pyruvate dehydrogenase (lipoamide) alpha	0.0086404	0.0405697	0.0351188	0.0982686	0.23833	0.220018
FYN	FYN proto-oncogene, Src family tyrosine	0.6524	0.0405726	0.203691	0.875977	0.23833	0.550944
ZNF2	zinc finger protein 2	0.0626171	0.0405799	0.967491	0.302487	0.238355	0.990358
PDZRN3	PDZ domain containing ring finger 3	0.962423	0.0406133	0.674904	0.988793	0.238496	0.886058
TMOD4	tropomodulin 4 (muscle)	0.160835	0.0406251	0.438113	0.49102	0.238531	0.761346
PPP1R3C	protein phosphatase 1, regulatory subuni	0.000175459	0.0406254	0.732732	0.00878394	0.238531	0.908918
SLC25A46	solute carrier family 25, member 46	0.0701242	0.0406536	0.775249	0.321293	0.238605	0.925803
BMPR1A	bone morphogenetic protein receptor, typ	0.104531	0.0406637	0.488201	0.396597	0.23861	0.791354
DTNA	dystrobrevin, alpha	0.333809	0.0406973	0.357469	0.684445	0.23877	0.703185
SOST	sclerostin	0.165666	0.0407117	0.161944	0.49776	0.238819	0.492434
CST13P	cystatin 13, pseudogene	0.166251	0.0407183	0.575701	0.498713	0.238839	0.839859
SLC38A7	solute carrier family 38, member 7	0.924702	0.0407466	0.919245	0.976088	0.238968	0.97443
CYB5D2	cytochrome b5 domain containing 2	0.13243	0.04075	0.875056	0.44698	0.23897	0.959976
ZNF91	zinc finger protein 91	0.185653	0.0407565	0.82933	0.526421	0.23899	0.944847
TRIM47	tripartite motif containing 47	0.000177446	0.0407624	0.611356	0.00883722	0.239006	0.856283
PIGO	phosphatidylinositol glycan anchor biosy	0.0961784	0.040775	0.00345402	0.379961	0.239025	0.0564846
SNORD66	small nucleolar RNA, C/D box 66	0.860572	0.0407846	0.805438	0.954702	0.239045	0.936039
ZNF479	zinc finger protein 479	0.823629	0.0408048	0.069478	0.942531	0.239145	0.319702
PARD6G-AS1	PARD6G antisense RNA 1	0.210269	0.0408087	0.00914951	0.55934	0.23915	0.101224
C1orf106	chromosome 1 open reading frame 106	0.516721	0.0408152	0.607507	0.808359	0.239153	0.854537
CASK	calcium/calmodulin-dependent serine prot	0.173651	0.0408293	0.95759	0.509313	0.23919	0.987334
LOC102724775	uncharacterized LOC102724775	0.579786	0.0408312	0.474427	0.841951	0.23919	0.783761
DLGAP2	discs, large (Drosophila) homolog-associ	0.0610918	0.0408472	0.617017	0.298296	0.239201	0.859223
PIP4K2B	phosphatidylinositol-5-phosphate 4-kinas	0.565568	0.0408573	0.100267	0.834495	0.239215	0.38821
IGF2BP2	insulin-like growth factor 2 mRNA bindin	2.48027e-06	0.0408772	0.682612	0.000386892	0.239295	0.88884
CNIH4	cornichon family AMPA receptor auxiliary	0.139394	0.0408832	0.093652	0.458313	0.239312	0.374585
TLE3	transducin-like enhancer of split 3	0.273514	0.0409056	0.702649	0.627763	0.239352	0.896822
BTF3	basic transcription factor 3	0.0953514	0.0409257	0.345834	0.378202	0.23943	0.694109
GRID1	glutamate receptor, ionotropic, delta 1	0.0406338	0.0409315	0.854704	0.238562	0.23943	0.953447
DBH-AS1	DBH antisense RNA 1	0.486131	0.0409897	0.796684	0.790106	0.239672	0.933072
CRIM1	cysteine rich transmembrane BMP regulato	0.618462	0.0409964	0.592951	0.85978	0.239678	0.847786
LOC100130698	uncharacterized LOC100130698	0.499753	0.0410184	0.732178	0.798193	0.2397	0.908671
C9orf135	chromosome 9 open reading frame 135	0.274866	0.0410211	0.861613	0.629041	0.2397	0.955182
SLC27A3	solute carrier family 27 (fatty acid tra	0.143304	0.0410675	0.459203	0.464519	0.239823	0.774362
FANCM	Fanconi anemia, complementation group M	0.135941	0.0410728	0.149313	0.452994	0.239823	0.473749
LOC102723413	uncharacterized LOC102723413	0.153046	0.041106	0.159394	0.479316	0.239912	0.489173
SLC1A1	solute carrier family 1 (neuronal/epithe	0.0372227	0.0411478	0.342532	0.227299	0.24011	0.691715
NIPAL3	NIPA-like domain containing 3	0.0244325	0.0411596	0.244533	0.178326	0.240139	0.598759
LOC284933	uncharacterized LOC284933	0.160337	0.0411621	0.347292	0.49057	0.240139	0.695255
PSMB5	proteasome (prosome, macropain) subunit,	0.472436	0.0411723	0.973637	0.782324	0.240143	0.992235
BTBD8	BTB (POZ) domain containing 8	3.02588e-11	0.041188	0.364202	2.93955e-08	0.240217	0.708266
SLC7A4	solute carrier family 7, member 4	0.0506569	0.0412192	0.511086	0.269123	0.240326	0.804774
GTF2IRD1	GTF2I repeat domain containing 1	0.802627	0.0412284	0.69382	0.934941	0.240361	0.893801
TMEM184B	transmembrane protein 184B	0.0574501	0.0412635	0.284669	0.287821	0.240542	0.638213
FNIP2	folliculin interacting protein 2	0.298961	0.0412658	0.490364	0.65215	0.240542	0.792694
TMEM89	transmembrane protein 89	0.0154182	0.0413128	0.0723473	0.137384	0.240697	0.32661
LINC01432	long intergenic non-protein coding RNA 1	0.538663	0.0413217	0.0240618	0.819731	0.240697	0.176613
SRR	serine racemase	0.43793	0.0413231	0.665207	0.761257	0.240697	0.881527
ANKS6	ankyrin repeat and sterile alpha motif d	0.0976075	0.0413251	0.970256	0.382701	0.240697	0.991125
DGKH	diacylglycerol kinase, eta	0.518829	0.0413577	0.124681	0.809466	0.24084	0.433488
ASPA	aspartoacylase	0.191816	0.0413778	0.456888	0.534994	0.240907	0.773529
CTSZ	cathepsin Z	0.127207	0.0413785	0.158168	0.437842	0.240907	0.487549
ALKBH5	AlkB family member 5, RNA demethylase	1.39659e-05	0.0413839	0.21638	0.00152682	0.24092	0.566529
CD1D	CD1d molecule	0.595915	0.0413933	0.943881	0.849264	0.240932	0.982771
NUFIP2	nuclear fragile X mental retardation pro	8.61383e-17	0.0413961	0.459867	3.67265e-13	0.240932	0.774954
ITGA7	integrin, alpha 7	0.538836	0.0414066	0.573943	0.81979	0.240932	0.838831
NFATC2	nuclear factor of activated T-cells, cyt	0.35014	0.041408	0.890791	0.697425	0.240932	0.965133
DIRC3	disrupted in renal carcinoma 3	0.102278	0.0414562	0.248459	0.392178	0.241061	0.602624
LOC102723361	uncharacterized LOC102723361	0.219853	0.0414562	0.0136803	0.57113	0.241061	0.128319
ENPP6	ectonucleotide pyrophosphatase/phosphodi	0.170801	0.0414682	0.242447	0.505366	0.241082	0.596397
STT3A	STT3A, subunit of the oligosaccharyltran	0.0374615	0.0414802	0.374094	0.228052	0.241133	0.716045
CRISPLD2	cysteine-rich secretory protein LCCL dom	0.216392	0.0415069	0.574101	0.566529	0.241263	0.838888
PCDHA9	protocadherin alpha 9	0.00690349	0.0415089	0.300977	0.0862049	0.241263	0.654356
KRT6A	keratin 6A	0.0871987	0.0415355	0.462718	0.361503	0.241324	0.776638
C17orf70	chromosome 17 open reading frame 70	0.525412	0.0415363	0.475381	0.812589	0.241324	0.784257
MIR4672	microRNA 4672	0.0898978	0.041537	0.301677	0.367252	0.241324	0.654716
LINC00158	long intergenic non-protein coding RNA 1	0.921158	0.0415381	0.000567837	0.97512	0.241324	0.0185982
MOG	myelin oligodendrocyte glycoprotein	0.0114028	0.0415513	0.89439	0.115601	0.241351	0.966283
PRRG2	proline rich Gla (G-carboxyglutamic acid	0.475432	0.0415585	0.484025	0.784289	0.241351	0.788834
LOC100129550	uncharacterized LOC100129550	0.46421	0.041562	0.580526	0.777479	0.241351	0.842171
LINC00923	long intergenic non-protein coding RNA 9	0.00402518	0.0415679	0.929286	0.0621187	0.241351	0.977709
LOC150776	sphingomyelin phosphodiesterase 4, neutr	0.00383277	0.0415816	0.00327952	0.0603195	0.241409	0.0548493
BBS1	Bardet-Biedl syndrome 1	0.12281	0.0415862	0.495903	0.430511	0.241409	0.795914
LOC100506634	hepatocellular carcinoma-associated anti	0.0537448	0.0415875	0.761859	0.278135	0.241409	0.921303
EIF3G	eukaryotic translation initiation factor	0.080254	0.0415944	0.603435	0.344968	0.241431	0.852442
SUCLG2-AS1	SUCLG2 antisense RNA 1 (head to head)	0.200102	0.0415996	0.230775	0.546592	0.241434	0.583733
GFRA2	GDNF family receptor alpha 2	0.870679	0.0416042	0.992336	0.958709	0.241434	0.99794
SCARNA4	small Cajal body-specific RNA 4	0.203753	0.0416097	0.720115	0.550994	0.241447	0.904117
OMD	osteomodulin	0.994737	0.0416277	0.269605	0.998659	0.241532	0.62411
PTPRQ	protein tyrosine phosphatase, receptor t	0.51358	0.0416311	0.892787	0.806396	0.241532	0.965829
SIK2	salt-inducible kinase 2	0.588828	0.0416394	0.375986	0.846004	0.241532	0.717584
CACNA2D2	calcium channel, voltage-dependent, alph	0.968068	0.0416401	0.78466	0.990591	0.241532	0.928955
TIMM10	translocase of inner mitochondrial membr	0.447245	0.0416713	0.729585	0.767341	0.241677	0.907575
RELA	v-rel avian reticuloendotheliosis viral	0.109477	0.0416813	0.924311	0.405989	0.241711	0.975998
LINC00630	long intergenic non-protein coding RNA 6	0.950471	0.0416853	0.843532	0.984876	0.241711	0.949599
HLCS	holocarboxylase synthetase (biotin-(prop	0.231235	0.0416866	0.893891	0.584194	0.241711	0.966149
TNFRSF11B	tumor necrosis factor receptor superfami	0.130343	0.0417017	0.55991	0.443586	0.241736	0.831737
IL22	interleukin 22	0.862475	0.0417036	0.21706	0.955641	0.241736	0.56726
NDUFA13	NADH dehydrogenase (ubiquinone) 1 alpha	0.100017	0.0417132	0.298751	0.387651	0.241755	0.652042
CHAT	choline O-acetyltransferase	0.651001	0.0417248	0.958226	0.875293	0.241786	0.987539
RFC3	replication factor C (activator 1) 3, 38	0.872968	0.0417464	0.802204	0.959503	0.241872	0.934858
RIC8B	RIC8 guanine nucleotide exchange factor	2.58172e-06	0.0417537	0.654872	0.000400276	0.24188	0.877038
NAE1	NEDD8 activating enzyme E1 subunit 1	0.0480712	0.0418049	0.761849	0.261428	0.242086	0.921303
PLXNB1	plexin B1	0.503313	0.0418153	0.477374	0.800276	0.242127	0.785232
SNORA33	small nucleolar RNA, H/ACA box 33	0.0605688	0.0418564	0.518391	0.296928	0.242255	0.809278
CABP5	calcium binding protein 5	0.0861185	0.0418756	0.201713	0.358739	0.242348	0.54864
RNF217	ring finger protein 217	0.216125	0.04195	0.551823	0.566255	0.242633	0.827055
TSEN34	TSEN34 tRNA splicing endonuclease subuni	0.860236	0.0419996	0.606592	0.954681	0.242883	0.853974
ENAH	enabled homolog (Drosophila)	0.116135	0.0420168	0.67512	0.418818	0.242964	0.886156
DNMT1	DNA (cytosine-5-)-methyltransferase 1	0.262993	0.0420442	0.504458	0.617427	0.243086	0.800833
LINC00892	long intergenic non-protein coding RNA 8	0.925886	0.0420618	0.853683	0.976444	0.24317	0.953137
PITPNM1	phosphatidylinositol transfer protein, m	0.253323	0.0420667	0.740943	0.607817	0.243179	0.912764
TRPC1	transient receptor potential cation chan	0.0614643	0.0421199	0.34606	0.299337	0.243341	0.694303
SEPT10	septin 10	0.640203	0.0421238	0.472595	0.870803	0.243345	0.782418
RBFOX2	RNA binding protein, fox-1 homolog (C. e	0.222308	0.0421805	0.732243	0.574162	0.243557	0.908671
HMX1	H6 family homeobox 1	0.0241972	0.0421863	0.108326	0.177215	0.243559	0.403925
TNFRSF9	tumor necrosis factor receptor superfami	0.246265	0.0422087	0.441099	0.600492	0.243633	0.76337
DSP	desmoplakin	0.738599	0.0422122	0.575675	0.911828	0.243635	0.839859
BCAS2	breast carcinoma amplified sequence 2	0.00736063	0.042225	0.355496	0.0898053	0.243691	0.701742
LINC00354	long intergenic non-protein coding RNA 3	0.879085	0.0422293	0.0457932	0.961386	0.243697	0.254301
LOC153910	uncharacterized LOC153910	0.992963	0.0422416	0.535491	0.998081	0.24375	0.818026
TBC1D22A-AS1	TBC1D22A antisense RNA 1	0.0366597	0.0422476	0.361526	0.225313	0.243756	0.706211
SRD5A3	steroid 5 alpha-reductase 3	0.325722	0.0422624	0.968509	0.677742	0.243815	0.990673
BEST2	bestrophin 2	0.995843	0.0422695	0.624308	0.998825	0.243838	0.862664
ZNF507	zinc finger protein 507	0.000360768	0.0422909	0.132611	0.0140146	0.243906	0.447336
GATA6-AS1	GATA6 antisense RNA 1 (head to head)	0.823559	0.0423192	0.244113	0.942531	0.243976	0.598457
ITGBL1	integrin, beta-like 1 (with EGF-like rep	0.0232557	0.0423198	0.293172	0.17326	0.243976	0.646619
TRAF3IP2-AS1	TRAF3IP2 antisense RNA 1	0.741197	0.0423221	0.131643	0.912821	0.243976	0.445756
ALDH7A1	aldehyde dehydrogenase 7 family, member	0.956282	0.0423332	0.557093	0.986907	0.244003	0.830044
ARNTL	aryl hydrocarbon receptor nuclear transl	5.4342e-06	0.042342	0.811964	0.000729114	0.244017	0.938418
KIAA1328	KIAA1328	0.144569	0.042389	0.315846	0.466515	0.244196	0.668226
SKIV2L	superkiller viralicidic activity 2-like	0.438847	0.0424076	0.673042	0.761951	0.244249	0.885437
POU6F2-AS1	POU6F2 antisense RNA 1	0.6155	0.0424273	0.367789	0.858427	0.244325	0.711116
SNORD42B	small nucleolar RNA, C/D box 42B	0.692576	0.0424367	0.836168	0.893174	0.244343	0.947156
HMGN3	high mobility group nucleosomal binding	0.750311	0.042449	0.764997	0.916525	0.244377	0.922678
PARP6	poly (ADP-ribose) polymerase family, mem	0.53319	0.042458	0.876731	0.816595	0.244393	0.960376
ARV1	ARV1 homolog (S. cerevisiae)	0.0160686	0.0424712	0.672695	0.140708	0.244448	0.885253
MIR548B	microRNA 548b	0.446934	0.0424761	0.612099	0.767171	0.244448	0.856791
RTBDN	retbindin	0.875731	0.0424773	0.200293	0.960146	0.244448	0.546803
LOC100996286	uncharacterized LOC100996286	0.388959	0.0425064	0.511511	0.727224	0.244561	0.804941
STON1	stonin 1	0.415494	0.0425144	0.787262	0.745349	0.244584	0.929902
FAM136A	family with sequence similarity 136, mem	0.570309	0.042574	0.775167	0.836858	0.244822	0.925803
KIRREL3	kin of IRRE like 3 (Drosophila)	0.898131	0.0425827	0.389327	0.96726	0.244834	0.727355
TUBA1A	tubulin, alpha 1a	0.50807	0.0425899	0.523287	0.803244	0.244853	0.811651
SRRM5	serine/arginine repetitive matrix 5	0.745607	0.0426214	0.6305	0.914727	0.244984	0.865687
C16orf78	chromosome 16 open reading frame 78	0.702558	0.0426474	0.606304	0.896822	0.245097	0.853819
MPPE1	metallophosphoesterase 1	0.386242	0.0426718	0.70405	0.725377	0.245182	0.897514
PTPN4	protein tyrosine phosphatase, non-recept	0.406453	0.0426945	0.23257	0.739018	0.245221	0.585783
ZNF692	zinc finger protein 692	0.00218626	0.042698	0.799789	0.0430112	0.245221	0.934191
PTGER4P2-CDK2AP2P2	PTGER4P2-CDK2AP2P2 readthrough transcrib	0.0695791	0.0427514	0.806105	0.319998	0.245345	0.936265
HNRNPM	heterogeneous nuclear ribonucleoprotein	0.646657	0.0427622	0.785483	0.873477	0.245371	0.929269
DYNLT1	dynein, light chain, Tctex-type 1	0.878893	0.0428175	0.655514	0.961245	0.245578	0.877319
PEG10	paternally expressed 10	0.019862	0.0428336	0.494689	0.158619	0.245633	0.795353
PARD3	par-3 family cell polarity regulator	0.194626	0.0428524	0.621241	0.538611	0.245673	0.861029
WDTC1	WD and tetratricopeptide repeats 1	0.0454872	0.0428737	0.933488	0.253409	0.245735	0.97931
IGLV11-55	immunoglobulin lambda variable 11-55 (no	0.0303275	0.0428809	0.609035	0.202521	0.245737	0.855074
CD84	CD84 molecule	0.0198584	0.0428838	0.832506	0.158607	0.245737	0.94593
PXMP4	peroxisomal membrane protein 4, 24kDa	0.0062563	0.0429273	0.166241	0.0815038	0.245823	0.498704
PIANP	PILR alpha associated neural protein	0.357959	0.0429278	0.212318	0.703361	0.245823	0.56165
VSIG10	V-set and immunoglobulin domain containi	0.202878	0.0429279	0.815342	0.55018	0.245823	0.939942
HARS	histidyl-tRNA synthetase	0.817916	0.042934	0.667126	0.940775	0.245823	0.882563
TMC7	transmembrane channel-like 7	0.503133	0.0429386	0.739943	0.800161	0.245823	0.912455
PLEKHA4	pleckstrin homology domain containing, f	0.953633	0.0429444	0.8632	0.985916	0.245823	0.955871
MIR601	microRNA 601	0.213609	0.0429494	0.560238	0.563259	0.245823	0.831869
FAM13C	family with sequence similarity 13, memb	0.0160256	0.0429557	0.627048	0.140528	0.245823	0.864175
LOC102724691	uncharacterized LOC102724691	0.172619	0.0429559	0.283184	0.508047	0.245823	0.63664
ZFP92	ZFP92 zinc finger protein	0.129045	0.0429664	0.235933	0.44121	0.245823	0.589324
PTPN9	protein tyrosine phosphatase, non-recept	0.0166057	0.0430036	0.322478	0.143225	0.245965	0.674559
GNA13	guanine nucleotide binding protein (G pr	0.93693	0.0430417	0.830155	0.980348	0.246096	0.94508
ADH1A	alcohol dehydrogenase 1A (class I), alph	0.257638	0.0430714	0.830075	0.612726	0.246187	0.94508
DYRK1A	dual-specificity tyrosine-(Y)-phosphoryl	0.0552442	0.0430973	0.923021	0.282044	0.246278	0.975642
NEIL2	nei endonuclease VIII-like 2 (E. coli)	0.507229	0.043133	0.174414	0.802711	0.246411	0.510433
GPATCH8	G patch domain containing 8	0.221667	0.0432059	0.410475	0.573395	0.246681	0.742138
CYP4F12	cytochrome P450, family 4, subfamily F,	0.0150748	0.0432359	0.978797	0.135567	0.246785	0.993687
ZNF557	zinc finger protein 557	0.0322983	0.0432373	0.523204	0.209248	0.246785	0.811632
LOC100506014	uncharacterized LOC100506014	0.520762	0.0432411	0.000850354	0.810461	0.246785	0.0239894
NABP2	nucleic acid binding protein 2	0.126753	0.0432435	0.245479	0.437111	0.246785	0.599805
LOC102724216	uncharacterized LOC102724216	0.606434	0.0432876	0.289447	0.853877	0.246884	0.643085
SLC17A7	solute carrier family 17 (vesicular glut	0.101364	0.0432887	0.411628	0.390273	0.246884	0.742829
MS4A13	membrane-spanning 4-domains, subfamily A	0.770703	0.0432899	0.416948	0.924479	0.246884	0.74616
LAMP5-AS1	LAMP5 antisense RNA 1	0.430276	0.0433295	0.200901	0.756118	0.247055	0.547547
CCNB3	cyclin B3	0.48264	0.0433377	0.88081	0.788183	0.247055	0.961881
ARPC4	actin related protein 2/3 complex, subun	0.99985	0.0433423	0.138545	0.999964	0.247055	0.457081
FAM102B	family with sequence similarity 102, mem	0.910236	0.0433517	0.0278967	0.971888	0.24709	0.192984
HOXC13	homeobox C13	0.24396	0.043367	0.33735	0.598311	0.247104	0.687437
FADS2	fatty acid desaturase 2	0.0481689	0.0433767	0.675933	0.261774	0.247123	0.886606
EPN2	epsin 2	0.194226	0.0433835	0.730238	0.538275	0.247125	0.907895
RBM28	RNA binding motif protein 28	2.36274e-06	0.0434059	0.729799	0.000372342	0.247234	0.907677
SYNE4	spectrin repeat containing, nuclear enve	0.918528	0.0434271	0.709131	0.974146	0.247319	0.899524
ATF5	activating transcription factor 5	0.0186157	0.0434473	0.412644	0.152996	0.247415	0.743536
RELL2	RELT-like 2	0.56189	0.0434659	0.796042	0.832616	0.247452	0.933014
MIR150	microRNA 150	0.480717	0.0434668	0.228709	0.787188	0.247452	0.581671
PSMA1	proteasome (prosome, macropain) subunit,	0.0267752	0.0434737	0.944745	0.188317	0.247473	0.983168
TXNDC15	thioredoxin domain containing 15	0.116763	0.0435283	0.572876	0.420038	0.247685	0.83827
LINC01515	long intergenic non-protein coding RNA 1	0.477484	0.0435285	0.0488424	0.785345	0.247685	0.263549
FUNDC2P2	FUN14 domain containing 2 pseudogene 2	0.0944682	0.0435304	0.730039	0.376372	0.247685	0.907817
C19orf24	chromosome 19 open reading frame 24	0.539697	0.0435734	0.407789	0.820351	0.247894	0.739972
SETD4	SET domain containing 4	0.0165228	0.0436204	0.96979	0.142784	0.24806	0.991006
PIGB	phosphatidylinositol glycan anchor biosy	0.211616	0.0436341	0.833154	0.560834	0.248073	0.946103
SBDS	Shwachman-Bodian-Diamond syndrome	0.0321127	0.0436808	0.776674	0.208663	0.248125	0.926431
PSEN1	presenilin 1	0.443034	0.0436842	0.71363	0.764711	0.248125	0.901543
BOLA1	bolA family member 1	0.142648	0.0436867	0.0909711	0.463689	0.248125	0.368971
FAIM	Fas apoptotic inhibitory molecule	0.772041	0.0437277	0.473942	0.925071	0.248274	0.783449
CYB5R2	cytochrome b5 reductase 2	0.110279	0.0437603	0.296535	0.407484	0.248386	0.649612
SPAG7	sperm associated antigen 7	0.133411	0.0437649	0.605259	0.448576	0.248394	0.853428
RREB1	ras responsive element binding protein 1	0.00011474	0.0437847	0.506181	0.00661595	0.248451	0.802001
BNC2	basonuclin 2	0.844764	0.0438016	0.820611	0.950086	0.248476	0.941553
LOC101929580	uncharacterized LOC101929580	0.692542	0.0438052	0.567117	0.893174	0.248476	0.835393
LOC100506036	uncharacterized LOC100506036	0.287527	0.0438141	0.515874	0.641178	0.24849	0.808059
SLC2A6	solute carrier family 2 (facilitated glu	0.923681	0.0438321	0.311409	0.975877	0.248536	0.664454
MKS1	Meckel syndrome, type 1	0.022785	0.0438821	0.026829	0.171068	0.248781	0.18852
MRPS17	mitochondrial ribosomal protein S17	0.00699228	0.043885	0.708321	0.0869599	0.248781	0.899205
MMP1	matrix metallopeptidase 1 (interstitial	0.444753	0.0438952	0.467497	0.765902	0.248794	0.779206
LINC01250	long intergenic non-protein coding RNA 1	0.324186	0.0439034	0.451908	0.676196	0.248794	0.770099
RPL27A	ribosomal protein L27a	0.425057	0.0439036	0.0211737	0.752408	0.248794	0.164015
MAMSTR	MEF2 activating motif and SAP domain con	0.371271	0.0439735	0.354664	0.713909	0.249099	0.701099
TWIST1	twist family bHLH transcription factor 1	0.0757785	0.0439792	0.47049	0.334514	0.249099	0.781124
POLR1D	polymerase (RNA) I polypeptide D, 16kDa	0.046216	0.0439809	0.195423	0.255798	0.249099	0.539992
WBSCR16	Williams-Beuren syndrome chromosome regi	0.746366	0.0439906	0.929154	0.914916	0.249099	0.977632
OR8S1	olfactory receptor, family 8, subfamily	0.371661	0.0439986	0.83865	0.714195	0.249099	0.948171
FAM171B	family with sequence similarity 171, mem	0.51561	0.0439991	0.941988	0.807891	0.249099	0.981866
CHEK2	checkpoint kinase 2	0.18295	0.0439995	0.0173379	0.522222	0.249099	0.147062
PLEKHG3	pleckstrin homology domain containing, f	0.358941	0.0440031	0.863851	0.704083	0.249101	0.955963
STARD13	StAR-related lipid transfer (START) doma	0.0932512	0.044014	0.863122	0.373813	0.249126	0.955871
PXDN	peroxidasin homolog (Drosophila)	0.389484	0.0440475	0.349951	0.727372	0.249282	0.69736
ACOT7	acyl-CoA thioesterase 7	0.104354	0.0440502	0.0503748	0.396252	0.249282	0.268179
GYPB	glycophorin B (MNS blood group)	0.207016	0.0440607	0.706415	0.554912	0.249317	0.898434
MAN1B1-AS1	MAN1B1 antisense RNA 1 (head to head)	0.940541	0.0440701	0.982014	0.981275	0.249336	0.994943
GRPEL1	GrpE-like 1, mitochondrial (E. coli)	7.43692e-05	0.0440773	0.689507	0.00493257	0.249355	0.891923
MRPS11	mitochondrial ribosomal protein S11	0.495002	0.0440809	0.823502	0.795487	0.249358	0.942531
THG1L	tRNA-histidine guanylyltransferase 1-lik	0.678535	0.0441014	0.206852	0.88748	0.249455	0.554742
ABHD15	abhydrolase domain containing 15	0.000400584	0.0441116	0.38698	0.0150625	0.249473	0.725981
LINC01314	long intergenic non-protein coding RNA 1	0.950118	0.0441135	0.784907	0.984803	0.249473	0.929061
CHPF2	chondroitin polymerizing factor 2	0.773585	0.0441612	0.237447	0.925497	0.249636	0.590889
GAS6-AS2	GAS6 antisense RNA 2 (head to head)	0.0263746	0.0441654	0.321802	0.186798	0.249636	0.674082
CARM1	coactivator-associated arginine methyltr	0.118667	0.0441698	0.3928	0.423553	0.24964	0.729871
MIR4728	microRNA 4728	0.0234114	0.0441796	0.123038	0.174085	0.249676	0.430877
DLGAP4	discs, large (Drosophila) homolog-associ	0.0316121	0.0441848	0.266813	0.206776	0.249688	0.621101
GNA12	guanine nucleotide binding protein (G pr	0.445023	0.04419	0.766094	0.76602	0.249699	0.923254
ZBED2	zinc finger, BED-type containing 2	0.667747	0.044199	0.54196	0.882767	0.249716	0.821499
CD80	CD80 molecule	0.274545	0.0441996	0.830293	0.628753	0.249716	0.94513
MIR591	microRNA 591	0.0338689	0.0442136	0.292186	0.215299	0.249762	0.645655
REC114	REC114 meiotic recombination protein	0.913664	0.0442142	0.755631	0.972869	0.249762	0.918869
PSMD14	proteasome (prosome, macropain) 26S subu	0.0136125	0.0442227	0.803278	0.127964	0.249792	0.935272
LOC146880	Rho GTPase activating protein 27 pseudog	0.0663712	0.044234	0.260466	0.311867	0.249837	0.615342
DMRT1	doublesex and mab-3 related transcriptio	0.0536378	0.0442447	0.524902	0.277877	0.249871	0.812377
KMT2B	lysine (K)-specific methyltransferase 2B	0.56112	0.0442582	0.485872	0.832192	0.2499	0.789881
PHKA1	phosphorylase kinase, alpha 1 (muscle)	0.290055	0.0442651	0.212031	0.643536	0.249921	0.561238
PPP2R3A	protein phosphatase 2, regulatory subuni	0.0610352	0.044272	0.598574	0.29811	0.249941	0.850239
CLEC3B	C-type lectin domain family 3, member B	0.0972465	0.0442804	0.230759	0.382144	0.24997	0.583711
KRTAP4-3	keratin associated protein 4-3	0.965326	0.0442928	0.969988	0.989699	0.250005	0.991057
C6orf229	chromosome 6 open reading frame 229	0.899348	0.0443257	0.823043	0.967743	0.250125	0.942367
MAP4K3	mitogen-activated protein kinase kinase	0.655081	0.0443273	0.550875	0.877152	0.250125	0.8265
PRKACB	protein kinase, cAMP-dependent, catalyti	0.00675625	0.0443443	0.40121	0.0850444	0.250202	0.735436
LOC101060553	uncharacterized LOC101060553	0.907187	0.0443661	0.254399	0.970754	0.25025	0.60912
PLTP	phospholipid transfer protein	0.571285	0.044389	0.440276	0.837576	0.250307	0.762889
EIF2A	eukaryotic translation initiation factor	0.654313	0.0444022	0.786153	0.876721	0.250308	0.929486
ATPAF2	ATP synthase mitochondrial F1 complex as	0.534761	0.044416	0.595596	0.817692	0.25034	0.849147
PCYOX1	prenylcysteine oxidase 1	0.675154	0.0444186	0.367207	0.886156	0.25034	0.71069
PPT2	palmitoyl-protein thioesterase 2	0.657462	0.0444226	0.47547	0.877985	0.25034	0.784289
CFL2	cofilin 2 (muscle)	0.312045	0.0444345	0.552598	0.665006	0.250363	0.827507
LOC101928932	uncharacterized LOC101928932	0.472644	0.0444417	0.70706	0.782432	0.250363	0.898686
MLC1	megalencephalic leukoencephalopathy with	0.49831	0.0444526	0.657298	0.797331	0.25039	0.877915
MIR4740	microRNA 4740	0.412802	0.0444569	0.511377	0.743666	0.250396	0.804834
CD81	CD81 molecule	0.406093	0.0444678	0.301492	0.738812	0.250424	0.654588
EBLN3	endogenous Bornavirus-like nucleoprotein	0.00185286	0.0444685	0.81018	0.0388524	0.250424	0.93749
CPEB3	cytoplasmic polyadenylation element bind	0.858867	0.0444782	0.677658	0.954151	0.25046	0.88713
FAM99A	family with sequence similarity 99, memb	0.0128901	0.0445169	0.698124	0.124185	0.250608	0.895658
NDN	necdin, melanoma antigen (MAGE) family m	0.780502	0.0445175	0.23551	0.927567	0.250608	0.588705
APOE	apolipoprotein E	0.660477	0.0445345	0.404155	0.87933	0.250668	0.737681
TTLL7	tubulin tyrosine ligase-like family, mem	0.158119	0.0445372	0.732769	0.487527	0.250668	0.908926
MALAT1	metastasis associated lung adenocarcinom	0.0461395	0.0445379	0.901901	0.255485	0.250668	0.968725
SNORD87	small nucleolar RNA, C/D box 87	0.420279	0.0445468	0.860141	0.748687	0.2507	0.954671
RDM1	RAD52 motif containing 1	0.70135	0.0445798	0.0196424	0.896366	0.250813	0.157734
PECR	peroxisomal trans-2-enoyl-CoA reductase	0.0624385	0.04458	0.780558	0.3021	0.250813	0.927576
GAS6-AS1	GAS6 antisense RNA 1	0.691345	0.0446229	0.54076	0.892745	0.250992	0.821024
IKBKE	inhibitor of kappa light polypeptide gen	0.924575	0.0446272	0.0922975	0.976071	0.250992	0.371933
OSTN	osteocrin	0.683427	0.0446281	0.491441	0.889293	0.250992	0.793125
SIDT1	SID1 transmembrane family, member 1	0.923219	0.0446545	0.444253	0.975748	0.251066	0.765547
LOC101927464	uncharacterized LOC101927464	0.99546	0.0446588	0.117463	0.998761	0.251072	0.42145
ICA1	islet cell autoantigen 1, 69kDa	0.769694	0.0446823	0.796346	0.924268	0.25116	0.933052
LINC01430	long intergenic non-protein coding RNA 1	0.748944	0.0446843	0.00446024	0.915819	0.25116	0.0662357
PTK2	protein tyrosine kinase 2	0.775194	0.0446892	0.879973	0.925803	0.251169	0.961655
OR56A3	olfactory receptor, family 56, subfamily	0.176006	0.0447109	0.706501	0.51257	0.251236	0.898441
TBC1D13	TBC1 domain family, member 13	0.367799	0.0447243	0.273276	0.711117	0.251281	0.627667
DBR1	debranching RNA lariats 1	0.467598	0.0447293	0.905237	0.779289	0.251281	0.969919
BGN	biglycan	0.292175	0.0447428	0.461906	0.645655	0.251316	0.776191
SNORA70D	small nucleolar RNA, H/ACA box 70D	0.71035	0.044748	0.213565	0.899936	0.251316	0.563198
SNCG	synuclein, gamma (breast cancer-specific	0.450849	0.0447734	0.608996	0.769439	0.251398	0.855074
SAFB	scaffold attachment factor B	0.305028	0.0447993	0.411765	0.657908	0.251466	0.742896
LAMTOR5	late endosomal/lysosomal adaptor, MAPK a	0.293194	0.0448002	0.961858	0.64663	0.251466	0.988464
TPRG1	tumor protein p63 regulated 1	0.0199368	0.0448201	0.446273	0.1589	0.251508	0.766673
CSF1	colony stimulating factor 1 (macrophage)	0.0142667	0.0448211	0.932013	0.131576	0.251508	0.978691
TMEM14C	transmembrane protein 14C	0.82174	0.0448495	0.442281	0.941798	0.25161	0.764132
APBB2	amyloid beta (A4) precursor protein-bind	0.883478	0.0448508	0.509573	0.962495	0.25161	0.804121
HEXDC	hexosaminidase (glycosyl hydrolase famil	0.000105035	0.0448528	0.823608	0.00620555	0.25161	0.942531
LOC285043	uncharacterized LOC285043	0.112996	0.0448869	0.466563	0.412656	0.251746	0.778663
MMAB	methylmalonic aciduria (cobalamin defici	0.62434	0.0449294	0.602981	0.862691	0.251919	0.852251
LOC102724552	uncharacterized LOC102724552	0.860572	0.0449318	0.436947	0.954702	0.251919	0.760579
SCARNA21	small Cajal body-specific RNA 21	0.104749	0.0449343	0.85816	0.396974	0.251919	0.953945
TRIM49	tripartite motif containing 49	0.0472446	0.0449418	0.0377564	0.258895	0.251924	0.229233
MIR4532	microRNA 4532	0.320013	0.0449449	0.252618	0.672291	0.251924	0.606995
TMEM229A	transmembrane protein 229A	0.377795	0.0449717	0.084636	0.719069	0.252037	0.355017
PHOX2A	paired-like homeobox 2a	0.532062	0.0450039	0.166325	0.816334	0.25215	0.498837
GMEB1	glucocorticoid modulatory element bindin	0.715107	0.045005	0.682506	0.902213	0.25215	0.888814
MATN3	matrilin 3	0.0600316	0.0450374	0.709927	0.295389	0.252295	0.89976
KRTAP5-5	keratin associated protein 5-5	0.414836	0.0450535	0.207047	0.744847	0.25233	0.554955
MIR4521	microRNA 4521	7.98187e-19	0.0450973	0.313993	4.71213e-15	0.252409	0.666623
LIPE	lipase, hormone-sensitive	0.939588	0.0451248	0.573912	0.980924	0.252475	0.838829
HSF4	heat shock transcription factor 4	0.0185529	0.0451254	0.281707	0.152719	0.252475	0.635392
KIF1A	kinesin family member 1A	0.120771	0.0451425	0.626739	0.427228	0.252552	0.863999
BBS9	Bardet-Biedl syndrome 9	2.31991e-07	0.045171	0.97678	5.34665e-05	0.252601	0.9931
KCNV1	potassium channel, subfamily V, member 1	0.377467	0.0451785	0.666066	0.71879	0.252624	0.881921
ST6GALNAC1	ST6 (alpha-N-acetyl-neuraminyl-2,3-beta-	0.0155597	0.0452024	0.516681	0.138132	0.252727	0.808359
TIMM50	translocase of inner mitochondrial membr	0.635165	0.0452295	0.839418	0.868006	0.252799	0.9484
GSTCD	glutathione S-transferase, C-terminal do	0.335696	0.0452491	0.798468	0.68576	0.252853	0.933741
SCGB1D2	secretoglobin, family 1D, member 2	0.454423	0.0452649	0.453169	0.772035	0.252905	0.770995
GPN2	GPN-loop GTPase 2	0.079518	0.0453047	0.952097	0.34329	0.252998	0.9852
VIP	vasoactive intestinal peptide	0.118565	0.0453209	0.0788868	0.423413	0.253031	0.341758
LOC101927490	uncharacterized LOC101927490	0.483458	0.0453313	0.085093	0.788547	0.253031	0.356179
LOC286437	uncharacterized LOC286437	0.695427	0.0453396	0.997162	0.894425	0.253031	0.999362
RNF217-AS1	RNF217 antisense RNA 1 (head to head)	0.164985	0.0453402	0.580111	0.496719	0.253031	0.842142
LOC102723341	uncharacterized LOC102723341	0.100618	0.0453445	0.0306002	0.388797	0.253036	0.203455
CACNA1F	calcium channel, voltage-dependent, L ty	0.965901	0.0453488	0.0322885	0.989717	0.253036	0.209241
IQSEC1	IQ motif and Sec7 domain 1	0.249835	0.0453594	0.241986	0.604109	0.253036	0.596003
PAPD4	PAP associated domain containing 4	0.0287659	0.0453611	0.916458	0.196482	0.253036	0.973596
SERPINH1	serpin peptidase inhibitor, clade H (hea	0.0285606	0.0453835	0.604347	0.19561	0.253121	0.85292
EMX2OS	EMX2 opposite strand/antisense RNA	0.0942629	0.0453893	0.696578	0.375866	0.253121	0.89484
VWA9	von Willebrand factor A domain containin	0.00460539	0.045431	0.718916	0.067478	0.253299	0.903646
LOC283194	uncharacterized LOC283194	0.924135	0.0454381	0.0331027	0.975955	0.253319	0.212328
HCAR1	hydroxycarboxylic acid receptor 1	0.0618324	0.0454529	0.393966	0.300417	0.253365	0.730658
GOT1	glutamic-oxaloacetic transaminase 1, sol	0.00791924	0.0454619	0.977365	0.0934887	0.253396	0.993185
IDH3B	isocitrate dehydrogenase 3 (NAD+) beta	0.648169	0.0454689	0.56394	0.874059	0.253409	0.833803
CD38	CD38 molecule	0.0316329	0.0454788	0.606277	0.206859	0.253409	0.853811
NDUFA6	NADH dehydrogenase (ubiquinone) 1 alpha	0.277159	0.045514	0.992191	0.631396	0.253503	0.997924
LOC101930434	golgin subfamily A member 8I-like	0.0514075	0.0455275	0.509366	0.27131	0.25356	0.804007
GAL3ST3	galactose-3-O-sulfotransferase 3	0.22675	0.0455364	0.633817	0.579512	0.253573	0.867282
MIR370	microRNA 370	0.452798	0.0455582	0.678974	0.770656	0.253602	0.887726
SLCO1B7	solute carrier organic anion transporter	0.113171	0.045625	0.773058	0.413023	0.253857	0.925421
TEX28	testis expressed 28	0.129633	0.0456272	0.0331497	0.44219	0.253857	0.212487
IRAK1BP1	interleukin-1 receptor-associated kinase	0.38404	0.0456546	0.769573	0.723756	0.253921	0.924268
COQ10B	coenzyme Q10 homolog B (S. cerevisiae)	8.78507e-14	0.045656	0.30752	1.69525e-10	0.253921	0.660646
ABRACL	ABRA C-terminal like	0.580349	0.0456666	0.685277	0.842171	0.253948	0.889988
RAD23B	RAD23 homolog B (S. cerevisiae)	0.0717868	0.0456766	0.703693	0.324959	0.253949	0.897392
DSC1	desmocollin 1	0.539856	0.0456788	0.60709	0.820494	0.253949	0.854358
ATG9B	autophagy related 9B	0.561302	0.0456823	0.709547	0.832275	0.253949	0.899629
SETMAR	SET domain and mariner transposase fusio	8.44984e-05	0.0456951	0.568905	0.00536831	0.253949	0.836232
DHCR7	7-dehydrocholesterol reductase	0.183089	0.0456966	0.871106	0.522355	0.253949	0.958863
NTPCR	nucleoside-triphosphatase, cancer-relate	0.0176161	0.0457356	0.911632	0.148201	0.254118	0.972352
CD101	CD101 molecule	0.248989	0.0457437	0.219054	0.603147	0.254118	0.569988
MIR3122	microRNA 3122	0.264791	0.0457466	0.308902	0.619171	0.254118	0.661781
DNAJC3	DnaJ (Hsp40) homolog, subfamily C, membe	0.000451976	0.0457696	0.805978	0.0161112	0.254226	0.936252
RNVU1-4	RNA, variant U1 small nuclear 4	0.27141	0.0457819	0.75731	0.625928	0.254257	0.919573
TRDJ2	T cell receptor delta joining 2	0.287955	0.0458166	0.574345	0.641683	0.254394	0.83905
PGS1	phosphatidylglycerophosphate synthase 1	0.463691	0.0458613	0.671299	0.777299	0.254618	0.884516
C6orf99	chromosome 6 open reading frame 99	0.636498	0.045865	0.521947	0.868657	0.254618	0.811045
DSCAML1	Down syndrome cell adhesion molecule lik	0.836992	0.0458667	0.50498	0.947368	0.254618	0.801209
FAM228B	family with sequence similarity 228, mem	0.89701	0.045885	0.918342	0.966976	0.254701	0.974126
GTPBP4	GTP binding protein 4	3.70083e-10	0.0458967	0.133344	2.34731e-07	0.254747	0.44851
LINC00341	long intergenic non-protein coding RNA 3	0.027915	0.0459277	0.443876	0.193041	0.254854	0.765211
RNF133	ring finger protein 133	0.206574	0.0459292	0.366098	0.554307	0.254854	0.709688
SLC6A19	solute carrier family 6 (neutral amino a	0.237139	0.0459484	0.237006	0.590531	0.254942	0.590387
PWP1	PWP1 homolog (S. cerevisiae)	0.202324	0.04598	0.938983	0.549363	0.255062	0.980838
RIN2	Ras and Rab interactor 2	0.0861972	0.0459912	0.604018	0.358922	0.255087	0.852703
ZRANB3	zinc finger, RAN-binding domain containi	0.511992	0.0460144	0.154193	0.805281	0.255166	0.480967
E2F4	E2F transcription factor 4, p107/p130-bi	4.31038e-06	0.0460343	0.940097	0.000608758	0.255207	0.981073
MOGAT1	monoacylglycerol O-acyltransferase 1	0.00314305	0.0460394	0.243257	0.0533666	0.255207	0.597478
RBM23	RNA binding motif protein 23	0.936853	0.046043	0.651038	0.980333	0.255209	0.875303
OPCML	opioid binding protein/cell adhesion mol	0.681051	0.0460743	0.802012	0.888262	0.255308	0.934858
TRDV1	T cell receptor delta variable 1	0.88024	0.046105	0.382033	0.961717	0.255383	0.722197
MMAA	methylmalonic aciduria (cobalamin defici	0.863531	0.0461077	0.948271	0.955963	0.255383	0.984263
CYP3A5	cytochrome P450, family 3, subfamily A,	0.000692152	0.0461132	0.405066	0.0211212	0.255395	0.738273
BMS1P4	BMS1 pseudogene 4	0.0232685	0.0461308	0.414759	0.173291	0.255473	0.744847
MIR4802	microRNA 4802	0.984493	0.0461642	0.421271	0.995719	0.255603	0.749457
MKL2	MKL/myocardin-like 2	0.570208	0.04618	0.668628	0.836813	0.255672	0.883134
PFDN2	prefoldin subunit 2	9.96608e-05	0.0461918	0.875818	0.00599418	0.255706	0.960146
C8G	complement component 8, gamma polypeptid	0.29197	0.0462203	0.885241	0.645564	0.255803	0.963233
TRBV9	T cell receptor beta variable 9	0.551366	0.0462246	0.120748	0.826776	0.255809	0.427228
MAFB	v-maf avian musculoaponeurotic fibrosarc	0.0130764	0.0462424	0.516368	0.125195	0.255886	0.808104
RGMA	repulsive guidance molecule family membe	0.462775	0.0462477	0.103052	0.776649	0.255886	0.393762
RBP7	retinol binding protein 7, cellular	0.00524805	0.0462485	0.128515	0.0731506	0.255886	0.440333
CTSH	cathepsin H	0.000564956	0.0462641	0.483196	0.0185212	0.255947	0.788451
BMP3	bone morphogenetic protein 3	0.170888	0.0462755	0.762466	0.505432	0.255961	0.921613
C16orf70	chromosome 16 open reading frame 70	0.27908	0.0463018	0.464465	0.632947	0.255969	0.777629
MRPL46	mitochondrial ribosomal protein L46	0.37667	0.0463131	0.995406	0.718155	0.255969	0.998761
ENC1	ectodermal-neural cortex 1 (with BTB dom	0.000502246	0.0463248	0.223316	0.017188	0.255969	0.575419
YWHAE	tyrosine 3-monooxygenase/tryptophan 5-mo	0.189556	0.0463263	0.479798	0.531794	0.255969	0.786757
SAMD4A	sterile alpha motif domain containing 4A	0.336376	0.046327	0.468541	0.68652	0.255969	0.779822
DENND4B	DENN/MADD domain containing 4B	0.338164	0.0463333	0.681847	0.688141	0.255969	0.888612
TRIM21	tripartite motif containing 21	0.68444	0.046338	0.4287	0.889762	0.255975	0.755042
NOX4	NADPH oxidase 4	0.72799	0.0463588	0.239982	0.907092	0.256071	0.593904
MIR3914-2	microRNA 3914-2	0.992528	0.0463747	0.177378	0.99797	0.256141	0.514729
LARP6	La ribonucleoprotein domain family, memb	0.36891	0.0463968	0.535978	0.711976	0.256207	0.818362
PHF10	PHD finger protein 10	0.583003	0.046402	0.694538	0.84308	0.256217	0.894136
EGFLAM	EGF-like, fibronectin type III and lamin	0.143211	0.046407	0.649968	0.464503	0.256226	0.874817
ZFP41	ZFP41 zinc finger protein	0.591278	0.0464123	0.230281	0.847059	0.256238	0.583175
REPIN1	replication initiator 1	0.000601329	0.0464634	0.449698	0.0192964	0.256406	0.768636
LOC102724554	uncharacterized LOC102724554	0.239899	0.0464663	0.825969	0.593721	0.256406	0.943031
MIR3605	microRNA 3605	0.00876001	0.046483	0.214633	0.0988451	0.256457	0.564544
NONO	non-POU domain containing, octamer-bindi	0.388177	0.0464832	0.301281	0.726932	0.256457	0.654488
FAM83C	family with sequence similarity 83, memb	0.777017	0.0464887	0.952573	0.926547	0.256457	0.985458
SNED1	sushi, nidogen and EGF-like domains 1	0.352932	0.046493	0.42772	0.699828	0.256462	0.754372
BLOC1S4	biogenesis of lysosomal organelles compl	0.0131466	0.0465345	0.407395	0.125516	0.256635	0.739672
LOC101929309	uncharacterized LOC101929309	0.727304	0.0465416	0.541082	0.906837	0.256638	0.821024
ALG2	ALG2, alpha-1,3/1,6-mannosyltransferase	2.73942e-10	0.046579	0.226085	1.84421e-07	0.256821	0.57868
XPC	xeroderma pigmentosum, complementation g	0.151508	0.046598	0.538492	0.476826	0.256893	0.819731
NKIRAS2	NFKB inhibitor interacting Ras-like 2	0.0131262	0.0466774	0.92644	0.125421	0.257239	0.976579
LRRC3DN	LRRC3 downstream neighbor (non-protein c	0.570071	0.046696	0.946953	0.836742	0.25731	0.983731
LRRTM1	leucine rich repeat transmembrane neuron	0.17695	0.046702	0.385153	0.513973	0.25731	0.724538
TRIM67	tripartite motif containing 67	0.618346	0.0467038	0.171752	0.859719	0.25731	0.506787
PRKG1	protein kinase, cGMP-dependent, type I	0.0294463	0.0467148	0.258026	0.199114	0.257352	0.612974
IREB2	iron-responsive element binding protein	0.606065	0.046765	0.230218	0.853784	0.257481	0.583175
SYPL2	synaptophysin-like 2	0.018637	0.046789	0.906343	0.153122	0.257562	0.970358
FAM212B-AS1	FAM212B antisense RNA 1	0.0497009	0.0468032	0.922845	0.266247	0.257599	0.975607
CDKL3	cyclin-dependent kinase-like 3	0.168231	0.0468108	0.857118	0.50188	0.257622	0.953843
WWC3	WWC family member 3	0.326878	0.0468175	0.582802	0.678232	0.25764	0.843028
TMEM39A	transmembrane protein 39A	5.93019e-06	0.0468298	0.547478	0.000778541	0.25769	0.824634
HNMT	histamine N-methyltransferase	0.000241324	0.0468332	0.910526	0.0107741	0.25769	0.971948
VCPIP1	valosin containing protein (p97)/p47 com	0.234903	0.0468564	0.954789	0.588374	0.257744	0.98646
A1BG-AS1	A1BG antisense RNA 1	0.164859	0.0468748	0.994367	0.496519	0.257781	0.998557
TAX1BP1	Tax1 (human T-cell leukemia virus type I	0.961503	0.0468833	0.908963	0.988367	0.257799	0.971465
TMEM143	transmembrane protein 143	0.742562	0.0468886	0.325304	0.913485	0.25781	0.677357
RCL1	RNA terminal phosphate cyclase-like 1	2.31078e-07	0.0469589	0.693205	5.34665e-05	0.258141	0.893416
EBF1	early B-cell factor 1	0.555365	0.0469787	0.369591	0.829197	0.258159	0.712375
LOC102724712	uncharacterized LOC102724712	0.274091	0.0469787	0.109041	0.628305	0.258159	0.405301
LOC101928461	uncharacterized LOC101928461	0.612625	0.0469939	0.0872267	0.856925	0.258159	0.36158
C3orf62	chromosome 3 open reading frame 62	0.752413	0.0469994	0.885094	0.917486	0.258159	0.963195
RGPD3	RANBP2-like and GRIP domain containing 3	0.0467579	0.0470083	0.302359	0.25748	0.258159	0.655598
TFCP2L1	transcription factor CP2-like 1	0.753713	0.04701	0.449629	0.91802	0.258159	0.768586
C6orf47	chromosome 6 open reading frame 47	0.0287865	0.0470474	0.24885	0.196494	0.258286	0.603108
KCNB1	potassium voltage-gated channel, Shab-re	0.682395	0.0470493	0.238157	0.888741	0.258286	0.591718
ACOT4	acyl-CoA thioesterase 4	0.159392	0.0470559	0.711038	0.489173	0.258304	0.900217
CBR4	carbonyl reductase 4	0.0975758	0.0471231	0.785812	0.38266	0.258597	0.929344
LGI4	leucine-rich repeat LGI family, member 4	0.620773	0.0471738	0.963246	0.860933	0.258715	0.988993
KCNIP1	Kv channel interacting protein 1	0.591676	0.0471848	0.562064	0.847163	0.258734	0.832632
LOC646588	uncharacterized LOC646588	0.318111	0.0471932	0.535168	0.670373	0.258742	0.817874
TMEM185A	transmembrane protein 185A	0.0767013	0.0471976	0.0400597	0.336584	0.258742	0.236858
PHF1	PHD finger protein 1	0.415752	0.0471984	0.992406	0.74552	0.258742	0.997949
CSF2	colony stimulating factor 2 (granulocyte	0.0105357	0.0471997	0.218823	0.110295	0.258742	0.569669
LMNTD2	lamin tail domain containing 2	0.125535	0.0472241	0.638905	0.434876	0.258813	0.869986
PPP1R2P9	protein phosphatase 1, regulatory (inhib	0.353636	0.0472763	0.884264	0.700337	0.259032	0.96286
MIR4645	microRNA 4645	0.909808	0.0473014	0.762988	0.971804	0.259152	0.921812
GSTM3	glutathione S-transferase mu 3 (brain)	0.504315	0.0473062	0.466575	0.800833	0.259159	0.778663
SAMD8	sterile alpha motif domain containing 8	0.0631814	0.047313	0.525019	0.303855	0.25916	0.812422
THSD7A	thrombospondin, type I, domain containin	0.291752	0.0473241	0.734518	0.64525	0.259183	0.909861
SLC25A25-AS1	SLC25A25 antisense RNA 1	0.00661492	0.0473886	0.317758	0.0841068	0.259481	0.670054
SNAPC2	small nuclear RNA activating complex, po	0.251213	0.0473956	0.762762	0.605781	0.259481	0.921728
TMEM178A	transmembrane protein 178A	0.608216	0.0473987	0.950848	0.854789	0.259481	0.985027
NADSYN1	NAD synthetase 1	0.194503	0.0474118	0.397832	0.538522	0.259534	0.733513
PQLC2L	PQ loop repeat containing 2-like	0.00363066	0.0474168	0.492864	0.0582472	0.259543	0.794035
CACNA1A	calcium channel, voltage-dependent, P/Q	0.267089	0.0474424	0.118357	0.621348	0.259617	0.423051
DHRS9	dehydrogenase/reductase (SDR family) mem	0.0524627	0.0474425	0.550732	0.27456	0.259617	0.826437
LOC100506476	uncharacterized LOC100506476	0.282254	0.0474835	0.696141	0.635693	0.25976	0.894667
RUNX1T1	runt-related transcription factor 1; tra	0.206528	0.0474978	0.622054	0.5543	0.259802	0.861518
SNORA70E	small nucleolar RNA, H/ACA box 70E	0.617321	0.0475351	0.825032	0.859304	0.259947	0.942764
LINC00499	long intergenic non-protein coding RNA 4	0.0689364	0.0475511	0.504991	0.318183	0.259954	0.801209
ADAM32	ADAM metallopeptidase domain 32	0.839641	0.0475588	0.73493	0.948442	0.259954	0.910145
CRYBA2	crystallin, beta A2	0.487466	0.0476011	0.820998	0.791116	0.260022	0.941572
AASDHPPT	aminoadipate-semialdehyde dehydrogenase-	2.68793e-05	0.047606	0.656633	0.00246167	0.260022	0.877712
LRCOL1	leucine rich colipase-like 1	0.661342	0.04764	0.0596304	0.87967	0.260137	0.294283
ZNRF4	zinc and ring finger 4	0.97505	0.0476406	0.701486	0.992557	0.260137	0.896366
PTPN1	protein tyrosine phosphatase, non-recept	0.118413	0.0476444	0.602943	0.423146	0.260139	0.852245
MIR4524A	microRNA 4524a	5.64481e-06	0.0476586	0.0730473	0.00074951	0.260174	0.328072
FTLP10	ferritin, light polypeptide pseudogene 1	0.986297	0.0476757	0.137318	0.99622	0.260236	0.455167
UPP2	uridine phosphorylase 2	0.68092	0.0477251	0.962148	0.888241	0.260413	0.988647
ACTG1P4	actin, gamma 1 pseudogene 4	0.000329287	0.04775	0.0963989	0.0131937	0.260512	0.380335
LOC102723375	uncharacterized LOC102723375	0.76479	0.0477675	0.414181	0.922622	0.26057	0.74459
LYPLA2P2	lysophospholipase II pseudogene 2	0.595311	0.0477791	0.11833	0.848954	0.260615	0.42303
CCBL2	cysteine conjugate-beta lyase 2	0.00896861	0.0477835	0.116062	0.100072	0.260621	0.418772
CCT5	chaperonin containing TCP1, subunit 5 (e	0.0206226	0.0478126	0.450759	0.161748	0.260736	0.769399
DTX1	deltex 1, E3 ubiquitin ligase	0.0505433	0.0478241	0.299332	0.268759	0.260762	0.652499
MYH10	myosin, heavy chain 10, non-muscle	0.274114	0.0478412	0.535276	0.628313	0.260812	0.817948
SLC17A5	solute carrier family 17 (acidic sugar t	1.49877e-07	0.047853	0.00596918	3.73495e-05	0.260812	0.079274
ZNF337	zinc finger protein 337	0.000384463	0.0478571	0.0276736	0.0146504	0.260812	0.191977
GRTP1	growth hormone regulated TBC protein 1	0.253859	0.0478614	0.535322	0.608433	0.260812	0.817948
SUB1	SUB1 homolog (S. cerevisiae)	0.00523212	0.0478655	0.968179	0.0730878	0.260812	0.990598
LRTM1	leucine-rich repeats and transmembrane d	0.387921	0.0478662	0.0903057	0.72676	0.260812	0.367802
EYA3	EYA transcriptional coactivator and phos	0.802832	0.0478991	0.65523	0.935035	0.260973	0.877178
BPIFA4P	BPI fold containing family A, member 4,	0.727062	0.0479127	0.207413	0.906757	0.261029	0.555183
SPARCL1	SPARC-like 1 (hevin)	0.860871	0.047946	0.235474	0.954778	0.261128	0.58866
NSUN7	NOP2/Sun domain family, member 7	0.790034	0.0479517	0.536472	0.930866	0.26113	0.818584
TCTN3	tectonic family member 3	0.0849721	0.047969	0.363697	0.355906	0.261168	0.707871
MRGPRF-AS1	MRGPRF antisense RNA 1	0.846644	0.0479993	0.00708039	0.950737	0.261296	0.0875027
MYCBP2	MYC binding protein 2, E3 ubiquitin prot	0.00309911	0.0480044	0.456528	0.0529366	0.261297	0.773365
PSME2	proteasome (prosome, macropain) activato	0.816291	0.0480311	0.232641	0.940252	0.261359	0.585869
PSMD12	proteasome (prosome, macropain) 26S subu	7.36894e-05	0.048053	0.275004	0.00491543	0.261418	0.629267
XRCC6P5	X-ray repair complementing defective rep	0.142153	0.0480544	0.701081	0.462937	0.261418	0.896366
LOC101927842	uncharacterized LOC101927842	0.202639	0.048062	0.401523	0.549938	0.261418	0.735729
SLC9A6	solute carrier family 9, subfamily A (NH	0.0138458	0.0480932	0.461828	0.129324	0.261503	0.776149
CYP4F8	cytochrome P450, family 4, subfamily F,	0.127954	0.0480952	0.0203999	0.439374	0.261503	0.160825
KLB	klotho beta	0.00636444	0.0481098	0.541058	0.0822501	0.261545	0.821024
LOC101927896	uncharacterized LOC101927896	0.956686	0.0481466	0.316485	0.987064	0.26169	0.66873
RABL3	RAB, member of RAS oncogene family-like	0.834859	0.0482511	0.62664	0.946703	0.262074	0.863941
OR2A5	olfactory receptor, family 2, subfamily	0.494163	0.0482532	0.594572	0.795091	0.262074	0.848645
LOC100128494	uncharacterized LOC100128494	0.600871	0.0482913	0.511568	0.851417	0.262234	0.80497
SAMD12-AS1	SAMD12 antisense RNA 1	0.599848	0.0483009	0.144804	0.851151	0.262234	0.466878
TENM1	teneurin transmembrane protein 1	0.000939512	0.0483073	0.272217	0.0254126	0.262248	0.626716
AFM	afamin	0.604649	0.0483246	0.693258	0.853101	0.26228	0.893417
VHL	von Hippel-Lindau tumor suppressor, E3 u	0.819555	0.0483258	0.0248154	0.941298	0.26228	0.179838
LOC101928495	uncharacterized LOC101928495	0.186621	0.0483276	0.726917	0.527568	0.26228	0.90674
LDHC	lactate dehydrogenase C	0.517945	0.0483283	0.462791	0.809082	0.26228	0.776658
OR10G7	olfactory receptor, family 10, subfamily	0.248569	0.0483305	0.892814	0.602739	0.26228	0.965834
TMEM206	transmembrane protein 206	0.17742	0.0483341	0.489076	0.514773	0.262281	0.791904
MIR3661	microRNA 3661	0.00197236	0.048373	0.0147268	0.0404627	0.262455	0.133881
LOC102723529	uncharacterized LOC102723529	0.539162	0.0483834	0.425271	0.820034	0.262487	0.752579
RNF41	ring finger protein 41, E3 ubiquitin pro	3.7492e-07	0.0483925	0.674225	8.10525e-05	0.262487	0.885865
PLCXD1	phosphatidylinositol-specific phospholip	0.0262223	0.0484057	0.372961	0.186176	0.262522	0.715116
MTOR	mechanistic target of rapamycin (serine/	0.398836	0.0484315	0.337948	0.733852	0.262643	0.687943
MAP2K5	mitogen-activated protein kinase kinase	0.000345117	0.0484816	0.0315041	0.0136598	0.26284	0.206351
MIR181A1	microRNA 181a-1	0.414927	0.0484889	0.286368	0.744924	0.262847	0.639813
CBX5	chromobox homolog 5	0.0292736	0.0485041	0.637717	0.198623	0.262857	0.86934
NRD1	nardilysin (N-arginine dibasic convertas	0.155861	0.0485086	0.937969	0.483817	0.262857	0.980515
GBE1	glucan (1,4-alpha-), branching enzyme 1	0.304228	0.0485567	0.647969	0.657224	0.262987	0.874013
GLOD4	glyoxalase domain containing 4	0.404356	0.0485755	0.640207	0.737831	0.263041	0.870803
STARD3NL	STARD3 N-terminal like	0.132836	0.048587	0.849406	0.447684	0.263041	0.951863
FNBP4	formin binding protein 4	0.466403	0.04859	0.918576	0.778583	0.263041	0.974146
RGS12	regulator of G-protein signaling 12	0.58513	0.048594	0.475729	0.844106	0.263041	0.784423
CD1A	CD1a molecule	0.894923	0.0486378	0.0606104	0.966396	0.263186	0.297028
LOC101928785	uncharacterized LOC101928785	0.152931	0.0486379	0.000598658	0.479127	0.263186	0.019264
TMEM160	transmembrane protein 160	0.742949	0.0486452	0.427078	0.913559	0.263186	0.753951
DYNC2LI1	dynein, cytoplasmic 2, light intermediat	0.134442	0.0486482	0.725573	0.450383	0.263186	0.906324
SNORD24	small nucleolar RNA, C/D box 24	0.221132	0.0486547	0.75435	0.572647	0.263186	0.918299
KLHL15	kelch-like family member 15	3.21197e-05	0.0486654	0.115088	0.00278853	0.263186	0.416766
LOC102724687	uncharacterized LOC102724687	0.735599	0.0487096	0.499267	0.91045	0.263248	0.797897
ENOSF1	enolase superfamily member 1	0.267026	0.0487141	0.781661	0.621348	0.263248	0.928001
ZDHHC9	zinc finger, DHHC-type containing 9	0.531459	0.0487169	0.372171	0.815965	0.263248	0.714673
POU5F1	POU class 5 homeobox 1	0.810332	0.0487181	0.000102431	0.937525	0.263248	0.00609677
ATG4A	autophagy related 4A, cysteine peptidase	0.00638337	0.0487302	0.471689	0.0823774	0.263277	0.781947
POLH	polymerase (DNA directed), eta	0.00064671	0.0487519	0.110851	0.0202004	0.263357	0.40857
TXNDC8	thioredoxin domain containing 8 (spermat	0.012646	0.0488003	0.867391	0.122899	0.2634	0.957474
HCG26	HLA complex group 26 (non-protein coding	0.745039	0.048801	0.239776	0.91448	0.2634	0.593588
GAK	cyclin G associated kinase	0.882485	0.048806	0.819969	0.962269	0.263408	0.941407
LOC101928677	uncharacterized LOC101928677	0.0812613	0.048824	0.512412	0.347496	0.263487	0.805491
MYH1	myosin, heavy chain 1, skeletal muscle,	0.20184	0.0488329	0.960282	0.548741	0.263516	0.987973
DOPEY2	dopey family member 2	0.142681	0.0488716	0.985248	0.463732	0.26367	0.995937
KCNQ4	potassium voltage-gated channel, KQT-lik	0.522141	0.048886	0.367072	0.811064	0.263729	0.710607
MFF	mitochondrial fission factor	0.540567	0.0488971	0.228481	0.820959	0.263745	0.581285
SNORA80E	small nucleolar RNA, H/ACA box 80E	0.195733	0.0488976	0.568536	0.540506	0.263745	0.836077
GABARAP	GABA(A) receptor-associated protein	0.145785	0.0489072	0.323228	0.468155	0.263764	0.675314
LINC01468	long intergenic non-protein coding RNA 1	0.274472	0.0489345	0.674808	0.628702	0.263851	0.886037
MIR4478	microRNA 4478	0.0286432	0.0489361	0.502226	0.195975	0.263851	0.79964
MIR1321	microRNA 1321	0.155538	0.0489543	0.794651	0.483182	0.263893	0.932598
AEBP1	AE binding protein 1	0.771804	0.0489662	0.297213	0.924994	0.263927	0.650295
SCGB2A2	secretoglobin, family 2A, member 2	0.615141	0.0489674	0.256024	0.858414	0.263927	0.610914
AGGF1	angiogenic factor with G patch and FHA d	0.367344	0.0489825	0.25631	0.71074	0.263971	0.611236
SIX4	SIX homeobox 4	0.149338	0.0489995	0.807937	0.473749	0.264007	0.93705
UTF1	undifferentiated embryonic cell transcri	0.819144	0.0490099	0.26205	0.941153	0.264026	0.61674
LINC00620	long intergenic non-protein coding RNA 6	0.366675	0.0490513	0.603659	0.710305	0.264212	0.85255
VTRNA2-1	vault RNA 2-1	0.0252102	0.0490652	0.801458	0.181621	0.264249	0.934683
ZNF777	zinc finger protein 777	0.608017	0.0490927	0.56289	0.854742	0.264352	0.833138
WARS2	tryptophanyl tRNA synthetase 2, mitochon	0.237708	0.0491076	0.732487	0.591216	0.264385	0.908815
MIR3187	microRNA 3187	0.980982	0.0491422	0.690616	0.994597	0.264499	0.892485
NTM	neurotrimin	0.78653	0.0491425	0.517719	0.929697	0.264499	0.809016
NPM2	nucleophosmin/nucleoplasmin 2	0.836457	0.0491464	0.777131	0.947272	0.264501	0.926591
LOC400958	uncharacterized LOC400958	0.913307	0.0491498	0.30668	0.972721	0.264501	0.659631
MPO	myeloperoxidase	0.0682791	0.0491546	0.870833	0.316695	0.264509	0.958777
OPHN1	oligophrenin 1	0.0841428	0.0491701	0.811829	0.353978	0.264555	0.938394
LOC101927164	uncharacterized LOC101927164	0.532001	0.0491999	0.626679	0.816334	0.264696	0.863948
EIF4EBP2	eukaryotic translation initiation factor	0.85664	0.0492052	0.608467	0.953748	0.264707	0.854894
FOXN1	forkhead box N1	0.482339	0.0492282	0.983028	0.787995	0.264812	0.995196
NOSIP	nitric oxide synthase interacting protei	0.26198	0.049244	0.528674	0.616651	0.264859	0.814339
LOC102723540	uncharacterized LOC102723540	0.395359	0.049323	0.623059	0.731642	0.265173	0.862195
UTP15	UTP15, U3 small nucleolar ribonucleoprot	7.81304e-12	0.0493402	0.460815	9.22491e-09	0.265229	0.775589
UNC50	unc-50 homolog (C. elegans)	0.228196	0.0493423	0.99968	0.581098	0.265229	0.999964
OR2S2	olfactory receptor, family 2, subfamily	0.415752	0.0494344	0.0657693	0.74552	0.265549	0.310656
LOC101929675	uncharacterized LOC101929675	0.860958	0.0494524	0.648528	0.954806	0.265614	0.874121
INPP5B	inositol polyphosphate-5-phosphatase, 75	0.00043378	0.0494543	0.158967	0.0157444	0.265614	0.488609
TMCO1	transmembrane and coiled-coil domains 1	0.00099819	0.049457	0.087293	0.0263708	0.265614	0.361797
PABPC1L	poly(A) binding protein, cytoplasmic 1-l	0.945094	0.0494647	0.806194	0.983181	0.265618	0.936299
SLC22A5	solute carrier family 22 (organic cation	1.83572e-07	0.0494692	0.47598	4.40264e-05	0.265624	0.78458
ME2	malic enzyme 2, NAD(+)-dependent, mitoch	0.841106	0.0494796	0.699461	0.949091	0.265661	0.896129
CDC42EP2	CDC42 effector protein (Rho GTPase bindi	0.0107734	0.0494946	0.981333	0.111853	0.265701	0.994683
UGCG	UDP-glucose ceramide glucosyltransferase	7.13965e-05	0.0495224	0.496797	0.00482341	0.265761	0.796495
MPV17L	MPV17 mitochondrial membrane protein-lik	0.0217481	0.0495259	0.83769	0.166691	0.265761	0.94776
PALMD	palmdelphin	0.881742	0.049565	0.398853	0.96211	0.265878	0.733852
STC1	stanniocalcin 1	0.000269715	0.0495771	0.891781	0.0115769	0.265914	0.965549
LAMC1	laminin, gamma 1 (formerly LAMB2)	0.471066	0.0495797	0.336288	0.781472	0.265914	0.686404
OR10H1	olfactory receptor, family 10, subfamily	0.317288	0.0495844	0.0467206	0.669503	0.265914	0.257358
DIO1	deiodinase, iodothyronine, type I	0.471336	0.0496172	0.280767	0.781751	0.266028	0.634454
SAT1	spermidine/spermine N1-acetyltransferase	0.00852357	0.0496426	0.273406	0.097622	0.266108	0.627712
SIAH1	siah E3 ubiquitin protein ligase 1	0.000273941	0.0496641	0.191337	0.0116789	0.26613	0.534291
IMPA2	inositol(myo)-1(or 4)-monophosphatase 2	0.446312	0.0496815	0.688583	0.766673	0.266187	0.891586
RPAIN	RPA interacting protein	0.970007	0.0497031	0.68164	0.991057	0.266247	0.888501
LOC101928009	uncharacterized LOC101928009	0.510452	0.0497187	0.759636	0.804517	0.266312	0.920612
LOC100505784	uncharacterized LOC100505784	0.366829	0.0497347	0.307837	0.710438	0.26636	0.660959
RAD54B	RAD54 homolog B (S. cerevisiae)	0.45225	0.0497429	0.963019	0.770335	0.266372	0.988905
LOC102723989	uncharacterized LOC102723989	0.893021	0.0497451	0.198207	0.965915	0.266372	0.54423
MAP3K12	mitogen-activated protein kinase kinase	0.0917078	0.0497473	0.760759	0.370627	0.266372	0.92108
LOC100506700	uncharacterized LOC100506700	0.698334	0.0497597	0.106414	0.895762	0.266399	0.400181
TMEM259	transmembrane protein 259	0.0409563	0.0498015	0.767554	0.239539	0.266496	0.92377
FLJ20021	uncharacterized LOC90024	2.73381e-10	0.0498266	0.420188	1.84421e-07	0.266539	0.748624
LOC100505812	uncharacterized LOC100505812	0.873326	0.0498272	0.775339	0.959567	0.266539	0.925844
SLC25A51	solute carrier family 25, member 51	0.572391	0.0498359	0.364835	0.838158	0.266567	0.708762
UBAP1	ubiquitin associated protein 1	0.0209111	0.0498523	0.428102	0.162994	0.266629	0.75467
SNHG24	small nucleolar RNA host gene 24 (non-pr	0.135618	0.0498543	0.61917	0.452409	0.266629	0.860225
TIGD4	tigger transposable element derived 4	0.55951	0.0498771	0.113408	0.831465	0.266713	0.413374
C2orf40	chromosome 2 open reading frame 40	0.195908	0.0499027	0.67623	0.54081	0.266827	0.886675
PREX2	phosphatidylinositol-3,4,5-trisphosphate	0.501114	0.0499052	0.625188	0.79881	0.266827	0.863149
TNFSF11	tumor necrosis factor (ligand) superfami	0.0744457	0.0499333	0.207296	0.331182	0.266916	0.555176
LINC00301	long intergenic non-protein coding RNA 3	0.254375	0.0499958	0.587947	0.609108	0.267124	0.84572
MIR4704	microRNA 4704	0.235586	0.0500079	0.257807	0.588764	0.267171	0.612935
CLEC16A	C-type lectin domain family 16, member A	0.151171	0.0500116	0.817422	0.476377	0.267172	0.940618
LOC100506746	uncharacterized LOC100506746	0.0200763	0.0500267	0.896194	0.159453	0.267219	0.966772
XPO4	exportin 4	0.00469964	0.0500425	0.395168	0.0682199	0.267262	0.731561
ZNF354C	zinc finger protein 354C	0.504793	0.0500705	0.0808796	0.801077	0.267385	0.346596
MITF	microphthalmia-associated transcription	0.44957	0.0500834	0.359297	0.768538	0.267415	0.704422
MARCH4	membrane-associated ring finger (C3HC4)	0.830443	0.0500943	0.298216	0.945145	0.267427	0.651491
POLR2A	polymerase (RNA) II (DNA directed) polyp	5.47366e-09	0.0501494	0.777287	2.21096e-06	0.26761	0.92664
ARHGEF25	Rho guanine nucleotide exchange factor (	0.156526	0.0501664	0.690503	0.484826	0.267667	0.892429
PWAR1	Prader Willi/Angelman region RNA 1	0.75264	0.050167	0.420183	0.917572	0.267667	0.748624
CEACAM3	carcinoembryonic antigen-related cell ad	0.641535	0.0501734	0.554585	0.871509	0.26768	0.828824
MIR378A	microRNA 378a	0.00306101	0.0501765	0.205385	0.0525432	0.26768	0.553051
MPV17L2	MPV17 mitochondrial membrane protein-lik	1.03974e-09	0.0501907	0.33253	5.61943e-07	0.267707	0.683284
DMPK	dystrophia myotonica-protein kinase	0.322426	0.0501953	0.833995	0.674559	0.267707	0.946369
CHKA	choline kinase alpha	0.643692	0.0502004	0.926188	0.87213	0.267714	0.976552
MIR592	microRNA 592	0.274195	0.0502084	0.897801	0.628428	0.267738	0.96715
ATP5L2	ATP synthase, H+ transporting, mitochond	0.0479668	0.0502201	0.892029	0.261168	0.267764	0.965624
NF2	neurofibromin 2 (merlin)	1.43138e-06	0.0502904	0.377611	0.000246307	0.267967	0.718878
NCAM1-AS1	NCAM1 antisense RNA1	0.0173657	0.0502939	0.39692	0.147151	0.267967	0.732696
PLEKHG5	pleckstrin homology domain containing, f	0.0410394	0.0502962	0.81898	0.23977	0.267967	0.941082
ATP13A4	ATPase type 13A4	0.49215	0.0503057	0.171812	0.793533	0.267967	0.506916
LOC102723899	pituitary tumor-transforming gene 1 prot	0.114383	0.0503071	0.864606	0.41541	0.267967	0.956207
CLTCL1	clathrin, heavy chain-like 1	1.64325e-08	0.0503217	0.967332	5.70646e-06	0.268009	0.990309
MIR4435-1HG	MIR4435-1 host gene (non-protein coding)	0.995573	0.0503236	0.845138	0.998761	0.268009	0.95026
LINC00674	long intergenic non-protein coding RNA 6	0.14523	0.050342	0.275991	0.467255	0.268042	0.630374
MFGE8	milk fat globule-EGF factor 8 protein	0.936866	0.0503709	0.729595	0.980333	0.268176	0.907575
TRIO	trio Rho guanine nucleotide exchange fac	0.00312212	0.0503832	0.774192	0.053164	0.268186	0.925559
DNALI1	dynein, axonemal, light intermediate cha	0.177205	0.0504119	0.647066	0.514364	0.268302	0.873538
CST9L	cystatin 9-like	0.239406	0.0504266	0.703646	0.593111	0.268361	0.897372
PRAMEF4	PRAME family member 4	0.246882	0.0504406	0.0189128	0.601003	0.268399	0.15438
ACADM	acyl-CoA dehydrogenase, C-4 to C-12 stra	0.742071	0.0504733	0.490608	0.913247	0.268554	0.792694
PCDH9-AS4	PCDH9 antisense RNA 4	0.53904	0.0504836	0.512495	0.819923	0.268568	0.805491
BANF2	barrier to autointegration factor 2	0.599198	0.0504864	0.180934	0.850623	0.268568	0.51949
C7orf13	chromosome 7 open reading frame 13	2.95216e-05	0.0505269	0.374134	0.00264064	0.268709	0.71606
VKORC1L1	vitamin K epoxide reductase complex, sub	0.39473	0.0505471	0.481184	0.731296	0.26876	0.787314
NMB	neuromedin B	0.611656	0.0505628	0.911655	0.856515	0.268807	0.972352
TMEM253	transmembrane protein 253	0.00109897	0.0505697	0.785246	0.0279226	0.268825	0.929202
HHIPL1	HHIP-like 1	0.990198	0.0505823	0.33291	0.997267	0.268873	0.683745
CASP8AP2	caspase 8 associated protein 2	0.306392	0.0506503	0.943344	0.659358	0.269123	0.982576
ZFHX3	zinc finger homeobox 3	0.677946	0.0506556	0.644408	0.887167	0.269123	0.872525
FOXN4	forkhead box N4	0.276219	0.0506574	0.0838806	0.63052	0.269123	0.353301
TOM1L1	target of myb1 (chicken)-like 1	0.992037	0.0506657	0.969738	0.997889	0.269148	0.990992
CAPN10	calpain 10	0.850948	0.0506757	0.0921667	0.952301	0.269165	0.37162
UBE2G1	ubiquitin-conjugating enzyme E2G 1	0.0054731	0.0506847	0.000441486	0.0751008	0.269175	0.0159072
C21orf54	chromosome 21 open reading frame 54	0.0360201	0.0506965	0.0814171	0.223169	0.269194	0.347876
C20orf141	chromosome 20 open reading frame 141	0.0967444	0.0507012	0.62079	0.381072	0.269194	0.860933
MGAT1	mannosyl (alpha-1,3-)-glycoprotein beta-	0.17884	0.0507021	0.100691	0.516604	0.269194	0.388892
CALU	calumenin	0.170572	0.0507148	0.652035	0.505063	0.269236	0.875787
NACC2	NACC family member 2, BEN and BTB (POZ)	3.10006e-07	0.0507267	0.360804	6.89615e-05	0.26926	0.705906
NGEF	neuronal guanine nucleotide exchange fac	0.0585805	0.0507384	0.47168	0.291255	0.269277	0.781947
ORM2	orosomucoid 2	0.764104	0.050739	0.399681	0.922291	0.269277	0.734283
SH3D19	SH3 domain containing 19	0.995171	0.0507671	0.441754	0.998737	0.26937	0.763763
LOC102723779	uncharacterized LOC102723779	0.94325	0.0507831	0.609751	0.982527	0.269437	0.85533
SCD	stearoyl-CoA desaturase (delta-9-desatur	0.165444	0.0508103	0.545706	0.497451	0.26952	0.82371
LOC389033	placenta-specific 9 pseudogene	0.851867	0.0508163	0.511007	0.952567	0.26952	0.804738
MAGED1	melanoma antigen family D, 1	0.106072	0.0508204	0.970028	0.399341	0.269523	0.991064
RHBDL3	rhomboid, veinlet-like 3 (Drosophila)	0.148917	0.0508437	0.945405	0.473281	0.269592	0.983238
LOC101927734	uncharacterized LOC101927734	0.994874	0.0508441	0.700349	0.998673	0.269592	0.896292
CLTB	clathrin, light chain B	0.175866	0.0508568	0.533013	0.512343	0.269608	0.816595
HEG1	heart development protein with EGF-like	0.806501	0.0508872	0.605378	0.936478	0.269709	0.853494
RRN3P3	RNA polymerase I transcription factor ho	0.572909	0.0509063	0.516393	0.838275	0.269792	0.808104
GPR34	G protein-coupled receptor 34	0.00788816	0.0509479	0.58559	0.0932509	0.26993	0.844419
PSMC3	proteasome (prosome, macropain) 26S subu	0.532012	0.05095	0.958733	0.816334	0.26993	0.987639
IGKV1D-16	immunoglobulin kappa variable 1D-16	0.993037	0.0509657	0.987087	0.998105	0.269995	0.996379
MRPS23	mitochondrial ribosomal protein S23	5.62145e-05	0.050973	0.108626	0.0040924	0.270007	0.404683
FLJ33581	uncharacterized LOC400839	0.14732	0.0509756	0.588988	0.470617	0.270007	0.846092
ANKRD35	ankyrin repeat domain 35	0.448947	0.0509976	0.260877	0.768228	0.270045	0.61577
PRPF8	pre-mRNA processing factor 8	0.205777	0.050998	0.228027	0.553493	0.270045	0.580931
SNX1	sorting nexin 1	0.0197675	0.0510192	0.397788	0.158161	0.270111	0.733513
OBP2B	odorant binding protein 2B	0.101379	0.051056	0.896875	0.390289	0.270231	0.966942
EPM2A	epilepsy, progressive myoclonus type 2A,	0.412634	0.0510597	0.553711	0.743536	0.270231	0.828397
KLHDC10	kelch domain containing 10	0.0523624	0.0510687	0.304486	0.274195	0.270258	0.657415
TRIM22	tripartite motif containing 22	0.492821	0.0511416	0.367389	0.794014	0.270523	0.71074
PRSS54	protease, serine, 54	0.119837	0.0511563	0.715111	0.425661	0.270523	0.902213
C6orf89	chromosome 6 open reading frame 89	0.702421	0.0511684	0.70184	0.896767	0.270558	0.896435
SDF4	stromal cell derived factor 4	0.119959	0.0511949	0.661468	0.425907	0.270665	0.87967
EDN1	endothelin 1	0.143074	0.051198	0.985483	0.464439	0.270665	0.995987
ENTPD2	ectonucleoside triphosphate diphosphohyd	0.341829	0.0512122	0.100986	0.691363	0.270721	0.38946
IGFBP7	insulin-like growth factor binding prote	0.779487	0.0512178	0.604215	0.92727	0.270732	0.852823
LRRIQ1	leucine-rich repeats and IQ motif contai	0.806886	0.051243	0.312455	0.936658	0.270826	0.665211
SLC46A2	solute carrier family 46, member 2	0.0595978	0.0512542	0.67589	0.294198	0.270836	0.886606
IQCK	IQ motif containing K	0.452107	0.051255	0.606611	0.770249	0.270836	0.853984
DDX41	DEAD (Asp-Glu-Ala-Asp) box polypeptide 4	0.0117853	0.0512587	0.213843	0.118047	0.270836	0.563496
HS2ST1	heparan sulfate 2-O-sulfotransferase 1	0.00557245	0.0512734	0.977835	0.0759076	0.270895	0.99338
MKKS	McKusick-Kaufman syndrome	0.0122378	0.0512786	0.776709	0.120488	0.270905	0.926431
ITSN1	intersectin 1 (SH3 domain protein)	0.856726	0.0512906	0.683835	0.953784	0.270949	0.889442
ZNF204P	zinc finger protein 204, pseudogene	0.277685	0.0513326	0.466537	0.631949	0.271152	0.778663
OR1D4	olfactory receptor, family 1, subfamily	0.593244	0.051346	0.00424777	0.847921	0.271204	0.064261
GGCT	gamma-glutamylcyclotransferase	0.117976	0.0513774	0.333412	0.422272	0.271277	0.684185
SIN3B	SIN3 transcription regulator family memb	0.272837	0.0514069	0.0162323	0.627261	0.27131	0.141555
SLC25A23	solute carrier family 25 (mitochondrial	0.925286	0.0514093	0.560928	0.976267	0.27131	0.832097
PYGM	phosphorylase, glycogen, muscle	0.0848916	0.0514119	0.717065	0.355666	0.27131	0.903013
CPXM1	carboxypeptidase X (M14 family), member	0.158241	0.0514336	0.760015	0.487576	0.271368	0.920697
WASH3P	WAS protein family homolog 3 pseudogene	0.762039	0.0514443	0.00179048	0.92138	0.271369	0.0380854
DENND5B	DENN/MADD domain containing 5B	0.0032797	0.0514497	0.858086	0.0548493	0.271374	0.953945
CCDC116	coiled-coil domain containing 116	0.122854	0.0514586	0.224783	0.430529	0.271374	0.577021
MAGOH2	mago-nashi homolog 2 (pseudogene)	0.938383	0.051461	0.100774	0.980664	0.271374	0.389024
ATP2A2	ATPase, Ca++ transporting, cardiac muscl	0.000265968	0.051475	0.939072	0.0114879	0.271374	0.980838
SPSB1	splA/ryanodine receptor domain and SOCS	0.0150334	0.0514807	0.169455	0.135369	0.271374	0.503565
ZNF69	zinc finger protein 69	0.895201	0.0514981	0.0658972	0.966407	0.271447	0.310819
LOC101928778	uncharacterized LOC101928778	0.0197593	0.0515096	0.258258	0.158128	0.271471	0.613046
KCNT2	potassium channel, subfamily T, member 2	3.81878e-05	0.0515284	0.181404	0.00314797	0.271532	0.519983
LINC00463	long intergenic non-protein coding RNA 4	0.759161	0.0515873	0.774758	0.920365	0.271806	0.925735
MRPL27	mitochondrial ribosomal protein L27	0.389429	0.0516033	0.686821	0.727356	0.271858	0.890761
LINC01247	long intergenic non-protein coding RNA 1	0.381596	0.0516084	0.552444	0.722076	0.271858	0.827454
LOC101927281	uncharacterized LOC101927281	0.312403	0.0516121	0.0331217	0.665211	0.271858	0.212414
DEFB132	defensin, beta 132	0.165941	0.051615	0.163504	0.498192	0.271858	0.49465
USP6	ubiquitin specific peptidase 6	0.0156457	0.0516476	0.796433	0.138574	0.271964	0.933052
NHS-AS1	NHS antisense RNA 1	0.196476	0.0516671	0.778586	0.541601	0.272021	0.927098
CLN3	ceroid-lipofuscinosis, neuronal 3	0.192581	0.0516719	0.198184	0.536162	0.272027	0.544218
OLFML1	olfactomedin-like 1	0.739574	0.0516809	0.884673	0.912202	0.27203	0.962983
WAPAL	wings apart-like homolog (Drosophila)	0.000177286	0.0517402	0.55634	0.00883722	0.272191	0.829565
EP400	E1A binding protein p400	0.0409362	0.0517459	0.379923	0.23944	0.272191	0.720652
ZNF646	zinc finger protein 646	0.951043	0.0517991	0.428009	0.985069	0.272411	0.754572
LINC01270	long intergenic non-protein coding RNA 1	0.507761	0.0518572	0.956206	0.803244	0.27261	0.986888
LOC102723617	uncharacterized LOC102723617	0.208458	0.0518814	0.745749	0.5566	0.2727	0.914727
OR4D9	olfactory receptor, family 4, subfamily	0.294994	0.0518867	0.986165	0.648156	0.272709	0.996178
GPR158	G protein-coupled receptor 158	0.432707	0.051894	0.585033	0.757793	0.272729	0.84408
AOC3	amine oxidase, copper containing 3	0.832434	0.051939	0.337809	0.94593	0.272928	0.687897
HIST1H2BA	histone cluster 1, H2ba	0.876655	0.0519483	0.450769	0.960376	0.272958	0.769399
GOT2	glutamic-oxaloacetic transaminase 2, mit	0.740429	0.0519577	0.358501	0.912602	0.272988	0.703732
DEFB127	defensin, beta 127	0.29221	0.051971	0.172442	0.645655	0.273028	0.507915
CYB5R3	cytochrome b5 reductase 3	0.790115	0.0519759	0.435686	0.930899	0.273028	0.759832
LINC00606	long intergenic non-protein coding RNA 6	0.198561	0.0519802	0.910392	0.544623	0.273032	0.971888
KIAA1107	KIAA1107	4.75911e-12	0.0519884	0.961035	5.7975e-09	0.273038	0.988172
ACKR3	atypical chemokine receptor 3	0.0344122	0.0519895	0.841005	0.217384	0.273038	0.949061
CTC-436P18.1	uncharacterized LOC101928630	0.52046	0.052004	0.293791	0.810257	0.273038	0.64726
MAP3K7CL	MAP3K7 C-terminal like	0.18971	0.0520044	0.257585	0.531912	0.273038	0.612658
HERC4	HECT and RLD domain containing E3 ubiqui	0.660552	0.0520102	0.510898	0.879384	0.27304	0.804737
OTP	orthopedia homeobox	0.794587	0.0520269	0.25162	0.932598	0.273109	0.606254
INPP5K	inositol polyphosphate-5-phosphatase K	4.78239e-08	0.0520329	0.692436	1.43933e-05	0.273122	0.893138
KLF6	Kruppel-like factor 6	0.0020066	0.0520564	0.89525	0.0409352	0.273227	0.966407
EVC	Ellis van Creveld syndrome	0.531896	0.052064	0.322758	0.81633	0.273248	0.674814
YME1L1	YME1-like 1 ATPase	0.00169163	0.0520756	0.350157	0.0367674	0.273253	0.697425
SLC26A5	solute carrier family 26 (anion exchange	0.123103	0.0520827	0.0888288	0.430945	0.273271	0.365312
LINC00535	long intergenic non-protein coding RNA 5	0.84806	0.0521226	0.0737315	0.951127	0.273425	0.329602
SNAP47	synaptosomal-associated protein, 47kDa	0.981376	0.0521489	0.851286	0.994687	0.273525	0.95236
AFAP1	actin filament associated protein 1	0.000308351	0.0521619	0.5093	0.0126878	0.273574	0.804007
LOC101927481	uncharacterized LOC101927481	0.562364	0.0521708	0.410125	0.832789	0.273584	0.741813
AGAP1	ArfGAP with GTPase domain, ankyrin repea	0.975209	0.0521986	0.162832	0.992563	0.273711	0.493453
ELAC2	elaC ribonuclease Z 2	0.0690841	0.0522023	0.49115	0.318453	0.273711	0.793003
FAM43A	family with sequence similarity 43, memb	0.0363497	0.0522131	0.324292	0.224306	0.27375	0.676277
LOC100287387	uncharacterized LOC100287387	0.270306	0.0522619	0.101184	0.624668	0.273895	0.389853
RANBP3L	RAN binding protein 3-like	0.502407	0.0522993	0.932617	0.799783	0.273986	0.978998
RAB40A	RAB40A, member RAS oncogene family	0.0848397	0.0523077	0.355891	0.355526	0.274002	0.70203
CBR3	carbonyl reductase 3	0.475471	0.0523269	0.235333	0.784289	0.274047	0.588532
RRP36	ribosomal RNA processing 36 homolog (S.	9.84975e-13	0.0523582	0.916628	1.39987e-09	0.274192	0.973618
CAPRIN2	caprin family member 2	0.00774084	0.0523788	0.455382	0.0923412	0.274244	0.77265
SNORA30	small nucleolar RNA, H/ACA box 30	0.00145615	0.0523867	0.284109	0.0333583	0.274267	0.637864
OR2C1	olfactory receptor, family 2, subfamily	0.00701016	0.0523992	0.116071	0.0870835	0.274313	0.418782
HADH	hydroxyacyl-CoA dehydrogenase	0.88174	0.0524378	0.355455	0.96211	0.274459	0.701708
FASTKD2	FAST kinase domains 2	0.00533763	0.0524875	0.879354	0.0739292	0.274663	0.96142
CAV1	caveolin 1, caveolae protein, 22kDa	0.510052	0.0524943	0.329783	0.80447	0.27468	0.680825
GNPTG	N-acetylglucosamine-1-phosphate transfer	0.187117	0.0525022	0.762375	0.52821	0.274702	0.921569
PROM1	prominin 1	0.251618	0.0525214	0.294011	0.606254	0.274728	0.647411
PPP4R1L	protein phosphatase 4, regulatory subuni	0.0813493	0.0525268	0.975329	0.347757	0.274728	0.992573
LOC100507507	uncharacterized LOC100507507	0.0660032	0.0525601	0.428729	0.311068	0.274874	0.755042
GINS1	GINS complex subunit 1 (Psf1 homolog)	0.130737	0.0525952	0.368682	0.444201	0.274945	0.711696
FAM104B	family with sequence similarity 104, mem	0.0451639	0.0526115	0.763637	0.25258	0.275012	0.922102
CTBP1-AS2	CTBP1 antisense RNA 2 (head to head)	0.00450966	0.0526269	0.549675	0.0666194	0.275074	0.825978
OR2AK2	olfactory receptor, family 2, subfamily	0.0433232	0.0526516	0.181164	0.247055	0.27511	0.519752
PARP9	poly (ADP-ribose) polymerase family, mem	0.883074	0.0526518	0.833836	0.962481	0.27511	0.946282
BIN1	bridging integrator 1	0.198291	0.0526895	0.606402	0.544338	0.275232	0.853877
SNORD114-2	small nucleolar RNA, C/D box 114-2	0.0124856	0.0527182	0.101226	0.121942	0.275345	0.389957
ORM1	orosomucoid 1	0.655375	0.0527331	0.668234	0.877225	0.275403	0.88289
MIR1302-4	microRNA 1302-4	0.112457	0.0527419	0.73014	0.411636	0.275412	0.907866
KRTAP19-8	keratin associated protein 19-8	0.951683	0.0527575	0.250457	0.985168	0.275464	0.604816
AP2A2	adaptor-related protein complex 2, alpha	0.143623	0.0527668	0.905756	0.465045	0.275466	0.970231
CYP1B1	cytochrome P450, family 1, subfamily B,	0.93496	0.0527817	0.535323	0.979757	0.275507	0.817948
RIMS2	regulating synaptic membrane exocytosis	0.0478264	0.0528171	0.35629	0.260762	0.275603	0.702277
DDR2	discoidin domain receptor tyrosine kinas	0.844296	0.0528341	0.483912	0.949914	0.275668	0.788817
LSR	lipolysis stimulated lipoprotein recepto	0.122819	0.0528585	0.0658951	0.430511	0.275758	0.310819
PEG3-AS1	PEG3 antisense RNA 1	0.86422	0.052874	0.365825	0.956031	0.27582	0.70938
LZTR1	leucine-zipper-like transcription regula	0.0530534	0.0529921	0.0788983	0.276331	0.276186	0.341789
PLEKHB1	pleckstrin homology domain containing, f	0.51618	0.0529932	0.593798	0.808062	0.276186	0.848178
FMR1NB	fragile X mental retardation 1 neighbor	0.240617	0.0529934	0.800283	0.594513	0.276186	0.934306
NENF	neudesin neurotrophic factor	0.0962576	0.0529954	0.675501	0.380046	0.276186	0.88643
LOC102724122	uncharacterized LOC102724122	0.0116064	0.0530062	0.411756	0.116895	0.27621	0.742896
LOC102723521	uncharacterized LOC102723521	0.807536	0.0530265	0.449903	0.93682	0.276256	0.768764
USF1	upstream transcription factor 1	0.298536	0.0530834	0.240075	0.6518	0.276424	0.594024
SCARNA17	small Cajal body-specific RNA 17	0.337983	0.0530913	0.289897	0.68796	0.276442	0.643353
NFX1	nuclear transcription factor, X-box bind	0.0431548	0.0531183	0.861635	0.246499	0.276461	0.955188
SNORA26	small nucleolar RNA, H/ACA box 26	0.789833	0.0531229	0.402331	0.930829	0.276461	0.736261
ZFC3H1	zinc finger, C3H1-type containing	0.0112824	0.0531579	0.641262	0.114945	0.276512	0.871359
CRYAB	crystallin, alpha B	0.0962995	0.0531987	0.465527	0.380076	0.276687	0.77802
LOC100132735	uncharacterized LOC100132735	0.963581	0.0532358	0.47099	0.989009	0.276767	0.781383
FMO6P	flavin containing monooxygenase 6 pseudo	0.384674	0.0532529	0.221563	0.724201	0.276819	0.573338
TAF1D	TATA box binding protein (TBP)-associate	0.0432839	0.0532606	0.581704	0.246884	0.27684	0.842533
BRSK2	BR serine/threonine kinase 2	0.0487894	0.053271	0.269807	0.263374	0.276875	0.624294
TMEM179B	transmembrane protein 179B	0.591671	0.0532989	0.532581	0.847163	0.276982	0.816427
FLT4	fms-related tyrosine kinase 4	0.0402665	0.0533134	0.81673	0.237445	0.277039	0.940371
MIF4GD	MIF4G domain containing	0.975407	0.0533436	0.241716	0.992573	0.277109	0.595681
RDH14	retinol dehydrogenase 14 (all-trans/9-ci	0.368939	0.0533464	0.678162	0.711986	0.277109	0.8873
UBAC2	UBA domain containing 2	0.01678	0.0533485	0.210234	0.144113	0.277109	0.559297
PRM3	protamine 3	0.321045	0.0533673	0.597763	0.673477	0.277148	0.850047
MTUS2	microtubule associated tumor suppressor	0.169533	0.0533685	0.128046	0.503598	0.277148	0.439425
SPZ1	spermatogenic leucine zipper 1	0.0921367	0.0533706	0.151265	0.371538	0.277148	0.476378
TMEM50A	transmembrane protein 50A	0.615264	0.0533772	0.741262	0.858414	0.277163	0.912821
LOC90768	uncharacterized LOC90768	0.190852	0.0533818	0.528482	0.533499	0.277163	0.814321
SHISA8	shisa family member 8	0.70798	0.0533883	0.418496	0.899149	0.277163	0.747141
MIR140	microRNA 140	0.968209	0.053414	0.74466	0.990598	0.277205	0.914231
MIR4253	microRNA 4253	0.590398	0.0534432	0.836351	0.846625	0.277338	0.947222
RANBP6	RAN binding protein 6	2.11892e-05	0.053454	0.203832	0.00208486	0.277351	0.551074
SGCD	sarcoglycan, delta (35kDa dystrophin-ass	0.904193	0.0534568	0.803285	0.96966	0.277351	0.935272
LOC101929608	uncharacterized LOC101929608	0.31604	0.0535107	0.987338	0.668272	0.277501	0.996379
MIR155HG	MIR155 host gene (non-protein coding)	0.312003	0.0535252	0.819257	0.664954	0.277557	0.94116
CD79B	CD79b molecule, immunoglobulin-associate	0.703228	0.0535423	0.893949	0.897065	0.277599	0.966163
TMEM132C	transmembrane protein 132C	0.19569	0.0535433	0.19836	0.540458	0.277599	0.544434
MTX3	metaxin 3	0.0149599	0.0535939	0.629765	0.135088	0.277801	0.865462
PGAM5	phosphoglycerate mutase family member 5	0.00115541	0.053614	0.190142	0.0289497	0.277862	0.532342
C2CD2	C2 calcium-dependent domain containing 2	0.940796	0.053627	0.465005	0.981343	0.277873	0.77789
CANT1	calcium activated nucleotidase 1	0.931492	0.0536784	0.678557	0.978613	0.277995	0.88748
NR3C2	nuclear receptor subfamily 3, group C, m	0.814048	0.0536839	0.479134	0.939433	0.278004	0.786323
SH3TC1	SH3 domain and tetratricopeptide repeats	0.0959347	0.0537024	0.139649	0.379524	0.278063	0.458798
MIR3074	microRNA 3074	0.308543	0.0537103	0.567543	0.661416	0.278067	0.835555
AQP7P1	aquaporin 7 pseudogene 1	5.3729e-06	0.0537222	0.177467	0.000726856	0.27809	0.514813
RNF152	ring finger protein 152	0.000418781	0.0537297	0.455762	0.0153884	0.27811	0.772959
ARHGEF5	Rho guanine nucleotide exchange factor (	0.578883	0.0537443	0.955796	0.8415	0.278135	0.98673
GCH1	GTP cyclohydrolase 1	0.398609	0.0538066	0.270795	0.733836	0.2784	0.625204
TOB1	transducer of ERBB2, 1	6.92545e-16	0.0538156	0.466934	2.6575e-12	0.2784	0.778866
HAO1	hydroxyacid oxidase (glycolate oxidase)	0.916239	0.0538249	0.934308	0.97359	0.2784	0.979603
CREB3L2	cAMP responsive element binding protein	0.00655803	0.0538334	0.506584	0.0836746	0.2784	0.802342
PSMD2	proteasome (prosome, macropain) 26S subu	0.0308691	0.0538368	0.398128	0.204211	0.2784	0.733626
TFRC	transferrin receptor	0.0093212	0.0538385	0.0258125	0.102357	0.2784	0.184382
LEP	leptin	0.643305	0.0538474	0.384414	0.872049	0.2784	0.724052
ZNHIT6	zinc finger, HIT-type containing 6	0.0324243	0.053853	0.206026	0.209661	0.2784	0.553694
ZCWPW2	zinc finger, CW type with PWWP domain 2	0.796074	0.053863	0.901865	0.933014	0.2784	0.968725
LRRC18	leucine rich repeat containing 18	0.0344658	0.0538919	0.180724	0.217615	0.278476	0.519205
TRAJ52	T cell receptor alpha joining 52	0.85224	0.0539047	0.494595	0.952759	0.278476	0.795346
ANKRD33B	ankyrin repeat domain 33B	6.84782e-05	0.0539056	0.379967	0.00468433	0.278476	0.720664
LOC102724005	uncharacterized LOC102724005	0.1729	0.0539142	0.234228	0.508457	0.278483	0.587644
HNRNPH3	heterogeneous nuclear ribonucleoprotein	0.0191533	0.0539396	0.802416	0.155467	0.278576	0.93489
TUB-AS1	TUB antisense RNA 1	0.00254992	0.0539657	0.214913	0.0472924	0.278598	0.564885
ARHGAP18	Rho GTPase activating protein 18	1.21251e-07	0.05397	0.215778	3.12266e-05	0.278598	0.565828
MIR668	microRNA 668	0.498204	0.0539708	0.245378	0.797296	0.278598	0.599681
LOC101927085	uncharacterized LOC101927085	0.501995	0.0539728	0.00245399	0.799463	0.278598	0.0462055
FLJ46906	uncharacterized LOC441172	0.229074	0.0539976	0.812982	0.58207	0.278707	0.938858
LOC101928668	uncharacterized LOC101928668	0.996582	0.05401	0.398444	0.999094	0.278724	0.73382
CLIC4	chloride intracellular channel 4	0.836906	0.0540161	0.39499	0.947368	0.278724	0.731442
ICA1L	islet cell autoantigen 1,69kDa-like	0.0916603	0.0540234	0.302492	0.37055	0.278724	0.655711
NFKBIB	nuclear factor of kappa light polypeptid	0.886425	0.0540323	0.268863	0.9637	0.278724	0.623426
TGM3	transglutaminase 3	0.672355	0.0540343	0.750571	0.885118	0.278724	0.916674
SMC4	structural maintenance of chromosomes 4	0.251996	0.0540539	0.656713	0.6064	0.278724	0.877712
UTRN	utrophin	0.276022	0.0540543	0.265674	0.630375	0.278724	0.619904
LINC00324	long intergenic non-protein coding RNA 3	0.260272	0.0540553	0.44253	0.615226	0.278724	0.76423
EFNA5	ephrin-A5	0.028632	0.0541056	0.598343	0.195951	0.278908	0.850239
LINC00597	long intergenic non-protein coding RNA 5	0.0414584	0.0541194	0.824191	0.241061	0.278942	0.942547
COPS4	COP9 signalosome subunit 4	0.0257378	0.0541634	0.529933	0.184082	0.279126	0.815172
ADAM33	ADAM metallopeptidase domain 33	0.357791	0.0541658	0.355538	0.703248	0.279126	0.701786
LOC101929754	uncharacterized LOC101929754	0.559418	0.0541725	0.0697236	0.831345	0.279141	0.320365
KCNE4	potassium voltage-gated channel, Isk-rel	0.177397	0.0542098	0.360065	0.514744	0.279314	0.705064
CLK4	CDC-like kinase 4	0.18436	0.054232	0.876711	0.524479	0.279397	0.960376
DOCK1	dedicator of cytokinesis 1	0.727421	0.054264	0.500298	0.906924	0.2795	0.798434
OR2V1	olfactory receptor, family 2, subfamily	0.431143	0.0543165	0.787325	0.756745	0.279676	0.929902
SMIM1	small integral membrane protein 1 (Vel b	0.915218	0.0543254	0.451222	0.973445	0.279686	0.769646
HSPA12B	heat shock 70kD protein 12B	0.453178	0.0543258	0.643091	0.770995	0.279686	0.871958
CD9	CD9 molecule	0.499296	0.0543673	0.608576	0.797897	0.279768	0.854947
ELK3	ELK3, ETS-domain protein (SRF accessory	0.384718	0.0543773	0.833169	0.724213	0.279783	0.946103
PCDHB12	protocadherin beta 12	0.864039	0.0543919	0.578468	0.955963	0.279802	0.841268
WDR36	WD repeat domain 36	2.65434e-06	0.054397	0.404325	0.000410706	0.279809	0.737816
IRF5	interferon regulatory factor 5	0.366265	0.0544039	0.612678	0.709922	0.279826	0.856925
C14orf1	chromosome 14 open reading frame 1	0.22863	0.0544097	0.798829	0.581529	0.279837	0.933828
ENTHD1	ENTH domain containing 1	0.809703	0.0544642	0.820899	0.937424	0.280018	0.941572
ZDHHC1	zinc finger, DHHC-type containing 1	0.432523	0.0544785	0.707374	0.757725	0.28006	0.898862
ANKRD12	ankyrin repeat domain 12	5.75846e-05	0.0544858	0.815905	0.0041653	0.280071	0.940193
LOC100128233	uncharacterized LOC100128233	0.239602	0.0545251	0.185951	0.593331	0.280192	0.526703
CCNI2	cyclin I family, member 2	0.562398	0.0545263	0.69385	0.832789	0.280192	0.893801
LINC00243	long intergenic non-protein coding RNA 2	0.753485	0.0545483	0.591264	0.917981	0.280268	0.847059
LOC101928005	uncharacterized LOC101928005	0.12204	0.0545577	0.433821	0.429419	0.280297	0.758444
ARIH1	ariadne RBR E3 ubiquitin protein ligase	0.0401079	0.0545657	0.0131694	0.237052	0.280303	0.125637
NIF3L1	NIF3 NGG1 interacting factor 3-like 1 (S	0.00903987	0.0545661	0.220807	0.100591	0.280303	0.572232
NR3C1	nuclear receptor subfamily 3, group C, m	0.075473	0.0545717	0.685494	0.333828	0.280313	0.890004
CRLS1	cardiolipin synthase 1	0.00047699	0.0545945	0.125839	0.0166547	0.280365	0.435412
NA	NA	0.00149386	0.0546026	0.272391	0.0338793	0.280378	0.626907
HNRNPF	heterogeneous nuclear ribonucleoprotein	0.0122507	0.0546191	0.714436	0.120553	0.280406	0.901965
RFWD3	ring finger and WD repeat domain 3	0.154343	0.054636	0.434596	0.481164	0.280456	0.758983
LOC101928343	uncharacterized LOC101928343	0.541168	0.0546464	0.314409	0.821059	0.280458	0.666925
LOC284798	uncharacterized LOC284798	0.213547	0.0546589	0.969608	0.563191	0.280469	0.990958
LOC101927499	uncharacterized LOC101927499	0.931033	0.0546641	0.599828	0.978461	0.280469	0.851151
GARS	glycyl-tRNA synthetase	0.00072058	0.0546722	0.929586	0.0217295	0.280478	0.977833
EBNA1BP2	EBNA1 binding protein 2	0.000591092	0.0547151	0.564853	0.0190999	0.280674	0.83412
BTBD10	BTB (POZ) domain containing 10	0.102235	0.054747	0.445367	0.392071	0.280785	0.76633
PARS2	prolyl-tRNA synthetase 2, mitochondrial	0.00707959	0.0547563	0.906228	0.0875027	0.280785	0.97035
LOC729291	uncharacterized LOC729291	0.000329577	0.0547709	0.580066	0.0131944	0.280785	0.842142
NRARP	NOTCH-regulated ankyrin repeat protein	0.00061207	0.0547735	0.160347	0.0194913	0.280785	0.49057
HIST1H2BK	histone cluster 1, H2bk	0.700355	0.0547906	0.240325	0.896292	0.280785	0.594254
DBNDD2	dysbindin (dystrobrevin binding protein	0.0641057	0.0547932	0.549797	0.30619	0.280785	0.825978
PDK2	pyruvate dehydrogenase kinase, isozyme 2	0.928251	0.0547949	0.661283	0.977183	0.280785	0.87967
LINC01128	long intergenic non-protein coding RNA 1	0.000245028	0.0548009	0.08046	0.0109014	0.280795	0.345454
ADCK4	aarF domain containing kinase 4	0.140028	0.0548111	0.103955	0.459412	0.280828	0.395523
ALKBH1	alkB, alkylation repair homolog 1 (E. co	0.00621538	0.0548224	0.483004	0.0812453	0.280859	0.788426
DIXDC1	DIX domain containing 1	0.0224784	0.0548379	0.624187	0.169763	0.280893	0.862642
PLD2	phospholipase D2	0.182018	0.0548458	0.792744	0.520929	0.280913	0.931788
ERN2	endoplasmic reticulum to nucleus signali	0.370294	0.0549089	0.332783	0.71287	0.281143	0.683571
TULP3	tubby like protein 3	0.322417	0.0549127	0.430161	0.674559	0.281143	0.756061
MIR548AK	microRNA 548ak	0.344512	0.0549973	0.876852	0.69304	0.281463	0.960385
WDFY3-AS2	WDFY3 antisense RNA 2	0.57303	0.055002	0.889842	0.838358	0.281468	0.964749
DDIAS	DNA damage-induced apoptosis suppressor	0.0446184	0.0550307	0.30851	0.250992	0.28154	0.661403
SPESP1	sperm equatorial segment protein 1	0.877807	0.0550751	0.693827	0.960687	0.281674	0.893801
TLK2	tousled-like kinase 2	0.986367	0.0550855	0.240199	0.996241	0.281708	0.594089
SNORD68	small nucleolar RNA, C/D box 68	0.117624	0.0551072	0.445606	0.421635	0.281723	0.766335
RPTN	repetin	0.265026	0.0551101	0.356882	0.619415	0.281723	0.70267
ISLR	immunoglobulin superfamily containing le	0.750983	0.0551336	0.602809	0.916729	0.281766	0.85215
SEC61G	Sec61 gamma subunit	0.309586	0.0551415	0.461501	0.662471	0.281781	0.775983
ACOT9	acyl-CoA thioesterase 9	0.685389	0.0551441	0.436873	0.889988	0.281781	0.76054
FLJ32255	uncharacterized LOC643977	0.599734	0.0551475	0.973628	0.851126	0.281781	0.992235
SLC1A5	solute carrier family 1 (neutral amino a	0.245686	0.0551668	0.701561	0.599917	0.281861	0.896366
LOC100133669	uncharacterized LOC100133669	0.218657	0.0551756	0.7187	0.569484	0.281868	0.903556
FAT3	FAT atypical cadherin 3	0.383454	0.0551847	0.802497	0.723274	0.281896	0.93489
KRT85	keratin 85	0.43927	0.0552434	0.221655	0.7623	0.282044	0.573395
SOX2-OT	SOX2 overlapping transcript	0.37108	0.0552597	0.90686	0.713758	0.282073	0.970627
PTDSS1	phosphatidylserine synthase 1	0.48494	0.0552617	0.25827	0.789353	0.282073	0.613046
GTF3C2	general transcription factor IIIC, polyp	0.0223823	0.0553309	0.977508	0.169353	0.282342	0.993213
TSHZ3	teashirt zinc finger homeobox 3	0.000507871	0.0553358	0.385968	0.0172968	0.282349	0.725167
PCDHGA11	protocadherin gamma subfamily A, 11	0.286551	0.0553531	0.689094	0.640018	0.282376	0.891769
JOSD1	Josephin domain containing 1	0.922953	0.055356	0.780446	0.975631	0.282376	0.927551
PAX2	paired box 2	0.448483	0.0553634	0.971509	0.767991	0.282395	0.991452
AHDC1	AT hook, DNA binding motif, containing 1	9.07976e-09	0.0553783	0.269371	3.46684e-06	0.282432	0.62387
EML1	echinoderm microtubule associated protei	0.517153	0.0553816	0.727602	0.808568	0.282432	0.906944
LOC100506321	uncharacterized LOC100506321	0.465412	0.0554734	0.135923	0.778011	0.282806	0.452953
C14orf64	chromosome 14 open reading frame 64	0.21576	0.0554962	0.571443	0.565828	0.282885	0.837646
GAREM	GRB2 associated, regulator of MAPK1	0.212329	0.0555046	0.694741	0.56165	0.282909	0.894165
HAT1	histone acetyltransferase 1	0.0660394	0.0555227	0.873089	0.311069	0.282968	0.959533
CCIN	calicin	0.85383	0.0555422	0.996151	0.953192	0.282968	0.998858
ITPRIPL1	inositol 1,4,5-trisphosphate receptor in	0.103004	0.0555505	0.483299	0.393702	0.282968	0.788494
PLIN4	perilipin 4	0.0315677	0.055593	0.478877	0.206644	0.28306	0.786187
TSPYL5	TSPY-like 5	0.271398	0.0555942	0.333522	0.625923	0.28306	0.684221
PRDM16	PR domain containing 16	0.353268	0.055596	0.541683	0.700062	0.28306	0.821354
TRIM2	tripartite motif containing 2	0.172757	0.0556289	0.744127	0.5082	0.28311	0.913946
NAT14	N-acetyltransferase 14 (GCN5-related, pu	0.934029	0.0556378	0.0122815	0.979452	0.283117	0.120779
ABCD4	ATP-binding cassette, sub-family D (ALD)	0.0101325	0.0556421	0.255446	0.107674	0.283121	0.610332
ECI2	enoyl-CoA delta isomerase 2	0.943723	0.0556621	0.827916	0.982686	0.283149	0.944047
TMEM127	transmembrane protein 127	0.975537	0.0556662	0.406167	0.99258	0.283149	0.738858
CLMP	CXADR-like membrane protein	0.557196	0.0556742	0.576456	0.830108	0.283165	0.840154
KLHL20	kelch-like family member 20	0.00178751	0.0556789	0.327525	0.0380433	0.283165	0.678944
DCTD	dCMP deaminase	0.203174	0.0556967	0.585527	0.550384	0.283221	0.844419
ADAMTS9	ADAM metallopeptidase with thrombospondi	0.001028	0.0557067	0.324478	0.0268441	0.283224	0.676461
TEAD3	TEA domain family member 3	0.016264	0.0557444	0.931487	0.141662	0.283359	0.978613
NMS	neuromedin S	0.37919	0.0557484	0.45802	0.720144	0.283361	0.77396
IFIT3	interferon-induced protein with tetratri	0.615395	0.0557526	0.177675	0.858414	0.283364	0.515142
ZNF593	zinc finger protein 593	0.0117184	0.0557655	0.0955924	0.117607	0.283391	0.378681
C15orf40	chromosome 15 open reading frame 40	0.704352	0.0557747	0.0368645	0.897604	0.283396	0.225939
SNORA80A	small nucleolar RNA, H/ACA box 80A	0.609091	0.0557824	0.53653	0.855074	0.283396	0.818596
RILPL1	Rab interacting lysosomal protein-like 1	0.0378752	0.055784	0.438371	0.229536	0.283396	0.761521
CD99L2	CD99 molecule-like 2	0.327459	0.0558175	0.58013	0.678896	0.283501	0.842142
IRF7	interferon regulatory factor 7	0.873765	0.0558217	0.745835	0.959617	0.283501	0.914783
LOC102724252	uncharacterized LOC102724252	0.751434	0.055824	0.167554	0.916793	0.283501	0.500653
GLTSCR1	glioma tumor suppressor candidate region	0.233173	0.0558319	0.666391	0.586321	0.283523	0.882158
SPTSSB	serine palmitoyltransferase, small subun	0.382149	0.0558493	0.187249	0.722233	0.283592	0.52837
SPHK2	sphingosine kinase 2	0.280325	0.0558657	0.855015	0.634104	0.283616	0.953518
BRD8	bromodomain containing 8	0.00112349	0.0559022	0.00836669	0.0283629	0.283711	0.096604
ACVR2A	activin A receptor, type IIA	7.05758e-07	0.0559148	0.942076	0.000138527	0.283738	0.981931
MIR488	microRNA 488	0.24069	0.055915	0.0290897	0.594579	0.283738	0.19769
PPP2R5C	protein phosphatase 2, regulatory subuni	0.203334	0.0559581	0.710084	0.550588	0.283916	0.899854
FAM122B	family with sequence similarity 122B	0.0733523	0.055966	0.845074	0.328832	0.283916	0.950251
CEP97	centrosomal protein 97kDa	0.031054	0.0559817	0.345587	0.204907	0.283916	0.693921
INPP5J	inositol polyphosphate-5-phosphatase J	0.174348	0.0559848	0.349926	0.510415	0.283916	0.69736
LRRC45	leucine rich repeat containing 45	0.704772	0.0559894	0.566861	0.897842	0.283916	0.835208
CCP110	centriolar coiled coil protein 110kDa	0.106538	0.0560024	0.243099	0.400389	0.283956	0.597153
LINC00933	long intergenic non-protein coding RNA 9	0.580333	0.0560608	0.816493	0.842171	0.284177	0.940286
DKFZp667F0711	uncharacterized protein DKFZp667F0711	0.0070924	0.0560995	0.291202	0.0876088	0.284248	0.644701
LOC401242	uncharacterized LOC401242	0.649212	0.056131	0.0845977	0.87448	0.284277	0.3549
MTMR12	myotubularin related protein 12	0.00284036	0.0561411	0.568936	0.0504277	0.284294	0.836232
LOC101927040	uncharacterized LOC101927040	0.0481056	0.0561475	0.937601	0.261541	0.284297	0.980515
IL31RA	interleukin 31 receptor A	0.122334	0.0561675	0.309662	0.429884	0.284361	0.662555
TUBAL3	tubulin, alpha-like 3	0.176197	0.0562058	0.819756	0.512913	0.28448	0.94136
ASB4	ankyrin repeat and SOCS box containing 4	0.553025	0.056231	0.181253	0.827882	0.28457	0.519901
HIST1H3I	histone cluster 1, H3i	0.0033124	0.0562608	0.280596	0.055108	0.284646	0.634395
PCDH18	protocadherin 18	1.37038e-07	0.056266	0.218087	3.48248e-05	0.284653	0.568657
CLDN12	claudin 12	0.0733724	0.0562786	0.646234	0.328877	0.284653	0.873275
MAOA	monoamine oxidase A	0.802158	0.05628	0.410048	0.934858	0.284653	0.741786
NME5	NME/NM23 family member 5	0.505973	0.0562805	0.882578	0.801931	0.284653	0.962299
GTF2H3	general transcription factor IIH, polype	0.00266236	0.056282	0.258532	0.0485565	0.284653	0.613181
LOC101927613	uncharacterized LOC101927613	0.854308	0.056288	0.522482	0.953391	0.284653	0.81124
INO80C	INO80 complex subunit C	0.00291284	0.0563065	0.965846	0.0510386	0.284708	0.989717
NKAPP1	NFKB activating protein pseudogene 1	0.0202887	0.0563137	0.55998	0.160413	0.284725	0.831765
SSX2IP	synovial sarcoma, X breakpoint 2 interac	0.883065	0.0563173	0.137082	0.962481	0.284725	0.454664
TSLP	thymic stromal lymphopoietin	0.718868	0.0563655	0.832839	0.90363	0.284856	0.946033
SGMS2	sphingomyelin synthase 2	0.695254	0.0564284	0.677337	0.894397	0.285043	0.887024
SCNM1	sodium channel modifier 1	0.101392	0.0564395	0.701306	0.390318	0.28508	0.896366
IFI44L	interferon-induced protein 44-like	0.708639	0.0565312	0.381639	0.899402	0.285411	0.722117
FSHB	follicle stimulating hormone, beta polyp	0.901676	0.0565357	0.0689448	0.968704	0.285416	0.318183
ITGAE	integrin, alpha E (antigen CD103, human	0.404625	0.0565692	0.120645	0.738053	0.285498	0.427214
SNORD114-15	small nucleolar RNA, C/D box 114-15	0.0753483	0.0565718	0.764336	0.333469	0.285498	0.922377
TRIM24	tripartite motif containing 24	0.270399	0.0565724	0.755059	0.624797	0.285498	0.918684
RWDD2A	RWD domain containing 2A	0.00632802	0.0565819	0.718004	0.0819662	0.285499	0.903344
TCL6	T-cell leukemia/lymphoma 6 (non-protein	0.0332093	0.0565927	0.721782	0.212691	0.285503	0.904804
CYP4X1	cytochrome P450, family 4, subfamily X,	0.0423736	0.0566083	0.377265	0.244145	0.285538	0.718541
ZNF549	zinc finger protein 549	0.0924983	0.0566146	0.086259	0.372292	0.285551	0.359095
LOC390714	immunoglobulin heavy chain variable regi	0.522075	0.0566455	0.939956	0.81106	0.285659	0.981073
RAB11B	RAB11B, member RAS oncogene family	0.0427012	0.0566498	0.260169	0.245221	0.285659	0.615109
ZNF577	zinc finger protein 577	0.0158244	0.0566509	0.121314	0.139516	0.285659	0.428099
MARS	methionyl-tRNA synthetase	0.0399016	0.0566693	0.602854	0.236389	0.285714	0.85215
LOC100996663	uncharacterized LOC100996663	0.598941	0.0566779	0.223291	0.850488	0.285728	0.575397
LOC101928246	uncharacterized LOC101928246	0.535823	0.0566794	0.780693	0.818272	0.285728	0.927621
TRABD	TraB domain containing	0.841134	0.0567198	0.275458	0.949096	0.285912	0.629734
LINC01527	long intergenic non-protein coding RNA 1	0.594372	0.0567349	0.277814	0.848597	0.285941	0.632056
HEATR5B	HEAT repeat containing 5B	0.273116	0.0567394	0.482304	0.627512	0.285941	0.78797
TSKS	testis-specific serine kinase substrate	0.965392	0.0567476	0.320677	0.989717	0.285941	0.673104
PPEF1	protein phosphatase, EF-hand calcium bin	0.456348	0.0567523	0.0600017	0.773337	0.285941	0.295309
DNAJC2	DnaJ (Hsp40) homolog, subfamily C, membe	0.0660368	0.0567557	0.227404	0.311069	0.285941	0.580151
AQP4	aquaporin 4	0.540661	0.0567637	0.0428702	0.821019	0.285946	0.245733
KIF13A	kinesin family member 13A	0.0260202	0.056783	0.753191	0.185314	0.286024	0.91788
GJA3	gap junction protein, alpha 3, 46kDa	0.0224553	0.0567881	0.506701	0.169672	0.286031	0.802428
RARA	retinoic acid receptor, alpha	0.0314674	0.0568227	0.956275	0.206198	0.28613	0.986907
TRUB1	TruB pseudouridine (psi) synthase family	1.85787e-06	0.0568383	0.789288	0.000305683	0.28619	0.930756
GATAD1	GATA zinc finger domain containing 1	0.171474	0.0568478	0.261869	0.506269	0.2862	0.616651
RAB30	RAB30, member RAS oncogene family	0.0878165	0.0568478	0.965979	0.36305	0.2862	0.989717
COQ4	coenzyme Q4	0.0194952	0.0568585	0.445741	0.15703	0.286236	0.766379
IFNE	interferon, epsilon	0.202947	0.0568656	0.223354	0.550223	0.286253	0.575453
LOC100505585	uncharacterized LOC100505585	0.146993	0.0568811	0.96573	0.470323	0.286293	0.989717
BTN3A1	butyrophilin, subfamily 3, member A1	0.102181	0.0569122	0.506456	0.392033	0.2863	0.802189
ZNF596	zinc finger protein 596	0.250579	0.0569408	0.824112	0.604918	0.286354	0.942531
CCDC113	coiled-coil domain containing 113	0.922602	0.056941	0.331246	0.975539	0.286354	0.682064
OMG	oligodendrocyte myelin glycoprotein	0.857102	0.0569455	0.638373	0.953843	0.286354	0.869696
NRSN2	neurensin 2	0.357611	0.0569555	0.398939	0.703215	0.286358	0.733856
MRPS33	mitochondrial ribosomal protein S33	0.0176767	0.0569563	0.957386	0.148508	0.286358	0.987288
HOMEZ	homeobox and leucine zipper encoding	0.00283393	0.0570113	0.0259715	0.0503456	0.286573	0.185088
ITGB1BP2	integrin beta 1 binding protein (melusin	0.565795	0.0570311	0.124342	0.834695	0.286634	0.432875
TARM1	T cell-interacting, activating receptor	0.362359	0.0570746	0.937186	0.706743	0.286759	0.980469
ALDH1L2	aldehyde dehydrogenase 1 family, member	0.929681	0.057083	0.926905	0.977846	0.286764	0.976771
LOC102724379	uncharacterized LOC102724379	0.712126	0.0571046	0.71027	0.900876	0.286835	0.899922
EFCAB14	EF-hand calcium binding domain 14	0.925296	0.0571351	0.473701	0.976267	0.28695	0.783236
ZSCAN23	zinc finger and SCAN domain containing 2	1.26999e-06	0.0571462	0.419145	0.000224061	0.286988	0.747685
MIR4319	microRNA 4319	0.70326	0.0571647	0.853832	0.897073	0.287024	0.953192
RBMXL2	RNA binding motif protein, X-linked-like	0.782786	0.0571956	0.33562	0.928403	0.287141	0.685733
LOC101929130	uncharacterized LOC101929130	0.00273077	0.0572532	0.451204	0.04937	0.287337	0.769635
DLC1	DLC1 Rho GTPase activating protein	0.885575	0.0572594	0.363846	0.963364	0.287349	0.707898
OR1M1	olfactory receptor, family 1, subfamily	0.285117	0.057277	0.600885	0.63864	0.287352	0.851421
MICB	MHC class I polypeptide-related sequence	0.24987	0.0572788	0.790413	0.604165	0.287352	0.931012
HUS1	HUS1 checkpoint homolog (S. pombe)	0.118082	0.0572932	0.538784	0.422493	0.287368	0.819744
ARAF	A-Raf proto-oncogene, serine/threonine k	0.695411	0.0573103	0.284002	0.894425	0.287435	0.637834
B4GALNT4	beta-1,4-N-acetyl-galactosaminyl transfe	0.417156	0.0573352	0.382747	0.7463	0.287538	0.722704
LOC101927414	uncharacterized LOC101927414	0.161097	0.0573667	0.205829	0.491366	0.287616	0.553499
PTPRG	protein tyrosine phosphatase, receptor t	0.837703	0.0573713	0.399923	0.94776	0.287616	0.734552
DCD	dermcidin	0.348442	0.0573763	0.399083	0.696339	0.287616	0.733947
MTA3	metastasis associated 1 family, member 3	0.168929	0.0574057	0.673987	0.502857	0.287737	0.885772
LOC101928731	uncharacterized LOC101928731	0.137234	0.057444	0.0972966	0.455011	0.287821	0.382224
FOXF1	forkhead box F1	0.0272542	0.0574795	0.409154	0.190254	0.287927	0.74127
LOC645177	uncharacterized LOC645177	0.115776	0.0574914	0.839117	0.418154	0.287944	0.948273
NEGR1	neuronal growth regulator 1	0.773518	0.0574945	0.375263	0.925497	0.287944	0.716931
TMBIM4	transmembrane BAX inhibitor motif contai	0.21183	0.0575016	0.430339	0.560976	0.287944	0.756187
LOC101926964	uncharacterized LOC101926964	0.807382	0.0575017	0.494132	0.93682	0.287944	0.795061
ENPP4	ectonucleotide pyrophosphatase/phosphodi	0.904085	0.0575115	0.770609	0.969627	0.287974	0.924456
RERG-AS1	RERG antisense RNA 1	0.149929	0.0575592	0.839364	0.474728	0.288156	0.948396
CEP63	centrosomal protein 63kDa	0.657033	0.0575629	0.715861	0.877791	0.288156	0.902489
LOC100507033	uncharacterized LOC100507033	0.540332	0.0575887	0.935152	0.820822	0.288191	0.979799
KRTAP22-1	keratin associated protein 22-1	0.487683	0.0576144	0.0462679	0.791152	0.288288	0.255947
HOXA7	homeobox A7	0.507708	0.0576205	0.716442	0.803211	0.288288	0.902711
NOL4	nucleolar protein 4	0.39408	0.0576459	0.768502	0.730763	0.288383	0.923864
C14orf79	chromosome 14 open reading frame 79	0.34516	0.0577245	0.679161	0.6937	0.288645	0.887803
NAB1	NGFI-A binding protein 1 (EGR1 binding p	0.176661	0.0577286	0.0934068	0.51366	0.288647	0.374085
ZMYND19	zinc finger, MYND-type containing 19	0.0106213	0.057742	0.566603	0.110964	0.288679	0.835099
SDK1	sidekick cell adhesion molecule 1	0.173985	0.057788	0.0630729	0.509778	0.288844	0.303581
DAB2IP	DAB2 interacting protein	0.656034	0.0577965	0.297219	0.877454	0.288855	0.650295
ZNF772	zinc finger protein 772	0.736935	0.0578388	0.202831	0.911182	0.289039	0.550159
SPA17	sperm autoantigenic protein 17	0.451001	0.0578463	0.254706	0.769492	0.289039	0.6095
SH3PXD2B	SH3 and PX domains 2B	0.87741	0.0578874	0.44865	0.960562	0.289196	0.76811
SVIP	small VCP/p97-interacting protein	0.791033	0.0579395	0.350728	0.931228	0.289331	0.697928
TFAMP1	transcription factor A, mitochondrial ps	0.97567	0.0579509	0.232412	0.9926	0.289341	0.585607
SNORD6	small nucleolar RNA, C/D box 6	0.18459	0.057955	0.237667	0.524689	0.289341	0.591151
KLHL34	kelch-like family member 34	0.429165	0.0580171	0.642093	0.755219	0.289597	0.871623
PCDHGA5	protocadherin gamma subfamily A, 5	0.159633	0.0580469	0.829124	0.489505	0.289691	0.944725
LOC102724458	uncharacterized LOC102724458	0.545151	0.0580687	0.436417	0.823401	0.289766	0.76022
LAMA1	laminin, alpha 1	0.100579	0.0581209	0.062759	0.38878	0.289973	0.302906
FUZ	fuzzy planar cell polarity protein	0.0308618	0.0581223	0.972671	0.204211	0.289973	0.991969
PDLIM2	PDZ and LIM domain 2 (mystique)	0.789702	0.0581476	0.0582435	0.930829	0.290046	0.290343
LOC100506606	uncharacterized LOC100506606	0.0538195	0.0581511	0.163133	0.2784	0.290046	0.493958
SLC1A3	solute carrier family 1 (glial high affi	0.0376116	0.0582047	0.202516	0.228637	0.290284	0.549699
MYOM3	myomesin 3	0.107439	0.0582608	0.786622	0.402119	0.290381	0.929729
NOP58	NOP58 ribonucleoprotein	0.00109022	0.0582776	0.684827	0.0278762	0.290446	0.889829
MYRFL	myelin regulatory factor-like	0.00145404	0.0583031	0.189376	0.0333508	0.290501	0.531537
TTC30A	tetratricopeptide repeat domain 30A	0.136078	0.0583108	0.977892	0.453175	0.290504	0.993419
CNOT4	CCR4-NOT transcription complex, subunit	0.0039993	0.0583145	0.9905	0.0618077	0.290504	0.997283
RPL21P44	ribosomal protein L21 pseudogene 44	0.878613	0.0583158	0.334182	0.96113	0.290504	0.684673
NOX1	NADPH oxidase 1	0.831929	0.0583309	0.0227431	0.945647	0.290556	0.17087
ECE2	endothelin converting enzyme 2	0.00520696	0.0583438	0.416494	0.0728822	0.290587	0.745994
VTI1B	vesicle transport through interaction wi	0.0960813	0.0583746	0.713522	0.379763	0.290684	0.901543
LOC100506558	uncharacterized LOC100506558	0.917223	0.0584079	0.506914	0.973834	0.29083	0.802649
WWP2	WW domain containing E3 ubiquitin protei	0.201555	0.0584341	0.67022	0.548491	0.290901	0.883885
RAP2A	RAP2A, member of RAS oncogene family	0.322499	0.0584838	0.249929	0.674577	0.291076	0.604223
TRDV2	T cell receptor delta variable 2	0.965409	0.0585029	0.286301	0.989717	0.29112	0.639755
RAD51C	RAD51 paralog C	0.0344731	0.0585149	0.278832	0.217625	0.29112	0.632796
KLK5	kallikrein-related peptidase 5	0.180177	0.058526	0.186086	0.518526	0.29112	0.526853
COLEC11	collectin sub-family member 11	0.841532	0.0585306	0.172125	0.949172	0.29112	0.507385
GPR21	G protein-coupled receptor 21	0.232779	0.0585324	0.358193	0.586061	0.29112	0.703451
RESP18	regulated endocrine-specific protein 18	0.240021	0.0585342	0.569481	0.593946	0.29112	0.836462
MPHOSPH6	M-phase phosphoprotein 6	0.0651439	0.0585467	0.880772	0.308823	0.291158	0.961861
ACAN	aggrecan	0.889051	0.0585704	0.0245118	0.964535	0.291224	0.178684
CCDC117	coiled-coil domain containing 117	0.0534638	0.0586109	0.190158	0.277351	0.291364	0.53235
WNT9B	wingless-type MMTV integration site fami	0.707249	0.0586176	0.49258	0.898773	0.291364	0.793841
CAT	catalase	0.931068	0.0586639	0.270217	0.978463	0.291471	0.624662
PPM1K	protein phosphatase, Mg2+/Mn2+ dependent	0.338485	0.0587212	0.174365	0.688368	0.29169	0.510415
TOR1AIP2	torsin A interacting protein 2	0.00329018	0.0587355	0.236092	0.0548945	0.291731	0.58947
RPS11	ribosomal protein S11	0.206619	0.058769	0.714936	0.55437	0.291834	0.902213
TNFRSF1A	tumor necrosis factor receptor superfami	0.00149528	0.058824	0.186967	0.0338883	0.292061	0.528023
LOC102724443	uncharacterized LOC102724443	0.00887396	0.0588301	0.235255	0.0995237	0.292061	0.588515
SORBS2	sorbin and SH3 domain containing 2	0.278851	0.0588305	0.173419	0.6328	0.292061	0.509208
SETD1A	SET domain containing 1A	0.225026	0.0588662	0.272981	0.577219	0.292146	0.627356
PTTG2	pituitary tumor-transforming 2	0.713614	0.0588977	0.267878	0.901543	0.292252	0.622232
C7orf60	chromosome 7 open reading frame 60	0.233085	0.0588991	0.629539	0.586254	0.292252	0.865412
FAM169A	family with sequence similarity 169, mem	0.703115	0.0589177	0.582431	0.897052	0.292326	0.842914
CNTNAP3B	contactin associated protein-like 3B	0.00174294	0.0589306	0.873691	0.0374741	0.292361	0.959617
TPH1	tryptophan hydroxylase 1	0.214902	0.0589324	0.824818	0.564885	0.292361	0.9427
C6orf226	chromosome 6 open reading frame 226	5.46776e-06	0.0589496	0.00478321	0.000731141	0.292411	0.0690022
FAM46A	family with sequence similarity 46, memb	0.05051	0.0589753	0.950701	0.268638	0.292479	0.984961
MIR27A	microRNA 27a	0.783082	0.0589872	0.685749	0.928434	0.292505	0.890212
RAD50	RAD50 homolog (S. cerevisiae)	0.28628	0.0590035	0.667633	0.639755	0.292532	0.882747
HTR7P1	5-hydroxytryptamine (serotonin) receptor	0.881777	0.0590352	0.423716	0.96211	0.292644	0.751595
LOC101929206	zinc finger protein 254-like	0.416424	0.0590427	0.548299	0.745976	0.29265	0.825283
ESPNL	espin-like	0.0160287	0.059051	8.12032e-05	0.140539	0.292666	0.00521072
BCL6B	B-cell CLL/lymphoma 6, member B	0.277105	0.0590573	0.424449	0.631359	0.292678	0.752025
HAUS8	HAUS augmin-like complex, subunit 8	0.365089	0.0590646	0.591467	0.708897	0.292695	0.847061
TMEM56	transmembrane protein 56	0.0450107	0.0590735	0.92496	0.252164	0.292701	0.976195
MIR3198-1	microRNA 3198-1	0.182282	0.0590982	0.667424	0.52135	0.292797	0.882644
DEGS1	delta(4)-desaturase, sphingolipid 1	8.22363e-05	0.0591004	0.645223	0.00526381	0.292797	0.872807
PCBP1	poly(rC) binding protein 1	0.561334	0.0591128	0.894552	0.832305	0.292809	0.966284
RGS9	regulator of G-protein signaling 9	0.543558	0.0591137	0.863105	0.822606	0.292809	0.955871
LOC100130673	phosphoribosyl pyrophosphate synthetase	0.279862	0.0591154	0.808642	0.633652	0.292809	0.937127
MAGEE2	melanoma antigen family E, 2	0.771008	0.0591216	0.867475	0.924559	0.292809	0.957493
LINC00332	long intergenic non-protein coding RNA 3	0.655547	0.0591318	0.278745	0.877324	0.292814	0.632678
LOC100507403	uncharacterized LOC100507403	0.592859	0.0591343	0.98717	0.847763	0.292814	0.996379
LOC102723505	uncharacterized LOC102723505	0.405008	0.0591601	0.24327	0.738238	0.292904	0.597479
LOC63930	uncharacterized LOC63930	0.113948	0.0591785	0.0310082	0.414441	0.292957	0.204745
NBEAP1	neurobeachin pseudogene 1	0.695561	0.0591932	0.757328	0.894464	0.292973	0.919573
SLC8A2	solute carrier family 8 (sodium/calcium	0.86245	0.0592138	0.611798	0.955641	0.293046	0.856557
C11orf97	chromosome 11 open reading frame 97	0.121168	0.0592207	0.581581	0.427926	0.293046	0.842517
SFMBT2	Scm-like with four mbt domains 2	0.914415	0.059229	0.46781	0.973189	0.293054	0.779381
ADSL	adenylosuccinate lyase	0.546971	0.0592705	0.0321291	0.824453	0.293167	0.208735
TRAP1	TNF receptor-associated protein 1	0.428361	0.0593036	0.965683	0.754809	0.293274	0.989717
PWARSN	Prader Willi/Angelman region RNA, SNRPN	0.361102	0.0593173	0.0334103	0.70604	0.293322	0.213515
TRIM35	tripartite motif containing 35	6.41973e-06	0.059329	0.745212	0.000828048	0.293361	0.914549
SCGB1D1	secretoglobin, family 1D, member 1	0.0807276	0.0593329	0.708492	0.346265	0.293362	0.899322
HSP90AA1	heat shock protein 90kDa alpha (cytosoli	0.695795	0.0593485	0.63062	0.894599	0.293401	0.865773
TIMM9	translocase of inner mitochondrial membr	0.226331	0.0593555	0.423435	0.578856	0.293417	0.751326
OSMR-AS1	OSMR antisense RNA 1 (head to head)	0.143729	0.0593816	0.1533	0.465197	0.293508	0.479645
UBAP2	ubiquitin associated protein 2	0.00148831	0.0594151	0.13559	0.0338039	0.293617	0.452358
BIRC6	baculoviral IAP repeat containing 6	0.00214278	0.0594611	0.998548	0.0425936	0.293788	0.999642
LOC101928384	uncharacterized LOC101928384	0.854719	0.0594834	0.795366	0.953448	0.293841	0.932799
NCR1	natural cytotoxicity triggering receptor	0.32897	0.0595229	0.331339	0.680262	0.293961	0.68216
ASH2L	ash2 (absent, small, or homeotic)-like (	0.0429212	0.0595372	0.505298	0.245823	0.293993	0.801447
UBE2E3	ubiquitin-conjugating enzyme E2E 3	0.724266	0.0595498	0.0663999	0.905738	0.294003	0.311949
LOC101929454	uncharacterized LOC101929454	0.331203	0.0595507	0.502704	0.682064	0.294003	0.799995
MANEAL	mannosidase, endo-alpha-like	0.984971	0.059614	0.248479	0.995806	0.294259	0.602626
ARL4A	ADP-ribosylation factor-like 4A	0.417975	0.0596213	0.107864	0.746798	0.294268	0.403063
SLC39A12	solute carrier family 39 (zinc transport	0.57	0.0596234	0.329558	0.836717	0.294268	0.680729
MIR3939	microRNA 3939	0.891852	0.0596359	0.113299	0.965562	0.294291	0.413231
TCEA3	transcription elongation factor A (SII),	0.252509	0.059648	0.420812	0.606962	0.294332	0.749144
HUS1B	HUS1 checkpoint homolog b (S. pombe)	0.00572872	0.059655	0.160964	0.0772951	0.294348	0.491147
NRDE2	NRDE-2, necessary for RNA interference,	0.301553	0.0597498	0.475379	0.654594	0.29472	0.784257
ARHGEF28	Rho guanine nucleotide exchange factor (	0.566826	0.0597611	0.380538	0.835202	0.294721	0.721349
CAMK1	calcium/calmodulin-dependent protein kin	0.0100262	0.0597613	0.630507	0.107046	0.294721	0.865687
LOC101927420	uncharacterized LOC101927420	8.73434e-05	0.0597652	0.0996013	0.00551255	0.294721	0.38706
NRM	nurim (nuclear envelope membrane protein	0.676885	0.0597818	0.227397	0.886958	0.294746	0.580151
COASY	CoA synthase	0.2415	0.0598256	0.487751	0.59536	0.294859	0.791152
CYB5R1	cytochrome b5 reductase 1	0.896784	0.0598262	0.76418	0.966942	0.294859	0.922309
LGR4	leucine-rich repeat containing G protein	0.808147	0.0598278	0.34696	0.93705	0.294859	0.69496
LOC100132215	uncharacterized LOC100132215	0.0124772	0.0598535	0.907295	0.121883	0.294878	0.970796
FAS	Fas cell surface death receptor	0.382555	0.0599236	0.829519	0.722515	0.295088	0.944961
SCN4B	sodium channel, voltage-gated, type IV,	0.930773	0.0599281	0.48386	0.978348	0.295088	0.788817
LOC101928886	uncharacterized LOC101928886	0.570829	0.0599563	0.0138823	0.837261	0.295189	0.129455
CACHD1	cache domain containing 1	0.252304	0.0599682	0.852933	0.606772	0.295229	0.952924
KCNK16	potassium channel, subfamily K, member 1	0.121972	0.0599943	0.701537	0.42928	0.295309	0.896366
LOC101929448	uncharacterized LOC101929448	0.325826	0.0600024	0.457972	0.677793	0.295309	0.773936
HIBCH	3-hydroxyisobutyryl-CoA hydrolase	0.109546	0.0600038	0.825319	0.406167	0.295309	0.942853
HELZ2	helicase with zinc finger 2, transcripti	0.451951	0.0600131	0.203996	0.770145	0.295325	0.551282
PDE4B	phosphodiesterase 4B, cAMP-specific	0.453463	0.0600147	0.408195	0.771221	0.295325	0.740214
PGLYRP1	peptidoglycan recognition protein 1	0.568206	0.0600363	0.416679	0.835971	0.295393	0.746068
KLHL1	kelch-like family member 1	0.391359	0.0600512	0.228542	0.728674	0.295431	0.581419
LOC399900	uncharacterized LOC399900	0.178599	0.0600517	0.388969	0.516235	0.295431	0.727224
PDE11A	phosphodiesterase 11A	0.151559	0.060092	0.548062	0.476897	0.295552	0.825109
RGR	retinal G protein coupled receptor	0.0217122	0.0600954	0.622383	0.166586	0.295552	0.861741
MT1M	metallothionein 1M	0.221704	0.0601246	0.921787	0.573421	0.295676	0.975261
MIR151B	microRNA 151b	0.49989	0.0601627	0.704824	0.798261	0.295758	0.897842
TAS2R13	taste receptor, type 2, member 13	0.622579	0.0601714	0.680329	0.8619	0.295758	0.888061
NFIC	nuclear factor I/C (CCAAT-binding transc	0.206225	0.060174	0.511946	0.553983	0.295758	0.805251
MIR134	microRNA 134	0.0215193	0.0601796	0.0013589	0.165682	0.295758	0.0319051
ECHDC2	enoyl CoA hydratase domain containing 2	0.0776655	0.06018	0.800889	0.338744	0.295758	0.934503
PRSS48	protease, serine, 48	0.378407	0.0601861	0.967767	0.719494	0.295758	0.990464
ANO6	anoctamin 6	0.242322	0.0601875	0.223593	0.596333	0.295758	0.575747
SNORA76A	small nucleolar RNA, H/ACA box 76A	0.0163066	0.0602133	0.983921	0.141807	0.295828	0.995649
MORN2	MORN repeat containing 2	0.255845	0.0602439	0.853312	0.610772	0.295941	0.953
LOC100335030	FGFR1 oncogene partner 2 pseudogene	0.101568	0.0603073	0.199486	0.390665	0.29613	0.545797
PDCD5	programmed cell death 5	0.22395	0.0603109	0.901015	0.576058	0.29613	0.968437
TIMM23	translocase of inner mitochondrial membr	0.00111372	0.060354	0.558264	0.028172	0.296273	0.830919
CCDC141	coiled-coil domain containing 141	0.00397811	0.0604054	0.252448	0.0616054	0.296459	0.60691
PRDX3	peroxiredoxin 3	0.806868	0.0604113	0.37782	0.936655	0.296459	0.719072
ESD	esterase D	0.541041	0.0604159	0.666507	0.821024	0.296463	0.882175
USP22	ubiquitin specific peptidase 22	0.0221708	0.0604276	0.426566	0.168561	0.296482	0.753463
TAF4B	TAF4b RNA polymerase II, TATA box bindin	0.0700479	0.0604315	0.136794	0.32111	0.296482	0.454122
LOC101926951	uncharacterized LOC101926951	0.285634	0.0604716	0.219652	0.639068	0.296596	0.570845
OR10R2	olfactory receptor, family 10, subfamily	0.708076	0.0604717	0.449679	0.899151	0.296596	0.76862
SHROOM1	shroom family member 1	0.00223729	0.0604792	0.379482	0.0435683	0.296596	0.720358
C20orf195	chromosome 20 open reading frame 195	0.195009	0.0604794	0.00592044	0.539184	0.296596	0.0789385
ZFP64	ZFP64 zinc finger protein	0.0038908	0.0604855	0.529937	0.0608764	0.296596	0.815172
EFS	embryonal Fyn-associated substrate	0.290893	0.0604952	0.949985	0.644408	0.29661	0.984766
N4BP2L2-IT2	N4BPL2 intronic transcript 2 (non-protei	0.00797427	0.0605217	0.4564	0.0938353	0.296717	0.773338
ZNF688	zinc finger protein 688	0.0475614	0.0605951	0.6564	0.259954	0.297	0.877632
CFAP74	cilia and flagella associated protein 74	0.333853	0.0606039	0.854663	0.684445	0.297025	0.953445
TRAJ48	T cell receptor alpha joining 48	0.899127	0.0606124	0.273439	0.967641	0.297028	0.627722
SNORD16	small nucleolar RNA, C/D box 16	0.242207	0.0606711	0.735903	0.596223	0.297181	0.910667
ZBTB7A	zinc finger and BTB domain containing 7A	2.59833e-08	0.0606941	0.609048	8.30882e-06	0.297258	0.855074
SMYD2	SET and MYND domain containing 2	0.140489	0.0607531	0.877633	0.460373	0.297431	0.96058
PHLDB3	pleckstrin homology-like domain, family	0.0555332	0.0607631	0.246104	0.282968	0.297431	0.600304
LOC100287175	uncharacterized LOC100287175	0.013068	0.0607634	0.538878	0.125177	0.297431	0.819822
SRRM3	serine/arginine repetitive matrix 3	0.310836	0.0607644	0.619679	0.663886	0.297431	0.860579
ALG8	ALG8, alpha-1,3-glucosyltransferase	0.385427	0.0607862	0.984774	0.724679	0.2975	0.995724
IL24	interleukin 24	0.491857	0.0608066	0.970511	0.793299	0.297559	0.991142
NRP1	neuropilin 1	0.600409	0.0608294	0.336906	0.851335	0.297636	0.686944
TFB1M	transcription factor B1, mitochondrial	0.00273932	0.0608615	0.169012	0.0494867	0.297732	0.502985
PPP1R13B	protein phosphatase 1, regulatory subuni	0.375717	0.0608646	0.0285268	0.717266	0.297732	0.195442
CXCR6	chemokine (C-X-C motif) receptor 6	0.354518	0.0608777	0.582565	0.701045	0.297758	0.842972
ZBTB39	zinc finger and BTB domain containing 39	0.000737763	0.0608988	0.953167	0.0220056	0.297804	0.985723
TFEB	transcription factor EB	0.00461146	0.0609764	0.923733	0.0675172	0.298055	0.975877
UACA	uveal autoantigen with coiled-coil domai	0.568316	0.0609773	0.408076	0.835971	0.298055	0.740133
CWC22	CWC22 spliceosome-associated protein	0.0684715	0.0609914	0.147411	0.317124	0.298079	0.470654
ORC4	origin recognition complex, subunit 4	0.00397175	0.0610027	0.684352	0.0615675	0.298093	0.889738
SLC27A4	solute carrier family 27 (fatty acid tra	0.000928646	0.0610231	0.180973	0.0252372	0.298104	0.519562
LOC392364	nuclear pore associated protein 1 pseudo	0.56159	0.0610299	0.0827583	0.832461	0.298104	0.350575
CGB	chorionic gonadotropin, beta polypeptide	0.237276	0.0610958	0.749156	0.590677	0.298296	0.915929
ETS1	v-ets avian erythroblastosis virus E26 o	1.45394e-09	0.0611234	0.456277	7.69545e-07	0.298337	0.773293
AMZ2	archaelysin family metallopeptidase 2	0.00239257	0.0611716	0.379923	0.0454929	0.298511	0.720652
PLEC	plectin	0.040258	0.061193	0.874755	0.237445	0.298561	0.959893
NA	NA	0.35105	0.0611975	0.162914	0.698172	0.298561	0.493583
KLHL22	kelch-like family member 22	0.00123512	0.061214	0.030499	0.0300393	0.298604	0.203041
PLXNA3	plexin A3	0.0273729	0.0612305	0.816196	0.190736	0.298665	0.940238
LOC102723773	serine/threonine-protein kinase SMG1-lik	0.000977628	0.0612938	0.121888	0.0260608	0.29886	0.429201
TM9SF1	transmembrane 9 superfamily member 1	0.00898471	0.0613393	0.543044	0.100166	0.299025	0.822176
GLCE	glucuronic acid epimerase	0.0236686	0.0613789	0.619594	0.175031	0.29918	0.860519
ARSH	arylsulfatase family, member H	0.0215303	0.0613993	0.867166	0.165691	0.299232	0.957474
CRX	cone-rod homeobox	0.504042	0.0614013	0.0893601	0.800695	0.299232	0.366211
CD82	CD82 molecule	0.383933	0.061415	0.622029	0.723625	0.299279	0.861518
COMMD1	copper metabolism (Murr1) domain contain	0.241233	0.0614222	0.448942	0.595184	0.299295	0.768228
HAR1B	highly accelerated region 1B (non-protei	0.800639	0.0614258	0.968735	0.934438	0.299295	0.990747
KCND2	potassium voltage-gated channel, Shal-re	0.10745	0.0614523	0.859679	0.402123	0.299337	0.954485
UGGT2	UDP-glucose glycoprotein glucosyltransfe	0.437754	0.0614659	0.858437	0.761189	0.299337	0.954027
FGFR1	fibroblast growth factor receptor 1	0.195743	0.0614729	0.357958	0.540512	0.299337	0.703361
MMGT1	membrane magnesium transporter 1	0.631156	0.0614774	0.909368	0.866	0.299337	0.971605
ATP1B2	ATPase, Na+/K+ transporting, beta 2 poly	0.0667122	0.0614872	0.0895291	0.312589	0.299347	0.366425
CHP2	calcineurin-like EF-hand protein 2	0.227864	0.0615338	0.62064	0.580696	0.299478	0.860837
PROP1	PROP paired-like homeobox 1	0.00478528	0.0615821	0.479669	0.0690191	0.299658	0.78668
LOC401312	uncharacterized LOC401312	0.440931	0.0615825	0.952278	0.76329	0.299658	0.985285
NUDT10	nudix (nucleoside diphosphate linked moi	0.0848236	0.0615968	0.601423	0.355478	0.299709	0.851633
OAF	OAF homolog (Drosophila)	0.0118752	0.0616076	0.820164	0.11853	0.299742	0.941478
IRF4	interferon regulatory factor 4	0.729199	0.0616218	0.462217	0.907461	0.299773	0.776357
POMP	proteasome maturation protein	0.0974256	0.0616497	0.726484	0.382353	0.29989	0.906486
TIAM2	T-cell lymphoma invasion and metastasis	0.269005	0.0617165	0.219586	0.623548	0.300093	0.570737
MRO	maestro	0.510774	0.0617188	0.200379	0.804644	0.300093	0.546847
SEMA3A	sema domain, immunoglobulin domain (Ig),	0.867283	0.06174	0.283523	0.957474	0.300158	0.637183
RABEPK	Rab9 effector protein with kelch motifs	0.169484	0.0617453	0.142107	0.503565	0.300165	0.462851
SLC25A3	solute carrier family 25 (mitochondrial	0.549788	0.0618174	0.957909	0.825978	0.300382	0.987443
KATNBL1	katanin p80 subunit B-like 1	0.414528	0.0618557	0.140879	0.744823	0.300492	0.46112
LOC102577426	uncharacterized LOC102577426	0.793863	0.0618648	0.264625	0.93231	0.300518	0.619042
RAI2	retinoic acid induced 2	0.51493	0.0618909	0.750965	0.807352	0.300587	0.916729
LOC102723489	putative uncharacterized protein encoded	0.23724	0.0619449	0.0290812	0.590668	0.300793	0.197665
ADHFE1	alcohol dehydrogenase, iron containing,	0.193312	0.0619724	0.683802	0.537048	0.300907	0.889442
METTL20	methyltransferase like 20	0.126607	0.0619787	0.625073	0.436903	0.300919	0.863111
CD151	CD151 molecule (Raph blood group)	0.637528	0.0619912	0.711178	0.86927	0.30096	0.900302
LOC101928523	uncharacterized LOC101928523	0.0503357	0.0620252	0.0572339	0.268026	0.301084	0.28727
NDUFA2	NADH dehydrogenase (ubiquinone) 1 alpha	0.00781815	0.0620348	0.478546	0.092824	0.301092	0.786081
CD200R1	CD200 receptor 1	0.164888	0.0620394	0.483054	0.496586	0.301092	0.78843
KRBA2	KRAB-A domain containing 2	0.0312627	0.0620453	0.210853	0.205456	0.301092	0.560169
LOC100129027	uncharacterized LOC100129027	0.145293	0.0620458	0.549129	0.467331	0.301092	0.825721
TMEM8B	transmembrane protein 8B	0.111938	0.0620686	0.329908	0.410545	0.301183	0.68086
PSMA6	proteasome (prosome, macropain) subunit,	0.582951	0.0620753	0.290944	0.843069	0.301196	0.644429
IGLV8-61	immunoglobulin lambda variable 8-61	0.887119	0.0620791	0.921342	0.963868	0.301196	0.975211
FAM183B	acyloxyacyl hydrolase (neutrophil)	0.485633	0.0621028	0.749871	0.789788	0.301269	0.916438
PPP1R27	protein phosphatase 1, regulatory subuni	0.000837754	0.0621163	0.337426	0.0238395	0.3013	0.687502
TMEM14A	transmembrane protein 14A	0.19264	0.062127	0.562132	0.536228	0.301314	0.832632
EMC8	ER membrane protein complex subunit 8	7.14218e-06	0.0621449	0.111664	0.000900056	0.301364	0.410055
CDKN2D	cyclin-dependent kinase inhibitor 2D (p1	0.353332	0.0621451	0.791571	0.700126	0.301364	0.931447
NDUFS6	NADH dehydrogenase (ubiquinone) Fe-S pro	0.537087	0.0622218	0.784175	0.818783	0.301615	0.928706
CLDN3	claudin 3	0.321538	0.0622243	0.0922648	0.673826	0.301615	0.37191
ROM1	retinal outer segment membrane protein 1	0.564167	0.062229	0.00640474	0.833899	0.301619	0.0825282
ACSF3	acyl-CoA synthetase family member 3	0.0246095	0.0622385	0.460521	0.179073	0.301646	0.7753
MIR208B	microRNA 208b	0.938617	0.0622597	0.0927556	0.980722	0.301672	0.372795
PRKX	protein kinase, X-linked	0.194429	0.062303	0.477531	0.538473	0.301863	0.785352
EFCAB2	EF-hand calcium binding domain 2	0.901324	0.062309	0.860435	0.968566	0.301868	0.954702
ANKRD52	ankyrin repeat domain 52	2.67028e-10	0.062331	0.0267489	1.83122e-07	0.301922	0.188164
GPR143	G protein-coupled receptor 143	0.395059	0.0623755	0.0010546	0.731447	0.302	0.0273156
KIAA1468	KIAA1468	0.273828	0.0623868	0.972988	0.628118	0.302	0.992086
SNX2	sorting nexin 2	0.110267	0.0624016	0.113696	0.407462	0.302	0.413911
LOC101928850	uncharacterized LOC101928850	0.0741083	0.0624057	0.231004	0.330516	0.302	0.583908
KPNA4	karyopherin alpha 4 (importin alpha 3)	0.0137302	0.0624085	0.279139	0.128658	0.302	0.633002
DDX42	DEAD (Asp-Glu-Ala-Asp) box helicase 42	0.0125107	0.0624369	0.611731	0.122047	0.3021	0.85654
ALG1L	ALG1, chitobiosyldiphosphodolichol beta-	0.637756	0.0624446	0.0105187	0.869349	0.30211	0.110192
DGCR11	DiGeorge syndrome critical region gene 1	0.44327	0.0624511	0.849126	0.764838	0.302123	0.951663
C4orf3	chromosome 4 open reading frame 3	0.784294	0.0624616	0.443047	0.928738	0.302147	0.764711
DGKB	diacylglycerol kinase, beta 90kDa	0.807969	0.0624965	0.994453	0.93705	0.302264	0.998588
STOML2	stomatin (EPB72)-like 2	0.449478	0.0625	0.843228	0.768538	0.302264	0.949462
FABP4	fatty acid binding protein 4, adipocyte	0.925134	0.0625081	0.317083	0.976231	0.302274	0.669368
CALD1	caldesmon 1	0.912306	0.0625101	0.479057	0.972578	0.302274	0.786298
SAC3D1	SAC3 domain containing 1	0.98575	0.0625233	0.7548	0.996055	0.302289	0.918542
KRTAP3-3	keratin associated protein 3-3	0.976296	0.0625441	0.823083	0.992882	0.302329	0.942369
MTNR1A	melatonin receptor 1A	0.589861	0.0625467	0.30163	0.846388	0.302329	0.654681
XAGE2	X antigen family, member 2	0.588823	0.062549	0.429371	0.846004	0.302329	0.755427
LOC101927226	uncharacterized LOC101927226	0.239036	0.0625714	0.00451852	0.592669	0.302362	0.0666882
ZNF408	zinc finger protein 408	0.245948	0.0625917	0.110296	0.600183	0.302421	0.407529
TP53BP1	tumor protein p53 binding protein 1	0.00172283	0.0625984	0.0156273	0.0372242	0.302435	0.1385
ITGA6	integrin, alpha 6	0.0156099	0.0626167	0.393172	0.138465	0.302487	0.729978
ARID4A	AT rich interactive domain 4A (RBP1-like	0.0637934	0.0626295	0.949226	0.305426	0.302514	0.984597
LOC729770	uncharacterized LOC729770	0.145748	0.0626305	0.0902517	0.46807	0.302514	0.367802
C7orf71	chromosome 7 open reading frame 71	0.108364	0.0626529	0.412002	0.404015	0.302565	0.743105
PXDC1	PX domain containing 1	0.394348	0.0626771	0.89751	0.730959	0.302643	0.967013
ATP6V0A4	ATPase, H+ transporting, lysosomal V0 su	0.424627	0.0626829	0.236663	0.752129	0.302653	0.590134
XXYLT1-AS2	XXYLT1 antisense RNA 2	0.456819	0.0627006	0.289259	0.773529	0.302719	0.642975
MIR4276	microRNA 4276	0.118846	0.0627163	0.58693	0.423913	0.302757	0.845145
PET100	PET100 homolog (S. cerevisiae)	0.382072	0.062784	0.862633	0.72221	0.302988	0.955745
SLC17A9	solute carrier family 17 (vesicular nucl	0.0321357	0.0627925	0.14929	0.208746	0.302991	0.47372
SNORD110	small nucleolar RNA, C/D box 110	0.384296	0.0627989	0.869539	0.72393	0.303003	0.958323
TPD52L2	tumor protein D52-like 2	0.733518	0.0628081	0.785744	0.909311	0.303028	0.929344
PIP	prolactin-induced protein	0.344157	0.0628293	0.441294	0.692845	0.303073	0.763549
SUSD4	sushi domain containing 4	0.34096	0.0628355	0.022599	0.690536	0.303077	0.170242
SNORD114-10	small nucleolar RNA, C/D box 114-10	0.819093	0.0628568	0.831803	0.941153	0.30313	0.945566
IFT122	intraflagellar transport 122	0.756708	0.0628693	0.273491	0.919342	0.303135	0.627748
NPLOC4	nuclear protein localization 4 homolog (	5.39843e-06	0.0628803	0.364956	0.000726856	0.303163	0.708897
LOC101929897	uncharacterized LOC101929897	0.0595172	0.0629019	0.7569	0.293951	0.303193	0.919354
TFEC	transcription factor EC	0.597971	0.0629112	0.288934	0.850102	0.303193	0.642649
UCHL1-AS1	UCHL1 antisense RNA 1 (head to head)	0.95151	0.0629298	0.968995	0.985168	0.30321	0.990823
PLBD2	phospholipase B domain containing 2	0.323727	0.0629386	0.803398	0.675627	0.30321	0.935305
THRB-AS1	THRB antisense RNA 1	0.444328	0.0629446	0.0585494	0.76559	0.30321	0.291158
MIR200A	microRNA 200a	0.754951	0.0629572	0.464519	0.918639	0.303235	0.777629
RNASE10	ribonuclease, RNase A family, 10 (non-ac	0.355671	0.0629575	0.910764	0.701903	0.303235	0.972049
BOP1	block of proliferation 1	0.0172289	0.0630081	0.687911	0.14658	0.303383	0.891201
IP6K3	inositol hexakisphosphate kinase 3	0.433647	0.0630166	0.134422	0.758444	0.303405	0.450364
PLEKHH1	pleckstrin homology domain containing, f	0.0236947	0.0630308	0.968753	0.17514	0.303454	0.990747
VPS13C	vacuolar protein sorting 13 homolog C (S	0.373682	0.0630583	0.591542	0.715766	0.303551	0.847068
ZNF765	zinc finger protein 765	0.087437	0.0630886	0.448469	0.362114	0.303637	0.767989
RBM25	RNA binding motif protein 25	1.36367e-06	0.0630933	0.527835	0.000237315	0.303641	0.813929
ATF4	activating transcription factor 4	0.0178936	0.0631101	0.252448	0.149566	0.303683	0.60691
TNFRSF10D	tumor necrosis factor receptor superfami	0.0845341	0.0631297	0.67126	0.354815	0.30374	0.884492
MAPRE1	microtubule-associated protein, RP/EB fa	0.0790006	0.0631373	0.793046	0.34202	0.303757	0.931968
HLX	H2.0-like homeobox	1.68898e-06	0.0631476	0.813462	0.000283495	0.303788	0.939113
EEF2K	eukaryotic elongation factor-2 kinase	0.115491	0.0631728	0.515553	0.417713	0.303855	0.807845
CHRDL1	chordin-like 1	0.936635	0.0632071	0.33822	0.98028	0.303922	0.688141
GATA2-AS1	GATA2 antisense RNA 1	0.701391	0.0633284	0.229859	0.896366	0.304333	0.58291
SEPHS1	selenophosphate synthetase 1	0.766881	0.063341	0.375549	0.923593	0.304333	0.717158
PCDHB7	protocadherin beta 7	0.394925	0.063369	0.58506	0.731374	0.304414	0.844083
CHD1	chromodomain helicase DNA binding protei	0.00134248	0.0633872	0.443146	0.0316529	0.304433	0.764758
LOC101928431	uncharacterized LOC101928431	0.0601744	0.0633899	0.0144641	0.295758	0.304433	0.132529
DAGLA	diacylglycerol lipase, alpha	0.856811	0.0634121	0.0453927	0.953784	0.304433	0.253121
LYPD3	LY6/PLAUR domain containing 3	0.571954	0.0634204	0.674692	0.837936	0.304433	0.886037
TSTD2	thiosulfate sulfurtransferase (rhodanese	0.0898981	0.0634245	0.793485	0.367252	0.304433	0.932255
TMCC2	transmembrane and coiled-coil domain fam	0.280204	0.0634536	0.945783	0.63407	0.304477	0.983309
SNORD43	small nucleolar RNA, C/D box 43	0.00811696	0.0634686	0.22452	0.094924	0.304527	0.576604
PRLR	prolactin receptor	0.146731	0.0634973	0.952879	0.469914	0.30463	0.985609
CEP85L	centrosomal protein 85kDa-like	0.494887	0.0635091	0.980034	0.795422	0.304632	0.994301
ABCA6	ATP-binding cassette, sub-family A (ABC1	0.0032228	0.0635151	0.218582	0.0541933	0.304632	0.569427
OPTN	optineurin	0.330736	0.0635834	0.683322	0.681743	0.304814	0.889257
RECQL5	RecQ protein-like 5	0.0141026	0.063605	0.287488	0.130578	0.30488	0.641178
SCGB2A1	secretoglobin, family 2A, member 1	0.316911	0.063614	0.184713	0.669225	0.304885	0.5249
MKRN2OS	MKRN2 opposite strand	0.977616	0.0636987	0.98045	0.993231	0.30513	0.994418
TIMMDC1	translocase of inner mitochondrial membr	0.308205	0.0637172	0.488322	0.661174	0.305189	0.791417
DISC2	disrupted in schizophrenia 2 (non-protei	0.0392093	0.0637253	0.778859	0.234121	0.305208	0.927208
PLA2G6	phospholipase A2, group VI (cytosolic, c	0.000158979	0.0637521	0.463627	0.00820343	0.305318	0.777279
LINC00927	long intergenic non-protein coding RNA 9	0.826243	0.0637654	0.171215	0.943111	0.305362	0.505991
TOLLIP-AS1	TOLLIP antisense RNA 1 (head to head)	0.591786	0.0637692	0.161776	0.84726	0.305362	0.492197
JMJD6	jumonji domain containing 6	3.79589e-06	0.0637765	0.425533	0.000550028	0.305377	0.752636
DMRT2	doublesex and mab-3 related transcriptio	0.344903	0.0638168	0.29839	0.693432	0.305473	0.65172
RNF222	ring finger protein 222	0.622105	0.0638195	0.0545891	0.861525	0.305473	0.280365
CAMSAP2	calmodulin regulated spectrin-associated	0.0385272	0.0638292	0.446155	0.231932	0.305473	0.766651
A2M	alpha-2-macroglobulin	0.680003	0.0638355	0.200573	0.887915	0.305473	0.547106
MTRF1	mitochondrial translational release fact	0.52763	0.0638362	0.576039	0.81376	0.305473	0.839998
CACNG4	calcium channel, voltage-dependent, gamm	0.157416	0.0638495	0.643365	0.486373	0.305497	0.872078
SPRED1	sprouty-related, EVH1 domain containing	0.0375081	0.0638879	0.262643	0.228243	0.305606	0.617213
SYNPR	synaptoporin	0.254286	0.0639197	0.312009	0.608943	0.30572	0.664954
LOC101929574	uncharacterized LOC101929574	0.568257	0.0639286	0.118413	0.835971	0.305727	0.423146
SEC23A	Sec23 homolog A (S. cerevisiae)	0.0438311	0.063944	0.620273	0.248536	0.305743	0.86074
LOC100505570	uncharacterized LOC100505570	0.128992	0.0639939	0.0498173	0.441189	0.305908	0.266539
CERS6	ceramide synthase 6	0.314848	0.063995	0.140057	0.667422	0.305908	0.459449
FAN1	FANCD2/FANCI-associated nuclease 1	0.322234	0.0640049	0.452628	0.674558	0.305937	0.77059
KRTAP12-4	keratin associated protein 12-4	0.761954	0.0640533	0.131763	0.921346	0.306067	0.445897
DCLRE1C	DNA cross-link repair 1C	0.223421	0.0641191	0.98617	0.575546	0.306235	0.996178
HIST1H4A	histone cluster 1, H4a	0.53668	0.0641435	0.100083	0.818653	0.3063	0.387793
TTPAL	tocopherol (alpha) transfer protein-like	0.261896	0.064169	0.441647	0.616651	0.306379	0.763755
IL15RA	interleukin 15 receptor, alpha	0.0074073	0.0641692	0.807524	0.0900617	0.306379	0.93682
LOC102724183	uncharacterized LOC102724183	0.349923	0.0641827	0.0949628	0.69736	0.306424	0.377285
CNOT6L	CCR4-NOT transcription complex, subunit	0.158217	0.0642246	0.828	0.487576	0.306504	0.944047
RRAGD	Ras-related GTP binding D	0.00449731	0.0642282	0.932352	0.0665414	0.306504	0.978922
TRAV21	T cell receptor alpha variable 21	0.801427	0.0642537	0.431335	0.934668	0.306591	0.756906
CELA2B	chymotrypsin-like elastase family, membe	0.247345	0.0642765	0.0355381	0.601352	0.306665	0.22147
CDNF	cerebral dopamine neurotrophic factor	0.486979	0.0642772	0.731024	0.790802	0.306665	0.908246
SLAIN2	SLAIN motif family, member 2	0.00163188	0.0643294	0.113705	0.0358444	0.306876	0.413911
TP53INP2	tumor protein p53 inducible nuclear prot	0.519847	0.064356	0.419603	0.810041	0.306937	0.747964
DCHS1	dachsous cadherin-related 1	0.589375	0.0643925	0.249903	0.846326	0.307062	0.604198
MIR485	microRNA 485	0.745264	0.0643964	0.330639	0.914572	0.307062	0.681668
MAN2C1	mannosidase, alpha, class 2C, member 1	0.910167	0.0644081	0.290779	0.971888	0.307096	0.644342
MITD1	MIT, microtubule interacting and transpo	0.402756	0.0644154	0.471965	0.736565	0.307096	0.782135
EPM2AIP1	EPM2A (laforin) interacting protein 1	0.196791	0.0644156	0.712017	0.542022	0.307096	0.900817
FAM110A	family with sequence similarity 110, mem	0.372879	0.064437	0.201293	0.715066	0.307179	0.548136
ERICH1	glutamate-rich 1	0.321052	0.0644699	0.917913	0.673477	0.307241	0.974036
CD34	CD34 molecule	0.481406	0.0644831	0.32355	0.787407	0.307273	0.675542
ELN	elastin	0.000306377	0.0645082	0.944162	0.0126483	0.307328	0.982889
RBBP8NL	RBBP8 N-terminal like	0.0636841	0.0645123	0.716658	0.305106	0.307328	0.902809
ALX1	ALX homeobox 1	0.454743	0.0645202	0.38499	0.772185	0.307347	0.724373
STX12	syntaxin 12	0.0939293	0.064532	0.970436	0.375185	0.307383	0.991142
C1orf194	chromosome 1 open reading frame 194	0.127464	0.0645358	0.098617	0.438475	0.307383	0.384948
SLC37A1	solute carrier family 37 (glucose-6-phos	0.529064	0.0645465	0.663272	0.814598	0.307389	0.880607
C2CD3	C2 calcium-dependent domain containing 3	0.439325	0.0645506	0.155425	0.762332	0.307389	0.482984
CLCN5	chloride channel, voltage-sensitive 5	0.312448	0.0645534	0.509909	0.665211	0.307389	0.804386
ACER2	alkaline ceramidase 2	0.00514314	0.064605	0.356506	0.0723584	0.307516	0.702394
AQP10	aquaporin 10	0.340051	0.0646225	0.282044	0.689862	0.307551	0.635642
LOC102723927	uncharacterized LOC102723927	0.396788	0.064638	0.266315	0.732696	0.307584	0.62063
PP14571	uncharacterized LOC100130449	0.610103	0.064678	0.132505	0.855505	0.307697	0.447078
NPPA-AS1	NPPA antisense RNA 1	0.246168	0.0646953	0.155875	0.600349	0.30774	0.483817
MIR511	microRNA 511	0.0502551	0.0646992	0.0572673	0.267913	0.30774	0.287351
DIP2C	DIP2 disco-interacting protein 2 homolog	0.774001	0.0647038	0.47416	0.925559	0.30774	0.783531
AASS	aminoadipate-semialdehyde synthase	0.600511	0.0647082	0.237412	0.851417	0.30774	0.590875
KRT73	keratin 73	0.736202	0.0647109	0.586439	0.910871	0.30774	0.844818
CSRP3	cysteine and glycine-rich protein 3 (car	0.856445	0.0647733	0.184523	0.953724	0.307879	0.524672
RAC3	ras-related C3 botulinum toxin substrate	0.558245	0.0647764	0.48773	0.830919	0.307879	0.791152
STX6	syntaxin 6	0.0368584	0.0647825	0.0988624	0.225937	0.307889	0.385592
EARS2	glutamyl-tRNA synthetase 2, mitochondria	0.824319	0.0648174	0.709562	0.942598	0.307993	0.899629
LOC102724572	uncharacterized LOC102724572	0.188081	0.0648243	0.384292	0.529626	0.307993	0.72393
HMGCR	3-hydroxy-3-methylglutaryl-CoA reductase	0.107087	0.0648563	0.91813	0.401374	0.308068	0.974104
TRAF5	TNF receptor-associated factor 5	0.653014	0.0648674	0.452982	0.876234	0.308083	0.770849
SLC6A14	solute carrier family 6 (amino acid tran	0.0736334	0.0648943	0.14412	0.32943	0.308192	0.46585
TPK1	thiamin pyrophosphokinase 1	0.880838	0.0649139	0.246322	0.961881	0.308228	0.600564
ITFG3	integrin alpha FG-GAP repeat containing	0.977377	0.0649526	0.241962	0.993185	0.308337	0.596003
SPRYD7	SPRY domain containing 7	0.000478837	0.064953	0.338811	0.0166888	0.308337	0.688654
RWDD3	RWD domain containing 3	0.774532	0.0649956	0.739496	0.925642	0.308463	0.912188
SGK1	serum/glucocorticoid regulated kinase 1	0.00207578	0.0650117	0.77029	0.0417998	0.308501	0.924305
GOLGA2P11	golgin A2 pseudogene 11	0.279506	0.0650288	0.0941605	0.633463	0.30852	0.375614
BLOC1S3	biogenesis of lysosomal organelles compl	0.503877	0.0650431	0.654016	0.800645	0.30852	0.876537
OSBPL9	oxysterol binding protein-like 9	0.339195	0.0650443	0.8825	0.689002	0.30852	0.962269
MIR4525	microRNA 4525	0.653233	0.0650584	0.314568	0.876338	0.30852	0.66705
SLC31A1	solute carrier family 31 (copper transpo	0.0246918	0.0650588	0.553991	0.179417	0.30852	0.828471
TAF7	TAF7 RNA polymerase II, TATA box binding	0.0185621	0.0650599	0.72145	0.152768	0.30852	0.904704
PDZD7	PDZ domain containing 7	0.976792	0.0650729	0.422342	0.9931	0.308543	0.750251
NOL11	nucleolar protein 11	1.17813e-05	0.0652091	0.0947207	0.00133752	0.309058	0.376832
BTBD11	BTB (POZ) domain containing 11	0.218686	0.0652192	0.720944	0.569484	0.309084	0.904521
RPL13AP20	ribosomal protein L13a pseudogene 20	0.0689734	0.0652776	0.187907	0.318183	0.309298	0.529293
TRIP11	thyroid hormone receptor interactor 11	0.0211552	0.065282	0.924549	0.16396	0.309298	0.97607
HECTD2	HECT domain containing E3 ubiquitin prot	0.593591	0.0652844	0.767207	0.848138	0.309298	0.923683
SYF2	SYF2 pre-mRNA-splicing factor	0.0536165	0.065291	0.490183	0.277862	0.30931	0.792576
EPB41L2	erythrocyte membrane protein band 4.1-li	0.57011	0.0653281	0.356161	0.836782	0.309439	0.702193
CNOT6	CCR4-NOT transcription complex, subunit	0.628326	0.0653294	0.676585	0.864861	0.309439	0.886824
RAB6B	RAB6B, member RAS oncogene family	0.490315	0.0653303	0.423829	0.792694	0.309439	0.751707
HCG11	HLA complex group 11 (non-protein coding	0.582178	0.0653358	0.0149075	0.842802	0.309446	0.13484
SERPINB5	serpin peptidase inhibitor, clade B (ova	0.720846	0.0653434	0.348103	0.904496	0.309463	0.696115
MARVELD2	MARVEL domain containing 2	0.24928	0.0653631	0.45428	0.603414	0.309477	0.771885
JPH1	junctophilin 1	0.0225814	0.0653712	0.751248	0.170239	0.30948	0.916764
FZD7	frizzled class receptor 7	0.616294	0.0653849	0.627291	0.858789	0.30951	0.864279
DNAH8	dynein, axonemal, heavy chain 8	0.0177039	0.0654086	0.750708	0.148625	0.309581	0.916706
LOC101928257	uncharacterized LOC101928257	0.0867532	0.0654159	0.0565242	0.360396	0.309596	0.285395
MIR548Q	microRNA 548q	0.292786	0.0654658	0.821113	0.646065	0.309794	0.941621
RBCK1	RanBP-type and C3HC4-type zinc finger co	0.0943694	0.0654701	0.570669	0.376193	0.309795	0.837074
EHF	ets homologous factor	0.305171	0.0655039	0.342315	0.658061	0.309936	0.691588
KLC3	kinesin light chain 3	0.693402	0.0655353	0.748379	0.893547	0.310027	0.91563
ZNF609	zinc finger protein 609	0.104486	0.0655675	0.24269	0.396485	0.310138	0.596741
MAU2	MAU2 sister chromatid cohesion factor	0.0576587	0.0655799	0.132538	0.288391	0.310143	0.447163
GORASP1	golgi reassembly stacking protein 1, 65k	0.0379203	0.0655934	0.560927	0.229685	0.310167	0.832097
E2F3	E2F transcription factor 3	0.520369	0.0656572	0.926328	0.810207	0.310432	0.976579
TIMELESS	timeless circadian clock	0.00120081	0.0656697	0.302526	0.0295575	0.310435	0.655711
NA	NA	0.0716569	0.06567	0.634018	0.324696	0.310435	0.867396
SNORD34	small nucleolar RNA, C/D box 34	0.391787	0.0656902	0.370884	0.729065	0.310479	0.713566
MIR1205	microRNA 1205	0.109855	0.0656915	0.0136048	0.406703	0.310479	0.127924
TP53I13	tumor protein p53 inducible protein 13	0.0514404	0.0657069	0.729176	0.271368	0.310524	0.907461
MIR196A2	microRNA 196a-2	0.632527	0.0657257	0.769911	0.866659	0.310564	0.924268
CLUL1	clusterin-like 1 (retinal)	0.97835	0.0657433	0.507993	0.993575	0.310609	0.803244
ALDH18A1	aldehyde dehydrogenase 18 family, member	0.180982	0.065759	0.846509	0.519569	0.310631	0.950733
DNAH9	dynein, axonemal, heavy chain 9	0.972809	0.0657785	0.668853	0.992034	0.310661	0.883157
SYNM	synemin, intermediate filament protein	0.510418	0.0657955	0.535158	0.804517	0.310678	0.817874
SLC7A11	solute carrier family 7 (anionic amino a	0.263964	0.0658109	0.276107	0.618568	0.31068	0.630375
GNPDA2	glucosamine-6-phosphate deaminase 2	0.00607622	0.0658213	0.828288	0.080056	0.310691	0.944241
NMUR1	neuromedin U receptor 1	0.0191838	0.0658291	0.735389	0.155603	0.310704	0.910322
SYNGR1	synaptogyrin 1	0.3335	0.0658321	0.698208	0.684221	0.310704	0.89569
RSBN1	round spermatid basic protein 1	0.0453222	0.0658503	0.723849	0.253031	0.310751	0.905628
TRAM2	translocation associated membrane protei	7.13966e-07	0.0658696	0.668452	0.000139425	0.310768	0.883023
MATK	megakaryocyte-associated tyrosine kinase	0.0190913	0.0658899	0.0330922	0.155155	0.310819	0.212278
MPRIP	myosin phosphatase Rho interacting prote	0.305543	0.0659086	0.908378	0.65842	0.310835	0.971196
PLEKHA3	pleckstrin homology domain containing, f	0.00601268	0.0659176	0.0340206	0.0796014	0.310859	0.21587
MIR212	microRNA 212	0.401381	0.0659243	0.851341	0.735593	0.310871	0.95238
OR4A5	olfactory receptor, family 4, subfamily	0.124367	0.0659448	0.00979432	0.432884	0.310899	0.105758
TFAP2B	transcription factor AP-2 beta (activati	0.00817389	0.0659488	0.0397668	0.0952847	0.310899	0.235923
LAMA5	laminin, alpha 5	0.442247	0.0659506	0.197235	0.764115	0.310899	0.542758
C1QC	complement component 1, q subcomponent,	0.427383	0.0659639	0.573708	0.754144	0.310943	0.838663
SENP2	SUMO1/sentrin/SMT3 specific peptidase 2	0.737028	0.0660225	0.257204	0.911222	0.311069	0.612233
FERMT2	fermitin family member 2	0.943435	0.0660434	0.323834	0.9826	0.311069	0.675702
ZNF148	zinc finger protein 148	0.0151054	0.0660556	0.857586	0.135762	0.31108	0.953855
ALG11	ALG11, alpha-1,2-mannosyltransferase	0.462009	0.0660579	0.872481	0.776246	0.31108	0.959406
CKMT2	creatine kinase, mitochondrial 2 (sarcom	0.0275876	0.0660741	0.895005	0.191623	0.311107	0.966396
FUT7	fucosyltransferase 7 (alpha (1,3) fucosy	0.217009	0.0660858	0.604415	0.567207	0.311115	0.852958
KCTD17	potassium channel tetramerization domain	0.772729	0.0660908	0.0258082	0.925214	0.311115	0.184369
LOC101927617	uncharacterized LOC101927617	0.901989	0.0660976	0.831504	0.968792	0.311115	0.945552
MRPS9	mitochondrial ribosomal protein S9	3.18516e-05	0.0661061	0.267175	0.00278098	0.311135	0.621427
MOSPD2	motile sperm domain containing 2	0.715141	0.0661099	0.554742	0.902226	0.311135	0.828899
LPCAT2	lysophosphatidylcholine acyltransferase	0.999432	0.0661252	0.932875	0.999964	0.311169	0.979089
TMEM2	transmembrane protein 2	0.0925187	0.066152	0.214548	0.372316	0.311272	0.564443
RNF175	ring finger protein 175	0.666617	0.0661553	0.760883	0.882212	0.311272	0.92108
PDGFRB	platelet-derived growth factor receptor,	0.108334	0.0661688	0.302824	0.403935	0.311316	0.655974
SLITRK1	SLIT and NTRK-like family, member 1	0.100168	0.066195	0.953057	0.388003	0.311394	0.985705
HDAC6	histone deacetylase 6	0.395673	0.0661974	0.989972	0.731825	0.311394	0.997183
LONP2	lon peptidase 2, peroxisomal	0.477024	0.0662079	0.424014	0.785077	0.311423	0.751758
PYROXD1	pyridine nucleotide-disulphide oxidoredu	0.985382	0.0662269	0.255151	0.995972	0.311423	0.610057
SLC4A10	solute carrier family 4, sodium bicarbon	0.178317	0.0662939	0.154924	0.515913	0.311627	0.482174
STK32C	serine/threonine kinase 32C	0.863534	0.0662947	0.35376	0.955963	0.311627	0.700347
SLC25A24	solute carrier family 25 (mitochondrial	0.000736992	0.0662998	0.218264	0.0219945	0.311627	0.568929
IFNA22P	interferon, alpha 22, pseudogene	0.529098	0.066351	0.931123	0.814598	0.31181	0.978476
SRSF5	serine/arginine-rich splicing factor 5	0.000707741	0.0663656	0.988072	0.0214265	0.31186	0.996616
CSAD	cysteine sulfinic acid decarboxylase	0.444861	0.0663929	0.0711716	0.765905	0.311949	0.323709
ZHX1-C8orf76	ZHX1-C8orf76 readthrough	0.631292	0.0664008	0.217839	0.866089	0.311949	0.568327
SRD5A1P1	steroid-5-alpha-reductase, alpha polypep	6.28625e-05	0.0664113	0.26118	0.00441799	0.311976	0.61611
SERHL2	serine hydrolase-like 2	0.903087	0.0664286	0.66948	0.969171	0.31198	0.88357
MYLK4	myosin light chain kinase family, member	0.0618053	0.066429	0.837379	0.300364	0.31198	0.947645
LAS1L	LAS1-like (S. cerevisiae)	0.533957	0.0664418	0.329051	0.81705	0.31199	0.6803
CCDC171	coiled-coil domain containing 171	0.00524133	0.0664439	0.0962669	0.0731484	0.31199	0.380046
EIF3E	eukaryotic translation initiation factor	0.954892	0.0664462	0.518569	0.98647	0.31199	0.809338
MAN1A1	mannosidase, alpha, class 1A, member 1	0.605677	0.0664513	0.380334	0.853635	0.311995	0.721114
LTK	leukocyte receptor tyrosine kinase	0.600742	0.0664577	0.660433	0.851417	0.312006	0.879317
TUSC2	tumor suppressor candidate 2	0.165265	0.0665128	0.27974	0.497187	0.312169	0.633634
PPP1R14D	protein phosphatase 1, regulatory (inhib	0.0414241	0.0665192	0.0430854	0.240987	0.31218	0.246249
SNX9	sorting nexin 9	0.734011	0.0665295	0.524085	0.909646	0.312182	0.811882
UPF3B	UPF3 regulator of nonsense transcripts h	0.241838	0.0665337	0.133805	0.595853	0.312182	0.449409
HOXC6	homeobox C6	0.00109187	0.06656	0.637148	0.0278762	0.312257	0.869017
MIR4476	microRNA 4476	0.577474	0.0665766	0.756088	0.840772	0.312278	0.919045
MAPT-IT1	MAPT intronic transcript 1 (non-protein	0.496044	0.0666223	0.157717	0.795914	0.312373	0.486911
KIAA0196	KIAA0196	0.519414	0.0666223	0.949443	0.809883	0.312373	0.98465
SNAI3-AS1	SNAI3 antisense RNA 1	0.0827245	0.0666529	0.0177202	0.350529	0.312455	0.148691
GTF2H5	general transcription factor IIH, polype	0.0810802	0.066667	0.531412	0.347049	0.312463	0.815965
CHST3	carbohydrate (chondroitin 6) sulfotransf	0.00146582	0.066675	0.713711	0.0334809	0.312463	0.901578
PCCB	propionyl CoA carboxylase, beta polypept	0.802388	0.0666761	0.81524	0.93488	0.312463	0.939942
LOC100131532	uncharacterized LOC100131532	0.490506	0.0667085	0.108736	0.792694	0.312589	0.404851
SNORD35B	small nucleolar RNA, C/D box 35B	0.137286	0.0667511	0.168021	0.455119	0.312676	0.501469
GALNT5	polypeptide N-acetylgalactosaminyltransf	0.757826	0.0667636	0.995392	0.919687	0.312688	0.998761
COMTD1	catechol-O-methyltransferase domain cont	0.169478	0.0667659	0.236523	0.503565	0.312688	0.590073
HTR5AOS	HTR5A opposite strand	0.37025	0.0667743	0.0133144	0.712859	0.312689	0.126417
KRT16P2	keratin 16 pseudogene 2	0.400501	0.0667922	0.909009	0.735015	0.312717	0.971478
PPP3CB-AS1	PPP3CB antisense RNA 1 (head to head)	0.215856	0.0667926	0.323709	0.565878	0.312717	0.675627
DHX32	DEAH (Asp-Glu-Ala-His) box polypeptide 3	0.00118838	0.0667993	0.902348	0.0293732	0.31273	0.968872
RBBP9	retinoblastoma binding protein 9	0.340823	0.0668137	0.793849	0.690463	0.312759	0.93231
CD8A	CD8a molecule	0.767338	0.0668373	0.634162	0.923684	0.312812	0.867441
LINC01214	long intergenic non-protein coding RNA 1	0.0601431	0.0669326	0.0629212	0.29573	0.313199	0.303193
RFPL1S	RFPL1 antisense RNA 1	0.582147	0.0669365	0.111502	0.842802	0.313199	0.409702
MACF1	microtubule-actin crosslinking factor 1	0.0749681	0.0669423	0.0272889	0.332553	0.313199	0.190357
NAPG	N-ethylmaleimide-sensitive factor attach	1.11754e-05	0.0669443	0.502975	0.00129167	0.313199	0.800112
LOC102724889	uncharacterized LOC102724889	0.627477	0.0669549	0.834609	0.864445	0.313229	0.946604
HEXA	hexosaminidase A (alpha polypeptide)	0.0738733	0.0669735	0.327106	0.329928	0.313278	0.678451
BCAR1	breast cancer anti-estrogen resistance 1	0.0460271	0.0669848	0.675696	0.255207	0.313312	0.886536
CLDN17	claudin 17	0.343185	0.0670157	0.205093	0.6921	0.31342	0.552749
TRIM33	tripartite motif containing 33	0.00850309	0.0670517	0.79423	0.0975181	0.313465	0.932474
MYH11	myosin, heavy chain 11, smooth muscle	0.352159	0.0670588	0.312101	0.699199	0.313466	0.665038
COPG2	coatomer protein complex, subunit gamma	0.373105	0.0670921	0.872305	0.715218	0.313584	0.959352
MED9	mediator complex subunit 9	0.90562	0.0671013	0.145154	0.970193	0.313608	0.467166
LOC100268168	uncharacterized LOC100268168	0.789358	0.0671402	0.852185	0.930756	0.313694	0.952728
PRNT	prion protein (testis specific)	0.845037	0.0672329	0.122035	0.950243	0.313913	0.429419
SNORD115-21	small nucleolar RNA, C/D box 115-21	0.498625	0.0672845	0.372925	0.797539	0.313999	0.715116
SIX1	SIX homeobox 1	0.00431296	0.0672846	0.765076	0.0648135	0.313999	0.922693
CD59	CD59 molecule, complement regulatory pro	0.684772	0.0672873	0.433397	0.889802	0.313999	0.758283
RCBTB1	regulator of chromosome condensation (RC	0.267873	0.0673017	0.291944	0.622232	0.314029	0.645547
SNORA38B	small nucleolar RNA, H/ACA box 38B	0.226138	0.0673134	0.822168	0.578703	0.314044	0.94203
DTD2	D-tyrosyl-tRNA deacylase 2 (putative)	0.0213293	0.0673283	0.698572	0.16473	0.314076	0.895858
TRAPPC4	trafficking protein particle complex 4	0.0525891	0.0673498	0.998396	0.274945	0.314127	0.999642
ZNF735	zinc finger protein 735	0.482532	0.0673515	0.207413	0.788083	0.314127	0.555183
MOS	v-mos Moloney murine sarcoma viral oncog	0.467097	0.0673713	0.512186	0.778875	0.314181	0.805315
FBXO30	F-box protein 30	3.52929e-13	0.067441	0.244822	5.6429e-10	0.314393	0.599104
NTAN1	N-terminal asparagine amidase	0.019795	0.0674744	0.674034	0.158254	0.314468	0.885808
RIPK3	receptor-interacting serine-threonine ki	0.672328	0.0674972	0.914259	0.885112	0.31452	0.973138
LCA5	Leber congenital amaurosis 5	0.936711	0.0676029	0.876429	0.98028	0.314856	0.960372
MROH6	maestro heat-like repeat family member 6	0.0326095	0.067603	0.56544	0.210395	0.314856	0.834444
LRAT	lecithin retinol acyltransferase (phosph	0.786071	0.0676288	0.919607	0.929458	0.3149	0.974575
TCF24	transcription factor 24	0.751201	0.0676441	0.263737	0.916764	0.3149	0.618303
LOC101928722	flocculation protein FLO11-like	0.797818	0.0676517	0.852157	0.933545	0.3149	0.952722
KNDC1	kinase non-catalytic C-lobe domain (KIND	0.559301	0.0676569	0.0602393	0.831293	0.3149	0.295937
FAM178B	family with sequence similarity 178, mem	0.253748	0.0676592	0.205333	0.608262	0.3149	0.553027
EDNRB	endothelin receptor type B	0.938112	0.06766	0.434001	0.980583	0.3149	0.758444
AURKAPS1	aurora kinase A pseudogene 1	0.331689	0.0676602	0.937098	0.682407	0.3149	0.980444
FSCB	fibrous sheath CABYR binding protein	0.69157	0.0676609	0.299743	0.892844	0.3149	0.652765
ADD1	adducin 1 (alpha)	0.494269	0.067671	0.173599	0.795225	0.314928	0.509313
MTMR1	myotubularin related protein 1	0.496968	0.0677076	0.883045	0.796598	0.315066	0.962481
SHH	sonic hedgehog	0.523771	0.0677089	0.69618	0.811781	0.315066	0.894667
SCG3	secretogranin III	0.196335	0.0677479	0.000279673	0.541441	0.315171	0.0118715
GALR2	galanin receptor 2	0.458822	0.0677642	0.723549	0.774093	0.31519	0.905458
LOC100129940	uncharacterized LOC100129940	0.0564742	0.0678299	0.75904	0.28518	0.315457	0.920341
PRDM11	PR domain containing 11	0.656953	0.0678474	0.24177	0.877744	0.31552	0.595763
SRSF12	serine/arginine-rich splicing factor 12	0.636301	0.0678641	0.195119	0.868645	0.315536	0.539373
PAX7	paired box 7	0.0385314	0.0678674	0.227267	0.231932	0.315536	0.580124
SAV1	salvador family WW domain containing pro	0.974374	0.0678827	0.674949	0.992427	0.315588	0.88607
MTM1	myotubularin 1	0.23659	0.0679233	0.361747	0.590109	0.315724	0.706355
LINC00893	long intergenic non-protein coding RNA 8	0.677514	0.0679258	0.433772	0.887069	0.315724	0.758444
TMED4	transmembrane emp24 protein transport do	0.00048001	0.0679366	0.0173015	0.016707	0.315724	0.146916
GPR108	G protein-coupled receptor 108	0.214682	0.067949	0.906596	0.564632	0.315762	0.970483
LOC101929450	uncharacterized LOC101929450	0.160256	0.0680174	0.319067	0.490488	0.316003	0.671428
ZFP69	ZFP69 zinc finger protein	0.0437255	0.0680331	0.121161	0.248274	0.316038	0.427926
EFNB2	ephrin-B2	0.017493	0.0680418	0.776766	0.147676	0.316055	0.926431
TSGA13	testis specific, 13	0.338228	0.0680449	0.346695	0.688141	0.316055	0.694605
VCP	valosin containing protein	0.00447777	0.0680616	0.8967	0.0663923	0.316094	0.966914
SEPSECS	Sep (O-phosphoserine) tRNA:Sec (selenocy	3.02916e-09	0.0680761	0.363718	1.35951e-06	0.316123	0.707871
SORBS1	sorbin and SH3 domain containing 1	0.939356	0.0681261	0.331177	0.980913	0.316298	0.682064
CRHR1	corticotropin releasing hormone receptor	0.963687	0.0681617	0.482974	0.989023	0.316374	0.788426
RFPL3	ret finger protein-like 3	0.135122	0.068163	0.372397	0.451495	0.316374	0.714825
LOC101927926	uncharacterized LOC101927926	0.245208	0.0681884	0.0541659	0.599557	0.316472	0.279126
ESR2	estrogen receptor 2 (ER beta)	0.163313	0.0682106	0.638761	0.494136	0.3165	0.869901
SPANXN2	SPANX family, member N2	0.429213	0.0682108	0.256623	0.755251	0.3165	0.611545
HSD17B12	hydroxysteroid (17-beta) dehydrogenase 1	0.248075	0.068263	0.298794	0.602168	0.316695	0.652065
SPRYD4	SPRY domain containing 4	0.716085	0.0682932	0.232698	0.902524	0.31671	0.585885
LOC100505782	uncharacterized LOC100505782	0.107874	0.0683106	0.179332	0.403066	0.316772	0.51736
ZNF652	zinc finger protein 652	0.186025	0.068324	0.22163	0.526791	0.316795	0.573395
HPS1	Hermansky-Pudlak syndrome 1	0.490833	0.0683363	0.311362	0.792833	0.316832	0.664398
CTSE	cathepsin E	0.0380084	0.0683404	0.42417	0.229992	0.316832	0.751837
DST	dystonin	0.843289	0.0683627	0.51997	0.949474	0.316861	0.810086
IGHE	immunoglobulin heavy constant epsilon	0.373742	0.0683637	0.234573	0.715844	0.316861	0.587991
LETM2	leucine zipper-EF-hand containing transm	0.575412	0.0683966	0.441048	0.83964	0.316934	0.763345
TMX4	thioredoxin-related transmembrane protei	0.0231046	0.0684088	0.486955	0.172674	0.316959	0.790802
COA3	cytochrome c oxidase assembly factor 3	0.436163	0.0684304	0.294122	0.760136	0.31704	0.647468
MUC7	mucin 7, secreted	0.212495	0.0684576	0.0327662	0.561948	0.317124	0.210945
LINC00968	long intergenic non-protein coding RNA 9	0.771392	0.0684964	0.46834	0.924807	0.317211	0.779675
ZFPM2	zinc finger protein, FOG family member 2	0.202787	0.068522	0.687408	0.550158	0.317311	0.890995
STXBP5-AS1	STXBP5 antisense RNA 1	0.351468	0.0685426	0.366755	0.698415	0.317356	0.710369
SNORD115-48	small nucleolar RNA, C/D box 115-48	0.355423	0.0685495	0.737116	0.701708	0.317356	0.91127
MAT1A	methionine adenosyltransferase I, alpha	0.424685	0.0685516	0.429492	0.752184	0.317356	0.755569
STPG2	sperm-tail PG-rich repeat containing 2	0.187809	0.0685525	0.379074	0.5291	0.317356	0.720038
SGCB	sarcoglycan, beta (43kDa dystrophin-asso	0.501962	0.0685596	0.256623	0.799452	0.317361	0.611545
HSPG2	heparan sulfate proteoglycan 2	0.7463	0.0685619	0.416734	0.914911	0.317361	0.746108
FRMD8	FERM domain containing 8	0.461339	0.0685788	0.278716	0.775885	0.317401	0.632678
OVCA2	ovarian tumor suppressor candidate 2	0.564607	0.0685927	0.946873	0.833985	0.317408	0.98369
DUT	deoxyuridine triphosphatase	0.298653	0.0686116	0.316151	0.651927	0.317414	0.668337
LOC101928284	uncharacterized LOC101928284	0.596078	0.0686164	0.170716	0.849319	0.317414	0.505275
FUT10	fucosyltransferase 10 (alpha (1,3) fucos	0.00129751	0.0686366	0.981021	0.0309369	0.317458	0.994603
ADCY10P1	adenylate cyclase 10 (soluble) pseudogen	0.153876	0.0686521	0.565916	0.480602	0.317511	0.834777
LOXL3	lysyl oxidase-like 3	0.591821	0.0686845	0.212345	0.84726	0.317608	0.561662
MYOCD	myocardin	0.539865	0.0686871	0.560899	0.820494	0.317608	0.832097
APCDD1	adenomatosis polyposis coli down-regulat	0.816089	0.0686897	0.883514	0.940238	0.317608	0.962495
IMP3	IMP3, U3 small nucleolar ribonucleoprote	3.8283e-06	0.0687163	0.896323	0.000552268	0.317678	0.966792
TEC	tec protein tyrosine kinase	0.0253135	0.0687795	0.0864642	0.182118	0.317851	0.359546
TFPI	tissue factor pathway inhibitor (lipopro	0.60381	0.0687989	0.664729	0.852638	0.317883	0.881347
COMMD4	COMM domain containing 4	0.844016	0.0688037	0.304687	0.949848	0.317886	0.657528
CCT8L2	chaperonin containing TCP1, subunit 8 (t	0.144528	0.068858	0.369967	0.466439	0.318041	0.712706
SRRM1	serine/arginine repetitive matrix 1	0.507173	0.0688806	0.0926686	0.802711	0.318126	0.372665
OR7E91P	olfactory receptor, family 7, subfamily	0.762938	0.0689401	0.0732208	0.921796	0.318183	0.328428
ZNF670	zinc finger protein 670	0.297021	0.0689548	0.0298604	0.650065	0.318183	0.200673
CIAO1	cytosolic iron-sulfur assembly component	0.00527977	0.0689561	0.221641	0.073407	0.318183	0.573395
SYNPO2L	synaptopodin 2-like	0.531149	0.0689637	0.79581	0.815879	0.318183	0.933014
KBTBD3	kelch repeat and BTB (POZ) domain contai	0.0213175	0.0689741	0.784945	0.16469	0.318183	0.929063
DNAJB1	DnaJ (Hsp40) homolog, subfamily B, membe	0.00174499	0.0689783	0.301379	0.0374911	0.318183	0.654489
ANO10	anoctamin 10	0.727495	0.0689799	0.903989	0.906932	0.318183	0.969594
SPSB2	splA/ryanodine receptor domain and SOCS	0.404167	0.0690427	0.606412	0.737681	0.318377	0.853877
BRD7P3	bromodomain containing 7 pseudogene 3	0.376869	0.0690632	0.940631	0.718285	0.318417	0.981331
DNM3OS	DNM3 opposite strand/antisense RNA	0.0837808	0.0691013	0.834361	0.352997	0.318494	0.946478
CALB2	calbindin 2	0.36669	0.0691099	0.644025	0.71031	0.318502	0.872285
RSF1	remodeling and spacing factor 1	0.356457	0.069112	0.244521	0.702348	0.318502	0.598749
NFIB	nuclear factor I/B	0.806223	0.0691741	0.377044	0.936299	0.318715	0.718386
TIMP1	TIMP metallopeptidase inhibitor 1	0.195182	0.0691948	0.145189	0.539464	0.318772	0.467237
SNORD113-1	small nucleolar RNA, C/D box 113-1	0.709309	0.0692029	0.347167	0.899629	0.31879	0.695152
FRS3	fibroblast growth factor receptor substr	0.0537454	0.0692355	0.413604	0.278135	0.318921	0.744132
LOC102723320	uncharacterized LOC102723320	0.905219	0.0692562	0.553846	0.969919	0.318998	0.828448
DYNLL1-AS1	DYNLL1 antisense RNA 1	0.69981	0.0692738	0.353681	0.896184	0.31904	0.700342
LOC102724532	uncharacterized LOC102724532	0.142553	0.0693099	0.0324247	0.463675	0.319149	0.209661
PTPN18	protein tyrosine phosphatase, non-recept	0.0723637	0.0693487	0.673525	0.326626	0.319269	0.885592
HBD	hemoglobin, delta	0.037604	0.0693834	0.686875	0.228627	0.319373	0.890761
ZNF517	zinc finger protein 517	0.696549	0.0694135	0.127361	0.89484	0.319492	0.438209
LINC00896	long intergenic non-protein coding RNA 8	0.93532	0.0694798	0.63263	0.979799	0.319702	0.866732
C19orf12	chromosome 19 open reading frame 12	4.30802e-05	0.069502	0.574761	0.0033806	0.319765	0.839252
ITGA9	integrin, alpha 9	0.209982	0.0695384	0.752612	0.558861	0.319875	0.917568
C12orf76	chromosome 12 open reading frame 76	0.16678	0.0695882	0.450316	0.499498	0.320008	0.769093
SNORD14E	small nucleolar RNA, C/D box 14E	0.00919083	0.0696232	0.0532469	0.10139	0.320131	0.276806
HNRNPA3	heterogeneous nuclear ribonucleoprotein	0.0157257	0.0696657	0.637979	0.138978	0.320269	0.869468
ISPD	isoprenoid synthase domain containing	0.0657429	0.0696758	0.292781	0.310609	0.320277	0.646065
SHCBP1L	SHC SH2-domain binding protein 1-like	0.667791	0.0696888	0.37198	0.882767	0.320317	0.71445
NUDT2	nudix (nucleoside diphosphate linked moi	0.312676	0.0697025	0.195893	0.665445	0.320342	0.54081
MIR3174	microRNA 3174	0.235574	0.0697254	0.116332	0.588764	0.320365	0.419276
HKR1	HKR1, GLI-Kruppel zinc finger family mem	0.941651	0.0697285	0.651044	0.981699	0.320365	0.875303
ACBD6	acyl-CoA binding domain containing 6	0.200883	0.0697549	0.131139	0.547536	0.320372	0.444967
CEP57L1	centrosomal protein 57kDa-like 1	0.119407	0.0698776	0.12088	0.425086	0.320776	0.427442
TRBJ2-6	T cell receptor beta joining 2-6	0.425384	0.0698884	0.622621	0.752622	0.320791	0.861915
OR2T29	olfactory receptor, family 2, subfamily	0.187448	0.0698923	0.220382	0.52862	0.320791	0.571736
LRRN2	leucine rich repeat neuronal 2	0.937385	0.0699297	0.151826	0.98048	0.32088	0.477389
MIS18BP1	MIS18 binding protein 1	0.000215189	0.0699373	0.585768	0.00998483	0.320883	0.844518
UNC93A	unc-93 homolog A (C. elegans)	0.386698	0.0699518	0.121678	0.725755	0.320916	0.428779
SESN1	sestrin 1	3.6705e-09	0.0700034	0.875414	1.57372e-06	0.321033	0.96008
CCDC182	coiled-coil domain containing 182	0.503995	0.0700237	0.830648	0.800654	0.321082	0.945227
LOC102724312	uncharacterized LOC102724312	0.285676	0.0700993	0.949364	0.639099	0.321261	0.98465
RNF144B	ring finger protein 144B	0.012127	0.0701092	0.600324	0.119861	0.321268	0.851311
LOC100133985	uncharacterized LOC100133985	0.0194293	0.0701255	0.161161	0.156679	0.321293	0.491405
NKX2-6	NK2 homeobox 6	0.0284594	0.0701717	0.621369	0.19521	0.321427	0.861072
ZNF184	zinc finger protein 184	0.00032129	0.0701983	0.544997	0.0129981	0.321427	0.823369
CCDC144CP	coiled-coil domain containing 144C, pseu	0.101356	0.0702229	0.313208	0.390261	0.321518	0.665839
FAM222B	family with sequence similarity 222, mem	6.34299e-07	0.0702266	0.945382	0.000128105	0.321518	0.983238
MIR181B1	microRNA 181b-1	0.6731	0.0702543	0.0165554	0.885437	0.321554	0.14292
TEX11	testis expressed 11	0.0547617	0.0702715	0.515541	0.280785	0.321589	0.807845
ZNF845	zinc finger protein 845	0.0208483	0.0703001	0.842076	0.162697	0.321663	0.949181
LRRIQ3	leucine-rich repeats and IQ motif contai	0.0609937	0.0703522	0.978584	0.298079	0.321788	0.993681
SREBF1	sterol regulatory element binding transc	9.51288e-10	0.0703736	0.527185	5.25234e-07	0.321808	0.813547
MIR4421	microRNA 4421	0.0487031	0.0703895	0.357647	0.263248	0.321829	0.703215
C1orf53	chromosome 1 open reading frame 53	0.910377	0.0704083	0.578226	0.971888	0.321829	0.84116
TRIM72	tripartite motif containing 72, E3 ubiqu	0.0298856	0.0704108	0.520334	0.200739	0.321829	0.810207
ZNF586	zinc finger protein 586	0.53872	0.0704132	0.540736	0.819732	0.321829	0.821024
LYPD8	LY6/PLAUR domain containing 8	0.221276	0.070418	0.54926	0.572885	0.321829	0.825766
SOD1	superoxide dismutase 1, soluble	0.655735	0.0704222	0.713291	0.877324	0.321829	0.901529
SGOL1-AS1	SGOL1 antisense RNA 1	0.358117	0.0704279	0.383245	0.703451	0.321829	0.723092
MIDN	midnolin	5.91709e-07	0.0704282	0.801535	0.000120454	0.321829	0.934718
LOC644189	acyl-CoA thioesterase 4 pseudogene	0.978373	0.0704287	0.536992	0.993585	0.321829	0.818758
LOC101928416	uncharacterized LOC101928416	0.616769	0.0704454	0.377511	0.859016	0.321886	0.718812
CHRM3-AS1	CHRM3 antisense RNA 1	0.982917	0.0704639	0.523932	0.995157	0.321913	0.811788
ZNF154	zinc finger protein 154	0.117362	0.0705262	0.00583975	0.421303	0.322102	0.0782432
TBX21	T-box 21	0.161437	0.070563	0.563251	0.491887	0.322213	0.833345
PCED1A	PC-esterase domain containing 1A	1.24868e-08	0.0705736	0.411948	4.48059e-06	0.322242	0.743105
BICD2	bicaudal D homolog 2 (Drosophila)	0.293266	0.0706106	0.832028	0.646697	0.322392	0.945702
SNORA14A	small nucleolar RNA, H/ACA box 14A	0.624118	0.0706207	0.029268	0.862642	0.322419	0.198621
DCAF8	DDB1 and CUL4 associated factor 8	0.6083	0.070625	0.528462	0.854794	0.322419	0.814321
POLR2D	polymerase (RNA) II (DNA directed) polyp	0.00175016	0.0706688	0.772037	0.0375609	0.322542	0.925071
GPR161	G protein-coupled receptor 161	0.532852	0.0706756	0.640623	0.816513	0.322554	0.870998
PHF7	PHD finger protein 7	0.673793	0.0706977	0.972311	0.885683	0.32258	0.991812
INHBA-AS1	INHBA antisense RNA 1	0.528192	0.0706981	0.960671	0.814093	0.32258	0.988081
AFAP1L1	actin filament associated protein 1-like	0.844552	0.0707191	0.181295	0.950043	0.322654	0.519916
NID2	nidogen 2 (osteonidogen)	0.124419	0.0707509	0.350782	0.432995	0.322717	0.697996
RNH1	ribonuclease/angiogenin inhibitor 1	0.818255	0.0707533	0.891279	0.94088	0.322717	0.965313
MAGI1-IT1	MAGI1 intronic transcript 1 (non-protein	0.000313348	0.0707795	0.807551	0.012811	0.322817	0.93682
KIAA1324L	KIAA1324-like	0.695086	0.0708005	0.637598	0.894305	0.322886	0.86934
XXYLT1	xyloside xylosyltransferase 1	0.0492554	0.0708029	0.689352	0.264884	0.322886	0.891908
ANP32E	acidic (leucine-rich) nuclear phosphopro	0.697215	0.0708256	0.532905	0.8951	0.322932	0.81652
GAP43	growth associated protein 43	0.357445	0.0708339	0.834479	0.703162	0.32295	0.946555
LINC01153	long intergenic non-protein coding RNA 1	0.406641	0.0708424	0.813941	0.739173	0.322951	0.939432
PHGR1	proline/histidine/glycine-rich 1	0.757421	0.0708426	0.150327	0.919573	0.322951	0.475165
FAM26E	family with sequence similarity 26, memb	0.00280042	0.070856	0.422216	0.0500049	0.32299	0.750141
GNPNAT1	glucosamine-phosphate N-acetyltransferas	0.00287421	0.0708725	0.126246	0.0507646	0.32303	0.436202
MIR3132	microRNA 3132	0.00805035	0.0708806	0.43271	0.094412	0.323048	0.757793
LINC00663	long intergenic non-protein coding RNA 6	0.0861604	0.0709294	0.760092	0.358846	0.323232	0.920734
ATP6V1G3	ATPase, H+ transporting, lysosomal 13kDa	0.154802	0.0709463	0.711322	0.482061	0.323271	0.900383
SCARNA18	small Cajal body-specific RNA 18	0.23537	0.0709889	0.138243	0.588572	0.323369	0.456582
CLDN9	claudin 9	0.834258	0.0710089	0.775205	0.946437	0.323385	0.925803
GPER1	G protein-coupled estrogen receptor 1	0.00349326	0.0710117	0.55612	0.0569183	0.323385	0.829517
RRN3	RRN3 RNA polymerase I transcription fact	0.000388529	0.0710199	0.654413	0.0147541	0.323388	0.876793
MFAP2	microfibrillar-associated protein 2	3.49371e-05	0.0710227	0.930553	0.00296602	0.323388	0.978251
LIN54	lin-54 DREAM MuvB core complex component	0.315943	0.0710331	0.7263	0.66823	0.323416	0.906486
CMYA5	cardiomyopathy associated 5	0.825944	0.0710437	0.0703694	0.943023	0.323442	0.321807
NOL10	nucleolar protein 10	0.00180326	0.0710471	0.510598	0.0382091	0.323442	0.804549
KANSL1L	KAT8 regulatory NSL complex subunit 1-li	0.139351	0.0710561	0.0952592	0.458256	0.323463	0.377993
LOC101929074	uncharacterized LOC101929074	0.0575666	0.0710785	0.857344	0.288156	0.323508	0.953851
ARHGAP36	Rho GTPase activating protein 36	0.967533	0.0710912	0.0474438	0.990374	0.323532	0.259617
TRDJ3	T cell receptor delta joining 3	0.0291385	0.0711168	0.834842	0.197952	0.323603	0.946703
IGKV1-17	immunoglobulin kappa variable 1-17	0.973202	0.0711204	0.540236	0.992141	0.323603	0.820755
MARCH5	membrane-associated ring finger (C3HC4)	1.32187e-06	0.0711486	0.415128	0.000231089	0.323684	0.745059
MTFMT	mitochondrial methionyl-tRNA formyltrans	0.00897117	0.0711738	0.306384	0.100072	0.323709	0.659358
HSPA9	heat shock 70kDa protein 9 (mortalin)	0.00190869	0.0711784	0.864045	0.0396331	0.323709	0.955963
PSMF1	proteasome (prosome, macropain) inhibito	0.000991649	0.0711825	0.751497	0.0262648	0.323709	0.91682
GSK3B	glycogen synthase kinase 3 beta	0.00238646	0.0711831	0.826402	0.0454469	0.323709	0.943169
ATP2B2	ATPase, Ca++ transporting, plasma membra	0.209526	0.0712186	0.047139	0.558286	0.3238	0.258631
CXorf40B	chromosome X open reading frame 40B	0.950573	0.0712433	0.0689394	0.984942	0.323835	0.318183
LOC102724883	uncharacterized LOC102724883	0.0223977	0.0713162	0.971822	0.169403	0.324066	0.991577
QSER1	glutamine and serine rich 1	0.0787639	0.0713163	0.261293	0.341496	0.324066	0.616275
CUL1	cullin 1	0.000263811	0.0713372	0.925713	0.0114257	0.32407	0.976426
LOC101926933	uncharacterized LOC101926933	0.222071	0.0713505	0.93161	0.57384	0.324093	0.978613
HEPN1	hepatocellular carcinoma, down-regulated	0.270623	0.0713926	0.532192	0.625072	0.324238	0.816337
WDR47	WD repeat domain 47	0.022074	0.0713961	0.346687	0.168182	0.324238	0.694605
ASB6	ankyrin repeat and SOCS box containing 6	2.86269e-05	0.0714173	0.0297059	0.00257562	0.32425	0.200212
ACKR1	atypical chemokine receptor 1 (Duffy blo	0.823223	0.0714346	0.198915	0.942413	0.32425	0.545026
CIRBP-AS1	CIRBP antisense RNA 1	0.991405	0.0714367	0.980904	0.997531	0.32425	0.994597
KDM4E	lysine (K)-specific demethylase 4E	0.341971	0.0714383	0.351808	0.691409	0.32425	0.698796
LINC01028	long intergenic non-protein coding RNA 1	0.69399	0.0714422	0.102094	0.89388	0.32425	0.391781
MCRS1	microspherule protein 1	0.163773	0.071454	0.863613	0.495055	0.32425	0.955963
ANKRD34B	ankyrin repeat domain 34B	0.388374	0.071455	0.397288	0.727016	0.32425	0.733055
DUX4	double homeobox 4	0.336842	0.0714643	0.886833	0.686882	0.32425	0.963789
TM4SF20	transmembrane 4 L six family member 20	0.526105	0.0714745	0.871655	0.813019	0.32425	0.959083
MRPL24	mitochondrial ribosomal protein L24	0.830753	0.0714973	0.874341	0.945227	0.324269	0.95978
C17orf77	chromosome 17 open reading frame 77	0.119791	0.0714992	0.819927	0.42557	0.324269	0.941402
ANXA7	annexin A7	0.0257465	0.0715047	0.543202	0.184082	0.324275	0.822325
TBL3	transducin (beta)-like 3	0.553015	0.0715182	0.0631183	0.827882	0.324317	0.303704
USP12	ubiquitin specific peptidase 12	0.222005	0.0715782	0.539953	0.573747	0.324482	0.820547
NAA25	N(alpha)-acetyltransferase 25, NatB auxi	1.02911e-09	0.07158	0.464241	5.61943e-07	0.324482	0.777479
MMD	monocyte to macrophage differentiation-a	0.186999	0.0715925	0.544374	0.52807	0.324519	0.822995
PRMT3	protein arginine methyltransferase 3	0.172518	0.0716262	0.676321	0.507933	0.324611	0.886718
FBXO45	F-box protein 45	0.11611	0.071629	0.237062	0.418803	0.324611	0.59045
FAM87A	family with sequence similarity 87, memb	0.623789	0.0716338	0.394431	0.862499	0.324611	0.731008
PRAMEF12	PRAME family member 12	0.476045	0.0716745	0.592236	0.78458	0.324719	0.847461
SCAMP1-AS1	SCAMP1 antisense RNA 1	0.335747	0.0716799	0.0732812	0.68578	0.324719	0.328622
SEC31B	SEC31 homolog B (S. cerevisiae)	0.805987	0.0717149	0.212547	0.936252	0.324767	0.561964
SMUG1	single-strand-selective monofunctional u	0.546747	0.0717513	0.709943	0.824301	0.32485	0.899765
KLRC3	killer cell lectin-like receptor subfami	0.72637	0.0717542	0.401635	0.906486	0.32485	0.735856
LOC101929380	uncharacterized LOC101929380	0.809589	0.0718177	0.374506	0.937423	0.325078	0.716259
LOC101927100	uncharacterized LOC101927100	0.48162	0.0718216	0.748903	0.787556	0.325078	0.915819
ZNHIT2	zinc finger, HIT-type containing 2	0.684565	0.0718625	0.0126424	0.889762	0.325225	0.122887
TMEM212	transmembrane protein 212	0.413545	0.0718684	0.0681413	0.744083	0.325228	0.31635
WNT8B	wingless-type MMTV integration site fami	0.886213	0.0718895	0.078037	0.963553	0.32527	0.339726
RPL23AP53	ribosomal protein L23a pseudogene 53	0.198446	0.0719035	0.69591	0.544505	0.325295	0.894656
FAM161A	family with sequence similarity 161, mem	0.654538	0.0719699	0.361756	0.876865	0.325499	0.706355
MIR510	microRNA 510	0.229229	0.0719793	0.522034	0.582189	0.325523	0.811045
RTF1	Rtf1, Paf1/RNA polymerase II complex com	0.00543135	0.071992	0.180787	0.0747283	0.325561	0.519266
LGALS2	lectin, galactoside-binding, soluble, 2	0.0588982	0.0720446	0.633164	0.292252	0.325741	0.867001
ATXN3	ataxin 3	8.74215e-08	0.072057	0.224985	2.35412e-05	0.325778	0.577219
ZIC5	Zic family member 5	0.149002	0.0720823	0.6961	0.473287	0.325853	0.894667
HHIP	hedgehog interacting protein	0.551689	0.0720839	0.810242	0.826951	0.325853	0.937525
LOC101929106	uncharacterized LOC101929106	0.9132	0.0721211	0.704842	0.972721	0.325954	0.897842
DHX30	DEAH (Asp-Glu-Ala-His) box helicase 30	0.368586	0.0721255	0.514783	0.711608	0.325954	0.807248
MAPK6	mitogen-activated protein kinase 6	0.00249641	0.0721401	0.265313	0.046695	0.325966	0.619557
RPL21P28	ribosomal protein L21 pseudogene 28	0.300177	0.072162	0.697004	0.653301	0.326023	0.895074
ZRANB1	zinc finger, RAN-binding domain containi	0.0540518	0.0721665	0.757711	0.278724	0.326024	0.919652
FMR1-AS1	FMR1 antisense RNA 1	0.202704	0.0722112	0.403137	0.550056	0.326187	0.736805
LOC101928504	uncharacterized LOC101928504	0.422958	0.0722768	0.73903	0.750875	0.326404	0.912006
SLC52A2	solute carrier family 52 (riboflavin tra	0.0941185	0.0722818	0.225449	0.375485	0.326404	0.577804
SNHG17	small nucleolar RNA host gene 17 (non-pr	2.33265e-06	0.0722847	0.185834	0.000369116	0.326404	0.526532
FAM98B	family with sequence similarity 98, memb	0.0318993	0.0724452	0.5736	0.20791	0.326879	0.838646
FAM76B	family with sequence similarity 76, memb	0.0251624	0.0724676	0.706287	0.181427	0.326888	0.898396
SEL1L2	sel-1 suppressor of lin-12-like 2 (C. el	0.111768	0.0724708	0.768867	0.410282	0.326888	0.923952
MUC22	mucin 22	0.936063	0.0724866	0.192756	0.980037	0.326888	0.536371
RRS1	RRS1 ribosome biogenesis regulator homol	3.69901e-11	0.07249	0.0154866	3.4203e-08	0.326888	0.13773
GPR124	G protein-coupled receptor 124	0.525897	0.0725291	0.725096	0.812948	0.32699	0.906203
IRF6	interferon regulatory factor 6	0.756455	0.0725296	0.125227	0.919172	0.32699	0.434385
MEX3A	mex-3 RNA binding family member A	0.972504	0.0725472	0.0941747	0.991877	0.327044	0.375634
C5orf64	chromosome 5 open reading frame 64	0.381197	0.072561	0.750302	0.721819	0.327055	0.916525
EMD	emerin	0.346498	0.0726272	0.0590705	0.694523	0.327285	0.292701
PHRF1	PHD and ring finger domains 1	0.18048	0.0726333	0.54854	0.518923	0.327285	0.825418
PRDM4	PR domain containing 4	0.0138689	0.07264	0.369805	0.129451	0.327296	0.712561
IGLV3-32	immunoglobulin lambda variable 3-32 (non	0.0563045	0.0726455	0.246566	0.284708	0.327301	0.600654
ATL2	atlastin GTPase 2	0.00145017	0.0726798	0.373126	0.0333137	0.327357	0.715237
FAM110C	family with sequence similarity 110, mem	0.593505	0.0726847	0.583511	0.848138	0.327357	0.843366
LOC286190	uncharacterized LOC286190	0.1707	0.072686	0.196649	0.505246	0.327357	0.541866
OR51Q1	olfactory receptor, family 51, subfamily	0.356926	0.0727217	0.088022	0.70267	0.327433	0.363522
RALY	RALY heterogeneous nuclear ribonucleopro	0.577911	0.0727308	0.346297	0.841041	0.327455	0.694384
UXT-AS1	UXT antisense RNA 1	0.355188	0.0727534	0.560764	0.701528	0.327499	0.832087
KIF17	kinesin family member 17	0.0164254	0.0728069	0.750127	0.142294	0.327621	0.916466
GEMIN6	gem (nuclear organelle) associated prote	0.0228723	0.0728176	0.736874	0.171505	0.327621	0.911162
RIIAD1	regulatory subunit of type II PKA R-subu	0.163639	0.0728192	0.702742	0.494825	0.327621	0.896832
LOC641367	cyclin Y-like 1 pseudogene	0.623687	0.0728233	0.999986	0.862487	0.327621	1
KANSL1	KAT8 regulatory NSL complex subunit 1	0.736236	0.072836	0.806684	0.910871	0.327621	0.936579
LOC101927877	uncharacterized LOC101927877	0.613695	0.0728423	0.216399	0.85747	0.32763	0.566529
PEX11G	peroxisomal biogenesis factor 11 gamma	0.619132	0.0728617	0.412589	0.860203	0.32766	0.743475
FGF14-AS1	FGF14 antisense RNA 1	0.023717	0.0728794	0.465692	0.17527	0.327701	0.778123
C22orf24	chromosome 22 open reading frame 24	0.802192	0.0728968	0.740598	0.934858	0.32776	0.912619
TSPYL4	TSPY-like 4	0.557224	0.0729584	0.475169	0.830108	0.327993	0.784154
RBPMS	RNA binding protein with multiple splici	0.744993	0.0729656	0.282885	0.914453	0.327993	0.636309
MIR4643	microRNA 4643	0.237787	0.0729801	0.79526	0.591298	0.328038	0.932785
SYTL4	synaptotagmin-like 4	0.18962	0.072988	0.567003	0.531853	0.328039	0.835305
SRPX	sushi-repeat containing protein, X-linke	0.630512	0.0729887	0.441052	0.865687	0.328039	0.763345
RP1	retinitis pigmentosa 1 (autosomal domina	0.245483	0.0730088	0.34172	0.599805	0.328072	0.691246
GPD1	glycerol-3-phosphate dehydrogenase 1 (so	0.541023	0.0730229	0.316836	0.821024	0.328072	0.669121
SNORA5A	small nucleolar RNA, H/ACA box 5A	0.117573	0.0730366	0.132545	0.421567	0.328072	0.447163
SPRR2E	small proline-rich protein 2E	0.879182	0.0730875	0.0555974	0.961397	0.3282	0.28306
SMU1	smu-1 suppressor of mec-8 and unc-52 hom	0.00146643	0.073103	0.420919	0.0334849	0.3282	0.749203
LOC101927668	uncharacterized LOC101927668	0.00154527	0.0731119	0.0770664	0.0346562	0.3282	0.337395
LOC101928659	uncharacterized LOC101928659	0.0341024	0.0731237	0.160653	0.216116	0.328223	0.490755
VARS	valyl-tRNA synthetase	0.041905	0.0731484	0.882561	0.242464	0.328276	0.962294
GYLTL1B	glycosyltransferase-like 1B	0.812815	0.0731939	0.342828	0.938713	0.328421	0.691826
TMC5	transmembrane channel-like 5	0.632079	0.0732069	0.362632	0.866588	0.328421	0.707034
ATXN1	ataxin 1	0.248701	0.0732121	0.153848	0.602887	0.328421	0.480572
LINC00348	long intergenic non-protein coding RNA 3	0.741121	0.0732673	0.367186	0.912821	0.328579	0.710668
BZW1	basic leucine zipper and W2 domains 1	0.0129298	0.0732992	0.684659	0.1244	0.328684	0.889786
WDR92	WD repeat domain 92	0.34001	0.0733257	0.191005	0.689854	0.328783	0.533807
PSPC1	paraspeckle component 1	0.0151551	0.073358	0.609719	0.136043	0.328832	0.855317
TTN	titin	1.91046e-05	0.0733905	0.486362	0.00193853	0.328916	0.790323
OR56B1	olfactory receptor, family 56, subfamily	0.0407699	0.073397	0.270588	0.239025	0.328916	0.625042
FAM213A	family with sequence similarity 213, mem	0.686813	0.0734073	0.244489	0.890761	0.328919	0.598712
TXNDC12	thioredoxin domain containing 12 (endopl	0.0402735	0.0734394	0.110531	0.237445	0.328986	0.408002
ITM2B	integral membrane protein 2B	0.430554	0.0735047	0.717116	0.75633	0.329221	0.903013
TIMP3	TIMP metallopeptidase inhibitor 3	0.436008	0.0735317	0.257535	0.759962	0.329283	0.612587
LOC256880	uncharacterized LOC256880	0.440434	0.0735358	0.665712	0.762935	0.329283	0.881799
CLK3	CDC-like kinase 3	0.0869996	0.0735493	0.972842	0.360983	0.329286	0.992034
MEG9	maternally expressed 9 (non-protein codi	0.508265	0.0735577	0.736401	0.80343	0.329304	0.910914
AR	androgen receptor	0.600572	0.073565	0.385333	0.851417	0.329318	0.724562
ZNF197	zinc finger protein 197	0.981836	0.0735713	0.622485	0.994913	0.329327	0.861805
TGM1	transglutaminase 1	4.13483e-05	0.0735952	0.0368544	0.00330262	0.329357	0.225937
LOC101927995	uncharacterized LOC101927995	0.759368	0.0736073	0.854205	0.920538	0.329392	0.953332
KIAA0100	KIAA0100	0.431399	0.0736236	0.467077	0.756948	0.32943	0.778866
FOXI2	forkhead box I2	0.170085	0.0736348	0.036254	0.504243	0.32943	0.224
GJA1	gap junction protein, alpha 1, 43kDa	0.137705	0.0736398	0.869611	0.455708	0.32943	0.958359
ANGPTL2	angiopoietin-like 2	0.317684	0.0736431	0.333054	0.669992	0.32943	0.68384
MIR1193	microRNA 1193	0.478454	0.0736539	0.198118	0.785997	0.329446	0.544075
GPHN	gephyrin	0.192135	0.073666	0.624376	0.535365	0.32945	0.862709
ZNF205	zinc finger protein 205	0.476501	0.0736811	0.575695	0.784863	0.32945	0.839859
ZNF830	zinc finger protein 830	0.230631	0.0736846	0.433329	0.58358	0.32945	0.758202
FAM196B	family with sequence similarity 196, mem	0.293882	0.073759	0.863172	0.647324	0.329662	0.955871
CRIP1	cysteine-rich protein 1 (intestinal)	0.271898	0.073766	0.208954	0.626379	0.329662	0.557458
RGL2	ral guanine nucleotide dissociation stim	0.0485621	0.073769	0.662418	0.262998	0.329662	0.880174
NEK11	NIMA-related kinase 11	0.0687618	0.0737821	0.938304	0.317823	0.329693	0.980664
LOC101927895	uncharacterized LOC101927895	0.570148	0.07379	0.748097	0.836799	0.329709	0.915527
GCNT2	glucosaminyl (N-acetyl) transferase 2, I	0.676776	0.0737964	0.043793	0.886916	0.329719	0.248476
LOC101929565	uncharacterized LOC101929565	0.715212	0.0738138	0.450732	0.902271	0.329765	0.769399
C12orf42	chromosome 12 open reading frame 42	0.840733	0.0738326	0.427636	0.948939	0.329784	0.754329
MAGI3	membrane associated guanylate kinase, WW	0.303449	0.0739032	0.761259	0.656548	0.329985	0.921133
PNOC	prepronociceptin	0.17147	0.0739705	0.187242	0.506269	0.330189	0.52837
MATN2	matrilin 2	0.80172	0.0739975	0.424533	0.934842	0.330224	0.752088
H2BFWT	H2B histone family, member W, testis-spe	0.824804	0.0739999	0.753577	0.9427	0.330224	0.917986
SEMA3G	sema domain, immunoglobulin domain (Ig),	0.276712	0.0740207	0.255241	0.630895	0.330246	0.610088
ENG	endoglin	0.104615	0.0740219	0.702618	0.3967	0.330246	0.896822
JAG1	jagged 1	0.000256929	0.074028	0.752438	0.0111947	0.330253	0.917491
FTL	ferritin, light polypeptide	0.31635	0.0740326	0.632182	0.668527	0.330255	0.866588
POLR3F	polymerase (RNA) III (DNA directed) poly	0.00876263	0.0741262	0.293734	0.0988451	0.330538	0.647226
ECM2	extracellular matrix protein 2, female o	0.894219	0.0741311	0.388523	0.966193	0.330541	0.72708
RUSC2	RUN and SH3 domain containing 2	0.0558691	0.0741403	0.89667	0.283616	0.330551	0.966914
POSTN	periostin, osteoblast specific factor	0.728229	0.0741452	0.279844	0.907092	0.330551	0.633652
FAM9C	family with sequence similarity 9, membe	0.265522	0.0741464	0.0879403	0.619817	0.330551	0.363341
TRAJ1	T cell receptor alpha joining 1 (non-fun	0.696307	0.0741612	0.266419	0.894667	0.330561	0.620762
PTRF	polymerase I and transcript release fact	0.626427	0.0742165	0.740623	0.863764	0.330674	0.912636
BCO2	beta-carotene oxygenase 2	0.049415	0.0742169	0.748953	0.265481	0.330674	0.915819
MGEA5	meningioma expressed antigen 5 (hyaluron	3.54173e-14	0.0742389	0.000798604	7.85884e-11	0.330733	0.0230853
FKRP	fukutin related protein	8.82663e-05	0.0743175	0.2922	0.00555708	0.331002	0.645655
LARP4	La ribonucleoprotein domain family, memb	5.66972e-09	0.074322	0.377078	2.26629e-06	0.331002	0.718386
LINC01099	long intergenic non-protein coding RNA 1	0.66716	0.0743434	0.374578	0.882578	0.331011	0.716284
SBK3	SH3 domain binding kinase family, member	0.10292	0.0743542	0.106875	0.3935	0.331014	0.400928
PHF3	PHD finger protein 3	0.0672438	0.0743615	0.829726	0.313913	0.331014	0.944982
PROB1	proline-rich basic protein 1	0.0790152	0.0743976	0.589875	0.342044	0.331113	0.846388
CACNA1C	calcium channel, voltage-dependent, L ty	0.431577	0.0744033	0.515615	0.75705	0.331119	0.807891
ACTBL2	actin, beta-like 2	0.523442	0.0744835	0.854805	0.811659	0.331284	0.953465
ARFGEF1	ADP-ribosylation factor guanine nucleoti	0.298197	0.0745251	0.963926	0.651468	0.33137	0.98908
DZIP3	DAZ interacting zinc finger protein 3	0.0653856	0.0745346	0.697433	0.30951	0.331377	0.895189
EMX2	empty spiracles homeobox 2	0.00752075	0.0745574	0.824518	0.0907614	0.331402	0.94264
DNAH5	dynein, axonemal, heavy chain 5	0.632468	0.0745692	0.27773	0.866659	0.331434	0.632001
LOC101927522	uncharacterized LOC101927522	0.643168	0.0745776	0.17364	0.871958	0.331434	0.509313
TUBB2A	tubulin, beta 2A class IIa	7.12865e-07	0.0746358	0.95509	0.000139425	0.33155	0.986506
SNORD29	small nucleolar RNA, C/D box 29	0.318491	0.0746535	0.149842	0.670772	0.331598	0.474549
QARS	glutaminyl-tRNA synthetase	0.396949	0.0747487	0.263331	0.732696	0.331964	0.617776
LCMT1	leucine carboxyl methyltransferase 1	0.313679	0.0747574	0.27364	0.666324	0.331983	0.627908
C4orf33	chromosome 4 open reading frame 33	0.441319	0.0748272	0.041694	0.763549	0.332179	0.241717
PLCE1-AS1	PLCE1 antisense RNA 1	0.841822	0.0748318	0.256158	0.949181	0.332179	0.611099
MYO1C	myosin IC	0.821598	0.0748695	0.550035	0.941781	0.33224	0.826175
IGSF8	immunoglobulin superfamily, member 8	0.008647	0.0748714	0.29649	0.0982967	0.33224	0.649554
SNRPD2	small nuclear ribonucleoprotein D2 polyp	0.0300662	0.0748829	0.582631	0.201543	0.332271	0.842974
HMMR-AS1	HMMR antisense RNA 1	0.71029	0.0749204	0.942869	0.899922	0.332418	0.982251
OR2V2	olfactory receptor, family 2, subfamily	0.339003	0.074956	0.883659	0.688882	0.332549	0.962495
FAM213B	family with sequence similarity 213, mem	0.412011	0.0749613	0.00330012	0.743105	0.332549	0.0550111
OARD1	O-acyl-ADP-ribose deacylase 1	0.255573	0.0749628	0.308917	0.61054	0.332549	0.661781
CHP1	calcineurin-like EF-hand protein 1	0.0250604	0.0749766	0.695322	0.180947	0.332571	0.894411
PLEKHF2	pleckstrin homology domain containing, f	0.0163977	0.0749814	0.708853	0.142176	0.332574	0.899484
FSIP2-AS1	FSIP2 antisense RNA 1	0.018027	0.0749894	0.864065	0.15016	0.33259	0.955963
ZBTB48	zinc finger and BTB domain containing 48	0.112334	0.075024	0.384255	0.411395	0.33271	0.723913
GRAMD1B	GRAM domain containing 1B	0.142587	0.0750341	0.294067	0.463686	0.33271	0.647422
SNORD70	small nucleolar RNA, C/D box 70	0.0474579	0.0750342	0.61784	0.259675	0.33271	0.859463
HORMAD2	HORMA domain containing 2	0.140296	0.0750495	0.423961	0.460057	0.332741	0.751734
POPDC2	popeye domain containing 2	0.173425	0.0751015	0.136767	0.509208	0.332895	0.454111
ARHGAP12	Rho GTPase activating protein 12	0.262662	0.0751653	0.106532	0.617213	0.333024	0.400389
RNASE4	ribonuclease, RNase A family, 4	0.900149	0.0751741	0.556123	0.968126	0.333043	0.829517
AIDA	axin interactor, dorsalization associate	0.530062	0.0751807	0.233	0.815249	0.333053	0.586254
MIOX	myo-inositol oxygenase	0.751801	0.0752133	0.302516	0.917045	0.333121	0.655711
LOC101927081	uncharacterized LOC101927081	0.651934	0.075255	0.571233	0.875785	0.333267	0.837545
RNU6-57P	RNA, U6 small nuclear 57, pseudogene	0.143202	0.0752743	0.993644	0.464503	0.333314	0.998288
TWIST2	twist family bHLH transcription factor 2	0.00365447	0.0752803	0.589992	0.0585035	0.333321	0.846489
ARHGDIA	Rho GDP dissociation inhibitor (GDI) alp	0.183744	0.0753017	0.260576	0.523505	0.333366	0.61546
LOC101927560	uncharacterized LOC101927560	0.384911	0.0753187	0.331468	0.724366	0.333415	0.68216
GPR132	G protein-coupled receptor 132	0.448558	0.0753317	0.977532	0.768022	0.333453	0.993217
RNF185	ring finger protein 185	0.0790955	0.0754041	0.959184	0.34218	0.333693	0.987783
TMEM199	transmembrane protein 199	0.228132	0.0754096	0.881147	0.581047	0.333693	0.962057
LOXL1	lysyl oxidase-like 1	2.65245e-05	0.0754332	0.998331	0.00244716	0.333738	0.999642
PRR7-AS1	PRR7 antisense RNA 1	0.831494	0.0754344	0.381354	0.945552	0.333738	0.721914
COMMD3	COMM domain containing 3	0.818925	0.0754353	0.722881	0.941082	0.333738	0.90535
HBM	hemoglobin, mu	0.00161808	0.075447	0.86923	0.0356434	0.333752	0.958201
OR6S1	olfactory receptor, family 6, subfamily	0.0237474	0.0755114	0.264257	0.175389	0.333959	0.618746
LOC101928476	uncharacterized LOC101928476	0.154771	0.0755206	0.937869	0.482023	0.333962	0.980515
TSPO2	translocator protein 2	0.106877	0.075555	0.484244	0.400928	0.334017	0.788873
JAG2	jagged 2	0.0240073	0.0755852	0.615926	0.176396	0.334113	0.858593
CLPP	caseinolytic mitochondrial matrix peptid	0.182836	0.0756088	0.844122	0.521983	0.334178	0.949875
LOC101928331	uncharacterized LOC101928331	0.921503	0.0756184	0.890289	0.975226	0.334182	0.964935
SNORD26	small nucleolar RNA, C/D box 26	0.960198	0.0756364	0.908715	0.987973	0.334211	0.971354
HEXA-AS1	HEXA antisense RNA 1	0.673231	0.0756578	0.608702	0.885465	0.334267	0.855001
LOC102723885	uncharacterized LOC102723885	0.166436	0.0756718	0.121955	0.499006	0.334267	0.429278
TTC25	tetratricopeptide repeat domain 25	0.871356	0.0757051	0.390736	0.959006	0.334369	0.728186
ACYP1	acylphosphatase 1, erythrocyte (common)	0.272111	0.0757086	0.340084	0.62663	0.334369	0.689862
LEMD1	LEM domain containing 1	0.793147	0.0757145	0.501117	0.932029	0.334376	0.79881
MED19	mediator complex subunit 19	0.00942338	0.0757218	0.123779	0.10305	0.334379	0.431975
LMX1A	LIM homeobox transcription factor 1, alp	0.636515	0.0757364	0.469222	0.868657	0.334398	0.780268
PSMB1	proteasome (prosome, macropain) subunit,	0.0196856	0.0757419	0.909503	0.157802	0.334401	0.971689
HRSP12	heat-responsive protein 12	0.745686	0.075796	0.384302	0.914727	0.334543	0.72393
DTX2	deltex 2, E3 ubiquitin ligase	0.616456	0.0758062	0.395035	0.858849	0.334569	0.731447
BCKDK	branched chain ketoacid dehydrogenase ki	0.0501954	0.0758381	0.203313	0.267707	0.334595	0.55058
MYO1A	myosin IA	0.653616	0.0758487	0.682114	0.876445	0.334603	0.888703
MIR298	microRNA 298	0.981852	0.0758972	0.019103	0.994913	0.334759	0.15519
LINC00879	long intergenic non-protein coding RNA 8	0.121056	0.0759031	0.904761	0.427801	0.334766	0.969855
PTPDC1	protein tyrosine phosphatase domain cont	0.44887	0.0759333	0.990563	0.768228	0.334822	0.997301
GADD45B	growth arrest and DNA-damage-inducible,	0.000257017	0.0759389	0.829067	0.0111947	0.334828	0.944681
MAP7D3	MAP7 domain containing 3	0.813689	0.0759793	0.616016	0.939267	0.334967	0.858656
ZDHHC14	zinc finger, DHHC-type containing 14	4.40074e-09	0.076056	0.107117	1.80609e-06	0.335267	0.401408
MAEL	maelstrom spermatogenic transposon silen	0.00363284	0.0760672	0.972463	0.0582667	0.335269	0.991862
EDEM1	ER degradation enhancer, mannosidase alp	0.0304952	0.076074	0.987511	0.203039	0.335269	0.996379
ENOPH1	enolase-phosphatase 1	0.148017	0.0761137	0.541033	0.471591	0.335406	0.821024
MEGF8	multiple EGF-like-domains 8	0.233213	0.0761668	0.390144	0.586343	0.335453	0.727825
OR2T1	olfactory receptor, family 2, subfamily	0.268918	0.0761828	0.188518	0.623453	0.335453	0.530281
SH3RF1	SH3 domain containing ring finger 1	0.00998915	0.0761915	0.939166	0.106773	0.335453	0.980843
C10orf25	chromosome 10 open reading frame 25	0.265123	0.0762038	0.279074	0.619532	0.335453	0.632947
GLTSCR1L	GLTSCR1-like	0.0922843	0.0762076	0.771693	0.371919	0.335453	0.924973
LOC100131655	uncharacterized LOC100131655	0.432265	0.076233	0.678543	0.757486	0.335508	0.88748
CLSTN3	calsyntenin 3	0.703068	0.0762564	0.529396	0.897022	0.335569	0.814825
EPHB2	EPH receptor B2	0.110948	0.0762664	0.807124	0.408759	0.335569	0.936715
ZNF529-AS1	ZNF529 antisense RNA 1	0.0960451	0.0762717	0.706701	0.379717	0.335569	0.898475
B3GAT3	beta-1,3-glucuronyltransferase 3	0.0154829	0.0762732	0.0663105	0.13772	0.335569	0.311658
ANKRD20A5P	ankyrin repeat domain 20 family, member	0.520429	0.0762876	0.82442	0.810242	0.335594	0.942598
LINC01473	long intergenic non-protein coding RNA 1	2.22979e-05	0.0763596	0.990857	0.0021607	0.335797	0.997381
TUBA1C	tubulin, alpha 1c	0.0794506	0.0763601	0.674219	0.343097	0.335797	0.885865
C18orf32	chromosome 18 open reading frame 32	0.220406	0.0764212	0.296204	0.571736	0.335969	0.649277
KRT9	keratin 9	0.701027	0.0764891	0.00825308	0.896366	0.336216	0.0958076
DGUOK	deoxyguanosine kinase	0.140222	0.0764904	0.0122325	0.459854	0.336216	0.120451
MIR504	microRNA 504	0.927898	0.0765031	0.719066	0.977094	0.336233	0.903701
FOLR3	folate receptor 3 (gamma)	0.3932	0.0765408	0.544328	0.729996	0.33636	0.822991
LOC100505985	uncharacterized LOC100505985	0.910418	0.0765732	0.618223	0.971901	0.336368	0.859681
SSFA2	sperm specific antigen 2	0.728199	0.0765844	0.881568	0.907092	0.336398	0.96211
MDP1	magnesium-dependent phosphatase 1	0.857593	0.076597	0.747384	0.953855	0.336422	0.915236
CACNA1C-AS4	CACNA1C antisense RNA 4	0.496659	0.0765987	0.856748	0.796415	0.336422	0.953784
DYTN	dystrotelin	0.588644	0.0766037	0.377825	0.845947	0.336425	0.719072
CLN6	ceroid-lipofuscinosis, neuronal 6, late	0.201696	0.0766169	0.812499	0.54864	0.336444	0.938585
SLC30A9	solute carrier family 30 (zinc transport	0.0135429	0.0766503	0.8744	0.127655	0.336514	0.95978
NR2C2AP	nuclear receptor 2C2-associated protein	0.0139621	0.0766689	0.803252	0.129851	0.336557	0.935272
GNRH2	gonadotropin-releasing hormone 2	0.000185779	0.0766808	0.856036	0.00910828	0.336577	0.953665
TMED8	transmembrane emp24 protein transport do	0.0794384	0.0766879	0.62478	0.343063	0.336577	0.862976
FAM13A	family with sequence similarity 13, memb	1.55199e-10	0.0767144	0.392029	1.1564e-07	0.336622	0.729237
GPR87	G protein-coupled receptor 87	0.288935	0.0767199	0.89738	0.642649	0.336627	0.966989
MIR486-1	microRNA 486-1	0.406747	0.0767361	0.00892146	0.739295	0.336628	0.0998376
LOC102724834	uncharacterized LOC102724834	0.236729	0.0767376	0.691774	0.590134	0.336628	0.892881
LOC100294145	uncharacterized LOC100294145	6.16267e-06	0.0767606	0.232251	0.000800271	0.336676	0.5854
UBE2C	ubiquitin-conjugating enzyme E2C	0.994035	0.0767776	0.149126	0.998458	0.336726	0.473474
NSMF	NMDA receptor synaptonuclear signaling a	0.222549	0.0768158	0.126388	0.5744	0.336817	0.436568
LOC101928789	uncharacterized LOC101928789	0.776401	0.0768201	0.0872999	0.926243	0.336817	0.361806
ZNF268	zinc finger protein 268	0.0383186	0.0768369	0.487521	0.231231	0.336852	0.791132
TRIP10	thyroid hormone receptor interactor 10	0.0486541	0.0768435	0.583492	0.263186	0.336855	0.843366
LINC00691	long intergenic non-protein coding RNA 6	0.945444	0.0768465	0.532893	0.983238	0.336855	0.81652
C14orf119	chromosome 14 open reading frame 119	0.0370864	0.0769022	0.368141	0.226737	0.337061	0.711273
H19	H19, imprinted maternally expressed tran	0.502722	0.0769123	0.569807	0.800007	0.337086	0.836673
PPOX	protoporphyrinogen oxidase	0.991243	0.0770122	0.847194	0.997483	0.337345	0.950896
SALL2	spalt-like transcription factor 2	0.685399	0.0770388	0.0140994	0.889988	0.337345	0.130578
FABP9	fatty acid binding protein 9, testis	0.245696	0.0770393	0.271472	0.599917	0.337345	0.626
PYCARDOS	PYCARD opposite strand	0.0937477	0.0770418	0.010874	0.374772	0.337345	0.112441
C2CD5	C2 calcium-dependent domain containing 5	7.35091e-07	0.0770627	0.978003	0.000142104	0.337395	0.993459
ADORA2B	adenosine A2b receptor	0.00903591	0.077098	0.886729	0.100576	0.337484	0.963789
VWA5B2	von Willebrand factor A domain containin	0.227377	0.0771106	0.963015	0.580151	0.337489	0.988905
INPP4B	inositol polyphosphate-4-phosphatase, ty	0.105269	0.0771355	0.351153	0.39804	0.337533	0.698198
PPEF2	protein phosphatase, EF-hand calcium bin	0.883989	0.0771388	0.864223	0.962668	0.337533	0.956031
FOS	FBJ murine osteosarcoma viral oncogene h	0.161642	0.0771977	0.164136	0.492076	0.3377	0.495526
NINL	ninein-like	0.625748	0.0773061	0.966051	0.863427	0.337962	0.989736
FZD3	frizzled class receptor 3	0.440091	0.0773135	0.469015	0.762695	0.337976	0.780071
HEPH	hephaestin	0.483358	0.0773563	0.900808	0.7885	0.338075	0.968422
TCEAL4	transcription elongation factor A (SII)-	0.823725	0.0773664	0.930377	0.942531	0.338075	0.978141
RDH13	retinol dehydrogenase 13 (all-trans/9-ci	0.390042	0.0773714	0.736481	0.727776	0.338075	0.910914
ENSA	endosulfine alpha	0.0135725	0.0774005	0.178754	0.127811	0.338167	0.516419
TRAV8-1	T cell receptor alpha variable 8-1	0.363803	0.0774066	0.189792	0.707888	0.338171	0.531986
CBFA2T2	core-binding factor, runt domain, alpha	0.379597	0.0774359	0.912655	0.720462	0.338213	0.972594
C21orf91	chromosome 21 open reading frame 91	0.125148	0.0774473	0.721421	0.434224	0.338218	0.904704
DOLPP1	dolichyldiphosphatase 1	0.000770366	0.0774581	0.978746	0.0226958	0.338242	0.993683
ANKRD24	ankyrin repeat domain 24	0.0326268	0.0774822	0.616596	0.210436	0.338297	0.858887
CCDC28B	coiled-coil domain containing 28B	0.185713	0.0775362	0.371176	0.526456	0.33845	0.713835
CEACAM1	carcinoembryonic antigen-related cell ad	0.966477	0.0775504	0.729614	0.989946	0.338464	0.907575
TTC39C	tetratricopeptide repeat domain 39C	0.00467803	0.0775561	0.37262	0.0680744	0.338464	0.714992
RAB14	RAB14, member RAS oncogene family	7.34302e-05	0.0776125	0.951694	0.00490895	0.338573	0.985168
DDX51	DEAD (Asp-Glu-Ala-Asp) box polypeptide 5	0.926739	0.0776134	0.1901	0.976658	0.338573	0.532325
PPP1R26	protein phosphatase 1, regulatory subuni	0.998971	0.0776657	0.233602	0.999842	0.338744	0.586765
RIOK2	RIO kinase 2	2.89018e-06	0.0776718	0.780894	0.000440632	0.338751	0.927705
SKIV2L2	superkiller viralicidic activity 2-like	0.143698	0.0777175	0.396624	0.46516	0.33891	0.732629
UBE2T	ubiquitin-conjugating enzyme E2T (putati	0.543811	0.0777215	0.864426	0.822726	0.33891	0.956147
SCFD2	sec1 family domain containing 2	0.576093	0.0777426	0.672759	0.840028	0.338975	0.885296
ANKRD62	ankyrin repeat domain 62	0.41749	0.0777453	0.699495	0.7465	0.338975	0.896143
TRBV19	T cell receptor beta variable 19	0.190331	0.0777717	0.0849835	0.532603	0.339052	0.355917
PEMT	phosphatidylethanolamine N-methyltransfe	0.555034	0.0778261	0.348126	0.829056	0.339236	0.696143
LOC101928907	uncharacterized LOC101928907	0.908631	0.0778568	0.000267057	0.971343	0.339286	0.0115208
HERC2	HECT and RLD domain containing E3 ubiqui	0.524991	0.0778843	0.286845	0.812422	0.339343	0.64047
LSM14B	LSM14B, SCD6 homolog B (S. cerevisiae)	0.0599203	0.0779323	0.857272	0.295088	0.339482	0.953851
TRGV2	T cell receptor gamma variable 2	0.632386	0.0779404	0.37869	0.866649	0.339498	0.71971
UBTD2	ubiquitin domain containing 2	0.00152916	0.0779501	0.115063	0.0344155	0.339521	0.416697
AGRN	agrin	0.374525	0.0779643	0.551113	0.716273	0.339544	0.826631
SYT9	synaptotagmin IX	0.0599323	0.0780091	0.914186	0.29509	0.339643	0.973138
MIPOL1	mirror-image polydactyly 1	0.663523	0.07803	0.792121	0.880648	0.339714	0.931704
LINC00578	long intergenic non-protein coding RNA 5	0.459419	0.0780564	0.0678643	0.774501	0.339791	0.315536
LOC652276	potassium channel tetramerization domain	0.995821	0.0780698	0.695845	0.998825	0.33983	0.89463
PAM	peptidylglycine alpha-amidating monooxyg	0.555962	0.0781153	0.604908	0.829486	0.339901	0.853277
TEX10	testis expressed 10	0.722503	0.078135	0.525059	0.905254	0.339901	0.812422
WASH2P	WAS protein family homolog 2 pseudogene	0.556315	0.0781392	0.147092	0.829543	0.339901	0.47035
FMOD	fibromodulin	0.716447	0.0781797	0.171349	0.902711	0.339981	0.506105
SNORD114-8	small nucleolar RNA, C/D box 114-8	0.0176821	0.0782319	0.462662	0.14852	0.340169	0.776599
LINC00545	long intergenic non-protein coding RNA 5	0.114735	0.0782611	0.22569	0.416056	0.340257	0.57806
OGG1	8-oxoguanine DNA glycosylase	0.0320293	0.078278	0.763886	0.208315	0.340293	0.922229
LOC101927129	uncharacterized LOC101927129	0.33875	0.0783193	0.463143	0.688633	0.340403	0.776943
SNORD31	small nucleolar RNA, C/D box 31	0.961777	0.0783339	0.812473	0.988464	0.340439	0.938572
RALYL	RALY RNA binding protein-like	0.916949	0.0783411	0.641412	0.973735	0.340451	0.871423
TSPAN4	tetraspanin 4	0.428246	0.078368	0.746396	0.754729	0.340522	0.914916
NBR2	neighbor of BRCA1 gene 2 (non-protein co	0.26181	0.0783774	0.465507	0.616649	0.340522	0.77802
PHLPP1	PH domain and leucine rich repeat protei	7.73287e-05	0.0783805	0.365299	0.00503792	0.340522	0.709095
SERPING1	serpin peptidase inhibitor, clade G (C1	0.528303	0.0783834	0.222691	0.814165	0.340522	0.574565
MIR3622A	microRNA 3622a	0.719176	0.0784053	0.562955	0.90378	0.340552	0.833147
TRAF6	TNF receptor-associated factor 6, E3 ubi	0.000584565	0.0784134	0.19766	0.0189512	0.340552	0.543421
MMP7	matrix metallopeptidase 7 (matrilysin, u	0.676047	0.0784158	0.668979	0.886632	0.340552	0.883219
TSR2	TSR2, 20S rRNA accumulation, homolog (S.	0.594943	0.0784249	0.143327	0.848721	0.340552	0.464519
SNORD102	small nucleolar RNA, C/D box 102	0.805509	0.0784342	0.601599	0.936065	0.340552	0.851665
DNMT3A	DNA (cytosine-5-)-methyltransferase 3 al	0.670982	0.0784354	0.277222	0.884326	0.340552	0.6314
PANX1	pannexin 1	7.64934e-05	0.0784449	0.450969	0.00502126	0.340574	0.769476
WDR83OS	WD repeat domain 83 opposite strand	0.106538	0.078503	0.0232256	0.400389	0.340807	0.173106
PLK2	polo-like kinase 2	1.7596e-14	0.0785256	0.34846	4.0922e-11	0.34085	0.696339
TRMT10A	tRNA methyltransferase 10 homolog A (S.	0.0635653	0.0785262	0.74963	0.304789	0.34085	0.916276
KRT33B	keratin 33B	0.857786	0.0785469	0.77486	0.953855	0.340882	0.925793
HBCBP	HBcAg-binding protein	0.0520019	0.0785534	0.523725	0.273038	0.340891	0.811781
LOC100126447	uncharacterized LOC100126447	0.0502187	0.0785744	0.839141	0.267764	0.340963	0.948273
LOC102723911	uncharacterized LOC102723911	0.60524	0.0786095	0.239515	0.853428	0.341008	0.593154
KLRG1	killer cell lectin-like receptor subfami	0.913504	0.0786217	0.635129	0.9728	0.341033	0.867994
LRCH3	leucine-rich repeats and calponin homolo	0.0379724	0.0786321	0.360143	0.229847	0.341059	0.705145
NA	NA	0.327089	0.0786813	0.597296	0.678451	0.341234	0.849857
SOX9-AS1	SOX9 antisense RNA 1	0.795846	0.0787314	0.785284	0.933014	0.341413	0.929202
KLHL7	kelch-like family member 7	0.00494974	0.0787941	0.593983	0.0706083	0.341607	0.848329
LOC102724438	uncharacterized LOC102724438	0.00928832	0.0787984	0.490512	0.102148	0.341607	0.792694
SLC25A22	solute carrier family 25 (mitochondrial	0.81482	0.0788213	0.195322	0.939854	0.341623	0.539777
EIF2B4	eukaryotic translation initiation factor	0.00238995	0.0788271	0.0193025	0.0454795	0.341623	0.156134
NBPF22P	neuroblastoma breakpoint family, member	0.683121	0.0788288	0.144495	0.889158	0.341623	0.466399
ATP5F1	ATP synthase, H+ transporting, mitochond	0.0619378	0.0788484	0.806496	0.300777	0.341669	0.936478
RPS21	ribosomal protein S21	0.506992	0.0788594	0.0450813	0.80269	0.341697	0.252409
CKS2	CDC28 protein kinase regulatory subunit	0.0353209	0.0789475	0.348306	0.220688	0.341902	0.696212
ADNP-AS1	ADNP antisense RNA 1	0.650934	0.0789775	0.733095	0.875264	0.341977	0.909094
HTR3D	5-hydroxytryptamine (serotonin) receptor	0.533836	0.0790315	0.00555205	0.816977	0.342051	0.0757103
LOC102724009	uncharacterized LOC102724009	0.61826	0.0790346	0.53699	0.859681	0.342051	0.818758
SCML4	sex comb on midleg-like 4 (Drosophila)	0.556028	0.0790551	0.396929	0.829486	0.34212	0.732696
IL6ST	interleukin 6 signal transducer	0.83357	0.0790776	0.767034	0.946261	0.342144	0.923661
FAM126A	family with sequence similarity 126, mem	0.00289473	0.0790784	0.601307	0.0509513	0.342144	0.851601
PTP4A1	protein tyrosine phosphatase type IVA, m	5.24297e-05	0.0791196	0.342475	0.00390909	0.342265	0.69171
CD40	CD40 molecule, TNF receptor superfamily	0.534141	0.0791384	0.607656	0.817138	0.342307	0.854557
KCP	kielin/chordin-like protein	0.734053	0.0792001	0.16826	0.909667	0.342458	0.50188
KAZN	kazrin, periplakin interacting protein	0.736359	0.0792857	0.715119	0.910906	0.342722	0.902213
TRIM62	tripartite motif containing 62	0.61215	0.0793055	0.888569	0.856806	0.342733	0.964433
ZNF8	zinc finger protein 8	0.000102491	0.0793158	0.211883	0.00609677	0.342738	0.561039
TCF21	transcription factor 21	0.525139	0.0793184	0.608227	0.812431	0.342738	0.854789
C12orf45	chromosome 12 open reading frame 45	0.0411106	0.0793515	0.791171	0.239912	0.342804	0.93129
GOLM1	golgi membrane protein 1	0.754855	0.0793516	0.687244	0.918573	0.342804	0.89096
TMEM26	transmembrane protein 26	0.16444	0.0793623	0.314175	0.495958	0.342821	0.666768
ARHGEF33	Rho guanine nucleotide exchange factor (	0.542612	0.0794247	0.568993	0.821917	0.343023	0.836232
EGFR	epidermal growth factor receptor	0.294988	0.0795359	0.459298	0.648156	0.343321	0.774435
CD74	CD74 molecule, major histocompatibility	0.429972	0.0795428	0.20398	0.755895	0.343321	0.551258
FAM83B	family with sequence similarity 83, memb	0.657817	0.0795625	0.637358	0.87815	0.343387	0.869161
WNT8A	wingless-type MMTV integration site fami	0.975444	0.0795768	0.329359	0.992573	0.343429	0.680569
PON2	paraoxonase 2	0.356307	0.079631	0.413056	0.702287	0.343605	0.743812
B3GALT4	UDP-Gal:betaGlcNAc beta 1,3-galactosyltr	0.10679	0.079642	0.654352	0.400815	0.343633	0.876727
CNPY4	canopy FGF signaling regulator 4	0.114407	0.0796767	0.273196	0.415438	0.343705	0.627594
ADCY8	adenylate cyclase 8 (brain)	0.390475	0.0796773	0.180666	0.727969	0.343705	0.519171
GUCA2B	guanylate cyclase activator 2B (uroguany	0.83303	0.0797658	0.0717049	0.94608	0.343897	0.324743
CREG2	cellular repressor of E1A-stimulated gen	0.0739596	0.0798381	0.272758	0.330189	0.34415	0.627246
CDHR3	cadherin-related family member 3	0.738582	0.0798736	0.399643	0.911828	0.344207	0.734275
FLJ33360	FLJ33360 protein	0.714143	0.079893	0.936549	0.901892	0.344227	0.980248
NTRK2	neurotrophic tyrosine kinase, receptor,	0.697053	0.0798958	0.419519	0.8951	0.344227	0.747929
PROSC	proline synthetase co-transcribed homolo	0.2216	0.0799608	0.405755	0.573395	0.344368	0.738555
ZRANB2-AS1	ZRANB2 antisense RNA 1	0.95252	0.0799618	0.28962	0.985422	0.344368	0.643203
LINC00924	long intergenic non-protein coding RNA 9	0.723346	0.0799647	0.781805	0.90543	0.344368	0.928035
STXBP5L	syntaxin binding protein 5-like	0.0684721	0.0799711	0.562518	0.317124	0.344376	0.83286
BTC	betacellulin	0.386193	0.0799867	0.993089	0.725346	0.344413	0.998108
AAMDC	adipogenesis associated, Mth938 domain c	0.47433	0.0799944	0.939048	0.783651	0.344413	0.980838
MIR4662B	microRNA 4662b	0.85316	0.0800023	0.908825	0.952983	0.344413	0.971406
TPSD1	tryptase delta 1	0.00891497	0.08002	0.248202	0.0997795	0.344437	0.602286
ADAMTS5	ADAM metallopeptidase with thrombospondi	0.282367	0.0800227	0.591202	0.635797	0.344437	0.847053
UBE2L6	ubiquitin-conjugating enzyme E2L 6	0.240402	0.0800257	0.664315	0.594258	0.344437	0.881062
ING4	inhibitor of growth family, member 4	8.78797e-07	0.0800382	0.871728	0.000164098	0.344441	0.959083
OR52E4	olfactory receptor, family 52, subfamily	0.474166	0.0800442	0.3686	0.783531	0.344441	0.711608
SECISBP2L	SECIS binding protein 2-like	0.488143	0.0800491	0.644528	0.791354	0.344441	0.872582
DOK3	docking protein 3	0.359134	0.0800623	0.738601	0.704207	0.344476	0.911828
LINC01158	long intergenic non-protein coding RNA 1	0.691701	0.0801386	0.532151	0.892867	0.344729	0.816337
FBXO28	F-box protein 28	6.67897e-05	0.0801738	0.0611268	0.00462204	0.344803	0.298337
FAM218A	family with sequence similarity 218, mem	0.124689	0.0801976	0.820152	0.433494	0.34481	0.941478
LOC728805	uncharacterized LOC728805	0.207254	0.0802003	0.178569	0.555161	0.34481	0.516235
KNOP1	lysine-rich nucleolar protein 1	0.300831	0.0802023	0.384969	0.654151	0.34481	0.724373
HSPA4	heat shock 70kDa protein 4	1.45612e-05	0.0802372	0.947351	0.00157396	0.344922	0.983902
EMR1	egf-like module containing, mucin-like,	0.433648	0.0802587	0.637293	0.758444	0.344968	0.86912
SLC25A44	solute carrier family 25, member 44	6.51385e-06	0.0802615	0.835186	0.000838779	0.344968	0.946817
SOX12	SRY (sex determining region Y)-box 12	0.45722	0.0802815	0.415724	0.773674	0.345035	0.74552
LARGE	like-glycosyltransferase	0.426198	0.0802985	0.829782	0.753222	0.345069	0.945001
SUMF2	sulfatase modifying factor 2	0.781748	0.0803357	0.713648	0.928027	0.345166	0.901543
LARP1	La ribonucleoprotein domain family, memb	0.000174623	0.0803636	0.966595	0.00875922	0.345228	0.989974
RND3	Rho family GTPase 3	0.0243231	0.0803697	0.593621	0.17773	0.345228	0.848138
DUSP13	dual specificity phosphatase 13	0.350522	0.0803821	0.196368	0.697676	0.345242	0.541465
TBPL1	TBP-like 1	0.670757	0.0804114	0.883204	0.884211	0.345322	0.962481
SLC43A3	solute carrier family 43, member 3	0.0309943	0.0804228	0.891872	0.204675	0.345352	0.965562
MIR545	microRNA 545	0.365756	0.0804362	0.9588	0.70938	0.345371	0.987639
XYLB	xylulokinase homolog (H. influenzae)	0.598954	0.0804722	0.952888	0.850491	0.345487	0.985609
SWT1	SWT1 RNA endoribonuclease homolog (S. ce	0.0119772	0.0804774	0.858788	0.119175	0.34549	0.954104
GCNT7	glucosaminyl (N-acetyl) transferase fami	0.0293289	0.0805287	0.604442	0.198854	0.345659	0.85298
GPC6	glypican 6	0.770241	0.0805478	0.370163	0.924268	0.345695	0.712796
PABPC5	poly(A) binding protein, cytoplasmic 5	0.00932804	0.0805605	0.21616	0.102398	0.34573	0.566287
ATXN7L1	ataxin 7-like 1	0.0207844	0.0805884	0.367808	0.162386	0.345831	0.711117
PXDNL	peroxidasin homolog (Drosophila)-like	0.228774	0.080618	0.324735	0.581693	0.345919	0.676734
LOC284600	uncharacterized LOC284600	0.59138	0.0806893	0.735441	0.847061	0.346186	0.910328
PANK1	pantothenate kinase 1	0.51722	0.0807223	0.282094	0.808612	0.346265	0.635642
TNFSF18	tumor necrosis factor (ligand) superfami	0.934581	0.0807303	0.580528	0.979654	0.346265	0.842171
LTBP1	latent transforming growth factor beta b	0.11053	0.080749	0.432691	0.408002	0.346311	0.757793
CCND3	cyclin D3	0.000357548	0.0807569	0.912386	0.0139662	0.346322	0.972594
MRPL45P2	mitochondrial ribosomal protein L45 pseu	0.789923	0.0807859	0.814233	0.930835	0.346392	0.939554
BOLL	boule-like RNA-binding protein	0.549932	0.0807869	0.87412	0.826118	0.346392	0.959703
HIST1H2AJ	histone cluster 1, H2aj	0.00795735	0.0808342	0.298043	0.0937224	0.346509	0.651281
LTV1	LTV1 ribosome biogenesis factor	2.24106e-15	0.0808352	0.723274	6.87969e-12	0.346509	0.905424
SEC14L2	SEC14-like 2 (S. cerevisiae)	0.0676444	0.0808376	0.705361	0.3149	0.346509	0.898016
CC2D2B	coiled-coil and C2 domain containing 2B	0.0861737	0.0808458	0.391972	0.35886	0.346509	0.729236
SLC25A26	solute carrier family 25 (S-adenosylmeth	0.0239474	0.0808564	0.737138	0.176126	0.346535	0.91128
SLC25A32	solute carrier family 25 (mitochondrial	1.76249e-09	0.0808794	0.341254	8.90568e-07	0.346596	0.690687
H1FOO	H1 histone family, member O, oocyte-spec	0.916736	0.0809243	0.471249	0.973666	0.346742	0.781707
ENPEP	glutamyl aminopeptidase (aminopeptidase	0.723208	0.0809792	0.563941	0.905412	0.346887	0.833803
ECHDC1	enoyl CoA hydratase domain containing 1	0.00326239	0.0810092	0.598309	0.0546518	0.346919	0.850239
RASGEF1B	RasGEF domain family, member 1B	3.11585e-06	0.0810468	0.122841	0.000467049	0.347002	0.43052
LOC100506124	uncharacterized LOC100506124	0.026902	0.0810674	0.516093	0.188878	0.347049	0.808062
CNTN4	contactin 4	0.871044	0.0811099	0.755425	0.958863	0.347109	0.918833
RHBDF1	rhomboid 5 homolog 1 (Drosophila)	0.382462	0.0811125	0.762565	0.722432	0.347109	0.921664
LMBR1L	limb development membrane protein 1-like	0.00185888	0.081141	0.64027	0.0389467	0.347193	0.870874
POLR3H	polymerase (RNA) III (DNA directed) poly	0.115895	0.0811699	0.351025	0.418432	0.347297	0.698172
CYLC1	cylicin, basic protein of sperm head cyt	0.498768	0.0811805	0.0956896	0.797667	0.347323	0.378956
RHBG	Rh family, B glycoprotein (gene/pseudoge	0.241968	0.0811898	0.118423	0.596003	0.347334	0.423154
CMTR2	cap methyltransferase 2	0.00535928	0.0811923	0.262145	0.0740421	0.347334	0.616851
MEST	mesoderm specific transcript	0.541061	0.0812202	0.695483	0.821024	0.347415	0.894452
SNORD22	small nucleolar RNA, C/D box 22	0.602728	0.0812291	0.881377	0.852123	0.347434	0.96211
MAG	myelin associated glycoprotein	0.329176	0.0812391	0.0581157	0.680409	0.347457	0.289973
COL5A1	collagen, type V, alpha 1	0.180989	0.0812625	0.496176	0.51957	0.347496	0.795955
SLURP1	secreted LY6/PLAUR domain containing 1	0.98547	0.0813546	0.302971	0.995987	0.347757	0.656097
HLA-DMB	major histocompatibility complex, class	0.187275	0.0813589	0.670999	0.528385	0.347757	0.884333
CRAT	carnitine O-acetyltransferase	0.660393	0.0813753	0.796574	0.879317	0.347764	0.933072
DUSP22	dual specificity phosphatase 22	5.39267e-06	0.0813765	0.553874	0.000726856	0.347764	0.828448
POLR1A	polymerase (RNA) I polypeptide A, 194kDa	0.000359818	0.0813788	0.996662	0.0139985	0.347764	0.999149
STK3	serine/threonine kinase 3	0.829614	0.0813897	0.606094	0.944965	0.347792	0.853784
SHC4	SHC (Src homology 2 domain containing) f	0.0957918	0.0814186	0.0843222	0.379256	0.347876	0.354247
DFFB	DNA fragmentation factor, 40kDa, beta po	0.054055	0.0814272	0.808086	0.278724	0.347894	0.93705
HIPK3	homeodomain interacting protein kinase 3	0.516144	0.0814368	0.579816	0.808062	0.347913	0.841963
ZNF280C	zinc finger protein 280C	0.0103634	0.0814609	0.0492386	0.109177	0.34796	0.264849
LINGO2	leucine rich repeat and Ig domain contai	0.607124	0.0814778	0.182043	0.854358	0.347972	0.520958
RPS4X	ribosomal protein S4, X-linked	0.308052	0.0814801	0.692247	0.661101	0.347972	0.893085
GSTA3	glutathione S-transferase alpha 3	0.78165	0.0815191	0.951783	0.928001	0.348084	0.985168
CFHR3	complement factor H-related 3	0.15574	0.0815216	0.389443	0.483609	0.348084	0.727356
KCNQ1DN	KCNQ1 downstream neighbor (non-protein c	0.926547	0.0815452	0.433176	0.976616	0.348165	0.758126
FER1L5	fer-1-like family member 5	0.0191199	0.0815843	0.847917	0.155278	0.348277	0.951118
NAT10	N-acetyltransferase 10 (GCN5-related)	2.89572e-05	0.0815862	0.943485	0.00259924	0.348277	0.9826
HRASLS5	HRAS-like suppressor family, member 5	0.206833	0.0816079	0.635193	0.554711	0.348277	0.868016
SLC25A13	solute carrier family 25 (aspartate/glut	0.541517	0.0816187	0.763624	0.821288	0.348277	0.922102
CWC15	CWC15 spliceosome-associated protein	0.00884977	0.0816247	0.639349	0.0993831	0.348277	0.870207
DISC1	disrupted in schizophrenia 1	0.00739072	0.0817272	0.445532	0.0899795	0.348554	0.766335
LOC100507537	uncharacterized LOC100507537	0.154285	0.0817791	0.823734	0.481059	0.348698	0.942531
HOOK2	hook microtubule-tethering protein 2	0.773199	0.0818108	0.78279	0.925433	0.348775	0.928403
PLSCR5	phospholipid scramblase family, member 5	0.363565	0.081816	0.638161	0.707781	0.348778	0.869586
LRRC10	leucine rich repeat containing 10	0.835882	0.0818488	0.326822	0.947116	0.348884	0.678232
PSMA4	proteasome (prosome, macropain) subunit,	3.55253e-06	0.0819002	0.945017	0.00052031	0.34891	0.983179
TTTY16	testis-specific transcript, Y-linked 16	0.723102	0.0819027	0.56915	0.905401	0.34891	0.836313
GKAP1	G kinase anchoring protein 1	0.844533	0.0819043	0.301665	0.950043	0.34891	0.654716
SMIM3	small integral membrane protein 3	0.0217169	0.0819133	0.445803	0.16659	0.34891	0.766422
ATG2A	autophagy related 2A	0.120404	0.0819182	0.911942	0.426776	0.34891	0.972446
IGHV3-15	immunoglobulin heavy variable 3-15	0.203605	0.0819518	0.963242	0.550904	0.348961	0.988993
PKN3	protein kinase N3	0.827095	0.0819667	0.294684	0.943674	0.348961	0.647823
RAB19	RAB19, member RAS oncogene family	0.33648	0.0819671	0.974422	0.68665	0.348961	0.992449
OR6K6	olfactory receptor, family 6, subfamily	0.504142	0.0819691	0.0778586	0.800756	0.348961	0.339286
MARCH6	membrane-associated ring finger (C3HC4)	0.555639	0.0819726	0.78	0.829347	0.348961	0.927336
LOC100505592	uncharacterized LOC100505592	0.767856	0.0819771	0.168715	0.92377	0.348961	0.50253
ZNF582-AS1	ZNF582 antisense RNA 1 (head to head)	0.757461	0.0819884	0.572672	0.919573	0.34899	0.838244
NTRK1	neurotrophic tyrosine kinase, receptor,	0.537117	0.0819957	0.670046	0.818798	0.349001	0.883745
ARRDC2	arrestin domain containing 2	0.00255367	0.0820492	0.139721	0.0472985	0.349095	0.458857
RAVER1	ribonucleoprotein, PTB-binding 1	0.75912	0.0820497	0.91622	0.920344	0.349095	0.97359
TOP1P1	topoisomerase (DNA) I pseudogene 1	0.0167069	0.0820592	0.965708	0.143792	0.349107	0.989717
SLC6A5	solute carrier family 6 (neurotransmitte	0.130394	0.0820659	0.523106	0.443696	0.349107	0.811577
C1orf27	chromosome 1 open reading frame 27	0.725217	0.0821062	0.985442	0.906203	0.349239	0.995987
LHX9	LIM homeobox 9	0.857666	0.0821715	0.0777921	0.953855	0.349439	0.339122
APOA1BP	apolipoprotein A-I binding protein	0.615334	0.0821805	0.823313	0.858414	0.349439	0.942443
LOC102724380	uncharacterized LOC102724380	0.714423	0.0821971	0.546417	0.901965	0.349452	0.824167
SLC24A4	solute carrier family 24 (sodium/potassi	0.396178	0.0822188	0.442381	0.732246	0.349521	0.76419
ELOVL3	ELOVL fatty acid elongase 3	0.0948087	0.0822433	0.550383	0.376907	0.34959	0.826303
GTF3C3	general transcription factor IIIC, polyp	0.213039	0.0822522	0.414632	0.562567	0.349608	0.744847
RNLS	renalase, FAD-dependent amine oxidase	0.141526	0.0823039	0.417333	0.462187	0.349751	0.746445
C21orf91-OT1	C21orf91 overlapping transcript 1	0.973208	0.0823164	0.907132	0.992141	0.349784	0.970726
SIGLEC17P	sialic acid binding Ig-like lectin 17, p	0.828301	0.0823453	0.343399	0.944241	0.349849	0.692163
HOXA1	homeobox A1	0.0438975	0.0823684	0.550655	0.248794	0.349852	0.826373
FOXJ2	forkhead box J2	0.00095108	0.0823745	0.988677	0.025566	0.349852	0.996847
LINC00299	long intergenic non-protein coding RNA 2	0.234409	0.0823777	0.758178	0.587793	0.349852	0.919915
OTUD6B-AS1	OTUD6B antisense RNA 1 (head to head)	0.453378	0.0823779	0.475807	0.771148	0.349852	0.784423
NRSN1	neurensin 1	0.951501	0.0823907	0.254725	0.985168	0.349878	0.6095
IFITM1	interferon induced transmembrane protein	0.88453	0.0824095	0.520875	0.962908	0.349909	0.810524
C20orf24	chromosome 20 open reading frame 24	0.0358103	0.0824712	0.0178689	0.222268	0.350044	0.149451
IFRD1	interferon-related developmental regulat	0.129034	0.0824734	0.378664	0.44121	0.350044	0.71971
RUNX2	runt-related transcription factor 2	0.491434	0.0824863	0.578187	0.793125	0.350048	0.841141
LOC101928160	uncharacterized LOC101928160	0.23919	0.0825184	0.0341048	0.592844	0.350131	0.216116
HDAC2	histone deacetylase 2	5.49571e-06	0.0825212	0.725898	0.000733519	0.350131	0.906445
ATP5G2	ATP synthase, H+ transporting, mitochond	0.0203256	0.0825398	0.166673	0.160563	0.350158	0.499364
MIR4660	microRNA 4660	0.158872	0.0825413	0.421065	0.488609	0.350158	0.749315
MC2R	melanocortin 2 receptor (adrenocorticotr	0.790936	0.0825605	0.641149	0.931186	0.350201	0.871282
LOC728730	uncharacterized LOC728730	0.543901	0.0825725	0.231491	0.822777	0.350229	0.584461
DDT	D-dopachrome tautomerase	0.282035	0.0825859	0.164799	0.635642	0.350229	0.496459
CT47B1	cancer/testis antigen family 47, member	0.0134307	0.082589	0.346394	0.126948	0.350229	0.69445
TRABD2A	TraB domain containing 2A	0.925916	0.08259	0.876405	0.976444	0.350229	0.960372
ZNF552	zinc finger protein 552	0.773019	0.0826239	0.845341	0.925421	0.350296	0.950336
MYH14	myosin, heavy chain 14, non-muscle	0.044565	0.0826373	0.602143	0.250784	0.350312	0.85182
NETO2	neuropilin (NRP) and tolloid (TLL)-like	0.453196	0.0826459	0.143135	0.770995	0.350312	0.464439
CCDC149	coiled-coil domain containing 149	0.676587	0.0826506	0.594796	0.886824	0.350312	0.848645
RDH5	retinol dehydrogenase 5 (11-cis/9-cis)	0.144499	0.0826725	0.828568	0.466399	0.350386	0.944391
NCK1	NCK adaptor protein 1	0.122413	0.0826901	0.702256	0.430054	0.350441	0.896642
ABCC13	ATP-binding cassette, sub-family C (CFTR	0.104709	0.0827164	0.128348	0.396936	0.350514	0.440003
SCAMP2	secretory carrier membrane protein 2	0.223324	0.082739	0.0381407	0.575419	0.35056	0.230593
SAMSN1-AS1	SAMSN1 antisense RNA 1	0.799345	0.0827679	0.856304	0.934023	0.350596	0.953678
CBFA2T3	core-binding factor, runt domain, alpha	0.744279	0.0827849	0.344783	0.914004	0.350649	0.693324
TBX15	T-box 15	0.279922	0.0828029	0.351121	0.633733	0.350687	0.698198
TMEM251	transmembrane protein 251	0.076691	0.0828686	0.0365988	0.336577	0.350888	0.225173
FANK1	fibronectin type III and ankyrin repeat	0.193375	0.0828753	0.151181	0.537144	0.350896	0.476377
CIDEC	cell death-inducing DFFA-like effector c	0.419532	0.0829001	0.490465	0.747929	0.350931	0.792694
MIR205HG	MIR205 host gene (non-protein coding)	0.303218	0.0829029	0.511304	0.656262	0.350931	0.804802
RPS6KL1	ribosomal protein S6 kinase-like 1	0.0434273	0.0829185	0.898927	0.247319	0.350945	0.967574
FAM101B	family with sequence similarity 101, mem	0.0197767	0.0829233	0.893542	0.158178	0.350945	0.966122
NAV3	neuron navigator 3	8.76474e-05	0.0829372	0.267985	0.00552298	0.350984	0.622368
STAR	steroidogenic acute regulatory protein	0.38176	0.0829954	0.35797	0.722152	0.351122	0.703361
HBA2	hemoglobin, alpha 2	0.919573	0.0830172	0.765995	0.974571	0.351166	0.923224
POLA2	polymerase (DNA directed), alpha 2, acce	0.182488	0.0830212	0.0750979	0.52161	0.351166	0.332895
TOPBP1	topoisomerase (DNA) II binding protein 1	0.152542	0.0830655	0.0536581	0.478599	0.351213	0.277908
MAP2K4P1	mitogen-activated protein kinase kinase	0.605555	0.0830866	0.211758	0.853581	0.351268	0.560945
ARF4	ADP-ribosylation factor 4	0.00648148	0.0830954	0.747055	0.0830838	0.351286	0.915183
ABCA2	ATP-binding cassette, sub-family A (ABC1	0.43114	0.0831163	0.210059	0.756745	0.351354	0.559006
M6PR	mannose-6-phosphate receptor (cation dep	0.625116	0.083233	0.229207	0.863111	0.351673	0.582165
TRAJ3	T cell receptor alpha joining 3	0.973942	0.0832517	0.380841	0.992356	0.351715	0.721501
LOC101927480	uncharacterized LOC101927480	0.390038	0.0832583	0.345523	0.727776	0.351715	0.693884
HIPK1	homeodomain interacting protein kinase 1	0.669891	0.0832611	0.901125	0.883639	0.351715	0.968496
LOC100506406	uncharacterized LOC100506406	0.164578	0.0832969	0.272368	0.496233	0.351827	0.626907
UBA3	ubiquitin-like modifier activating enzym	5.15895e-05	0.0833567	0.523897	0.00385896	0.352002	0.811788
HN1L	hematological and neurological expressed	0.11768	0.0833893	0.996562	0.421695	0.352121	0.999087
AES	amino-terminal enhancer of split	0.908336	0.0834159	0.5914	0.971191	0.352161	0.847061
DNAH14	dynein, axonemal, heavy chain 14	0.391549	0.0834169	0.470543	0.728894	0.352161	0.781126
C1orf233	chromosome 1 open reading frame 233	0.827373	0.0834187	0.0837404	0.943809	0.352161	0.352959
PLEKHA6	pleckstrin homology domain containing, f	0.000543016	0.0834514	0.519664	0.0180957	0.352232	0.809947
STIP1	stress-induced phosphoprotein 1	0.00024978	0.0834708	0.64187	0.0110044	0.352232	0.871603
GPR1	G protein-coupled receptor 1	0.673363	0.0835035	0.094079	0.88554	0.352331	0.375455
C1QTNF1	C1q and tumor necrosis factor related pr	0.718351	0.0835347	0.650149	0.903449	0.352397	0.874853
LOC102723886	uncharacterized LOC102723886	0.017639	0.0835373	0.0425742	0.148304	0.352397	0.244822
TBC1D32	TBC1 domain family, member 32	0.156914	0.0835616	0.267337	0.485563	0.35248	0.621627
LONP1	lon peptidase 1, mitochondrial	0.311134	0.0835818	0.915448	0.664078	0.352526	0.973479
MIR3167	microRNA 3167	0.8229	0.0836519	0.769477	0.942264	0.352752	0.92424
TRPC7	transient receptor potential cation chan	0.891346	0.0836537	0.6949	0.965337	0.352752	0.894196
MAGEB16	melanoma antigen family B, 16	0.29453	0.0836805	0.743198	0.647627	0.352807	0.91372
TOB2P1	transducer of ERBB2, 2 pseudogene 1	0.691988	0.0837022	0.344481	0.89295	0.352867	0.693016
DNAH1	dynein, axonemal, heavy chain 1	0.466346	0.0837039	0.945922	0.778573	0.352867	0.983309
TUBD1	tubulin, delta 1	0.00112788	0.0837336	0.0894931	0.0284083	0.352953	0.366387
LOC101929517	uncharacterized LOC101929517	0.0106001	0.0837533	0.545778	0.110863	0.352959	0.823752
TRO	trophinin	0.631169	0.0837554	0.970479	0.866	0.352959	0.991142
COL4A1	collagen, type IV, alpha 1	0.4586	0.0837643	0.242104	0.774027	0.352966	0.596046
LOC101928988	uncharacterized LOC101928988	0.336067	0.0838444	0.529542	0.68619	0.353226	0.81492
BTBD2	BTB (POZ) domain containing 2	0.60843	0.0838608	0.885613	0.854894	0.353257	0.963377
MRPL13	mitochondrial ribosomal protein L13	0.385202	0.0838769	0.993633	0.724552	0.353301	0.998288
MIR1264	microRNA 1264	0.0504905	0.0839225	0.186056	0.268571	0.353458	0.526806
PIK3CB	phosphatidylinositol-4,5-bisphosphate 3-	0.101278	0.0839621	0.728254	0.39002	0.353567	0.907105
MED15	mediator complex subunit 15	0.445515	0.083978	0.34765	0.766335	0.353587	0.695535
CEP135	centrosomal protein 135kDa	0.279603	0.0839854	0.359682	0.633588	0.353587	0.704645
GMDS	GDP-mannose 4,6-dehydratase	6.76988e-06	0.0839996	0.34021	0.000863058	0.353604	0.689973
LOC101929592	uncharacterized LOC101929592	0.439911	0.0840079	0.0177675	0.762622	0.353604	0.148952
SNORD104	small nucleolar RNA, C/D box 104	0.434464	0.0840376	0.518287	0.758861	0.353691	0.809222
PRNP	prion protein	0.00644384	0.0840683	0.975601	0.0828373	0.353781	0.99258
LOC100506371	uncharacterized LOC100506371	0.750818	0.0840971	0.999093	0.916711	0.353863	0.999877
TSPAN16	tetraspanin 16	0.211879	0.0841132	0.256884	0.561039	0.353893	0.611919
GCLC	glutamate-cysteine ligase, catalytic sub	0.203621	0.0841509	0.169338	0.550904	0.35398	0.503369
LINC00514	long intergenic non-protein coding RNA 5	0.148606	0.0841812	0.244704	0.472842	0.354004	0.599045
LOC101929144	uncharacterized LOC101929144	0.0805351	0.0842069	0.251413	0.34566	0.354067	0.606073
RUVBL2	RuvB-like AAA ATPase 2	0.302278	0.0842547	0.815612	0.655495	0.354129	0.940075
ADPRH	ADP-ribosylarginine hydrolase	0.772797	0.0842785	0.246336	0.925245	0.354167	0.600564
KRT77	keratin 77	0.336911	0.0842814	0.141198	0.686944	0.354167	0.461751
LINC00709	long intergenic non-protein coding RNA 7	0.271884	0.0842834	0.52018	0.626379	0.354167	0.810154
EPCAM	epithelial cell adhesion molecule	0.945047	0.0842863	0.531574	0.983179	0.354167	0.816022
MX1	MX dynamin-like GTPase 1	0.743293	0.084292	0.317914	0.913771	0.354167	0.670218
FBXL3	F-box and leucine-rich repeat protein 3	0.147223	0.0843739	0.246591	0.470363	0.354426	0.600662
RBM3	RNA binding motif (RNP1, RRM) protein 3	0.073584	0.0844138	0.477552	0.329357	0.354574	0.785352
LOC101929901	uncharacterized LOC101929901	0.0468766	0.0844245	0.522139	0.257781	0.354599	0.811064
SERPINB11	serpin peptidase inhibitor, clade B (ova	0.760011	0.0844725	0.808896	0.920697	0.354729	0.937175
PRPH	peripherin	0.0976724	0.0844979	0.517353	0.382858	0.354753	0.808685
C22orf46	chromosome 22 open reading frame 46	0.269953	0.0845226	0.956861	0.624359	0.354812	0.987139
WISP2	WNT1 inducible signaling pathway protein	0.227499	0.0845358	0.588756	0.580187	0.354815	0.846004
SFT2D2	SFT2 domain containing 2	0.394903	0.0845516	0.677916	0.731352	0.354836	0.887166
CEP89	centrosomal protein 89kDa	0.00217078	0.0845858	0.515275	0.0428273	0.354872	0.807681
SPRR4	small proline-rich protein 4	0.0948213	0.0846178	0.474088	0.376933	0.354965	0.783477
BSCL2	Berardinelli-Seip congenital lipodystrop	0.152282	0.0846441	0.898509	0.478231	0.355017	0.967356
PEBP1	phosphatidylethanolamine binding protein	0.191233	0.0846682	0.735288	0.534134	0.35508	0.910277
HTR1E	5-hydroxytryptamine (serotonin) receptor	0.308835	0.0846685	0.113776	0.66173	0.35508	0.414101
ANGPT2	angiopoietin 2	0.0302057	0.084684	0.297082	0.202054	0.355092	0.65018
ASF1A	anti-silencing function 1A histone chape	0.0701364	0.0847147	0.0978979	0.321316	0.355157	0.383272
TRIM37	tripartite motif containing 37	0.0035446	0.0847511	0.21952	0.0574228	0.355233	0.570668
MRC1	mannose receptor, C type 1	0.12258	0.0848156	0.400392	0.430265	0.355464	0.734903
TMX2	thioredoxin-related transmembrane protei	0.289507	0.084852	0.665799	0.643086	0.355558	0.881799
LINC01248	long intergenic non-protein coding RNA 1	0.0816046	0.0849131	0.453471	0.348277	0.355719	0.771221
ADAMTS1	ADAM metallopeptidase with thrombospondi	4.11243e-08	0.0849136	0.225183	1.25243e-05	0.355719	0.57741
LOC101927872	uncharacterized LOC101927872	0.324957	0.0849262	0.460969	0.676991	0.355753	0.775649
HIST1H4C	histone cluster 1, H4c	0.0163263	0.0849484	0.0600912	0.141851	0.355826	0.295552
FHOD1	formin homology 2 domain containing 1	2.2144e-12	0.084992	0.157629	2.88044e-09	0.355931	0.48676
TINF2	TERF1 (TRF1)-interacting nuclear factor	8.09177e-11	0.0850003	0.662038	6.53696e-08	0.355947	0.879981
LINC00851	long intergenic non-protein coding RNA 8	0.0877599	0.0850127	0.0170198	0.362928	0.355979	0.14544
ZNF573	zinc finger protein 573	0.758988	0.0851306	0.414942	0.920326	0.35626	0.744932
MIR100HG	mir-100-let-7a-2 cluster host gene (non-	0.00325007	0.0851307	0.808405	0.0545202	0.35626	0.937061
MIR3162	microRNA 3162	0.12786	0.0851532	0.947692	0.439263	0.356334	0.984042
HTR3A	5-hydroxytryptamine (serotonin) receptor	0.213746	0.0851653	0.496423	0.56343	0.356365	0.796174
SYNJ1	synaptojanin 1	0.277412	0.0851991	0.294911	0.631588	0.356468	0.648109
CD1C	CD1c molecule	0.0553086	0.0852507	0.0333976	0.282247	0.356634	0.21347
ACACB	acetyl-CoA carboxylase beta	0.235047	0.0852528	0.267024	0.58839	0.356634	0.621348
LOC728175	uncharacterized LOC728175	0.434221	0.0853452	0.944209	0.758635	0.356874	0.982913
GADD45GIP1	growth arrest and DNA-damage-inducible,	0.395168	0.0853659	0.948849	0.731561	0.356874	0.984402
PARD6G	par-6 family cell polarity regulator gam	0.0879218	0.0853667	0.345976	0.363304	0.356874	0.694178
LOC102723973	uncharacterized LOC102723973	1.3463e-10	0.0853918	0.224361	1.023e-07	0.356943	0.576419
UBE2Q1	ubiquitin-conjugating enzyme E2Q family	4.02763e-06	0.0854374	0.717053	0.000576412	0.357017	0.903013
PTS	6-pyruvoyltetrahydropterin synthase	0.204811	0.0854761	0.971478	0.552375	0.357159	0.991452
TRMT44	tRNA methyltransferase 44 homolog (S. ce	0.21435	0.0854869	0.0272195	0.564213	0.357185	0.190081
FLJ46363	uncharacterized FLJ46363	0.155	0.0855956	0.303036	0.482289	0.357542	0.65612
CLEC10A	C-type lectin domain family 10, member A	0.611859	0.0856406	0.0530941	0.856612	0.357691	0.276442
MIR363	microRNA 363	0.451283	0.0856532	0.992725	0.769661	0.357716	0.998044
OACYLP	O-acyltransferase like, pseudogene	0.47653	0.0856709	0.443496	0.784863	0.35774	0.764969
LOC200726	hCG1657980	0.779053	0.0856858	0.266908	0.92727	0.357782	0.621201
TOMM40	translocase of outer mitochondrial membr	0.00171415	0.0857717	0.185605	0.0371202	0.358044	0.526382
MAP3K7	mitogen-activated protein kinase kinase	0.000254248	0.0857993	0.290891	0.0111182	0.358076	0.644408
MUC2	mucin 2, oligomeric mucus/gel-forming	0.291126	0.0858604	0.354584	0.644609	0.358239	0.701067
ALDH1A1	aldehyde dehydrogenase 1 family, member	0.873849	0.0858682	0.681106	0.959617	0.358241	0.888262
LPP	LIM domain containing preferred transloc	0.136172	0.0858727	0.489804	0.453212	0.358241	0.792407
TMEM260	transmembrane protein 260	0.041455	0.0858982	0.929331	0.241061	0.358299	0.977741
ABHD1	abhydrolase domain containing 1	0.573743	0.085915	0.170017	0.838672	0.35832	0.504211
UBTF	upstream binding transcription factor, R	9.4689e-08	0.0859227	0.00946308	2.52121e-05	0.358323	0.103264
ZFHX4	zinc finger homeobox 4	0.0708088	0.0859354	0.599844	0.322893	0.358357	0.851151
AGBL4-IT1	AGBL4 intronic transcript 1 (non-protein	0.243769	0.0859772	0.101559	0.59811	0.358489	0.39065
WNT4	wingless-type MMTV integration site fami	0.824646	0.0859811	0.375191	0.9427	0.358489	0.71693
CEACAM5	carcinoembryonic antigen-related cell ad	0.185712	0.0860051	0.35124	0.526456	0.358532	0.698294
OAS1	2'-5'-oligoadenylate synthetase 1, 40/46	0.195547	0.0860529	0.258416	0.540185	0.358588	0.613094
PPFIBP2	PTPRF interacting protein, binding prote	0.492623	0.086061	0.194568	0.793861	0.358588	0.538568
HOXB5	homeobox B5	0.69658	0.0860979	0.741949	0.89484	0.358703	0.913213
LOC101927710	uncharacterized LOC101927710	0.879224	0.0861101	0.88246	0.961401	0.358735	0.962269
LOC101928836	uncharacterized LOC101928836	0.0130862	0.0861253	0.731448	0.125199	0.358739	0.908463
CCDC115	coiled-coil domain containing 115	0.203337	0.0861672	0.571093	0.550588	0.358856	0.837408
C18orf25	chromosome 18 open reading frame 25	0.27791	0.0862274	0.684563	0.632104	0.359009	0.889762
GATS	GATS, stromal antigen 3 opposite strand	0.701815	0.0862627	0.786055	0.896421	0.359095	0.929458
KLF3-AS1	KLF3 antisense RNA 1	0.374412	0.0862919	0.793944	0.716207	0.35916	0.93231
LOC101928180	uncharacterized LOC101928180	0.00525568	0.0863031	0.738665	0.073217	0.359168	0.911828
SNORA65	small nucleolar RNA, H/ACA box 65	0.0785073	0.0863378	0.564649	0.340807	0.359199	0.83403
CDS2	CDP-diacylglycerol synthase (phosphatida	0.169971	0.0863808	0.729162	0.504139	0.359316	0.907461
TMEM161A	transmembrane protein 161A	0.492598	0.0864067	0.510858	0.793855	0.359394	0.804728
USHBP1	Usher syndrome 1C binding protein 1	0.8689	0.0864314	0.390027	0.958099	0.359429	0.727776
TSEN54	TSEN54 tRNA splicing endonuclease subuni	0.184162	0.0865188	0.920697	0.524177	0.359734	0.974879
SETDB2	SET domain, bifurcated 2	0.0677387	0.0865811	0.117571	0.315154	0.359954	0.421567
PRPF40A	PRP40 pre-mRNA processing factor 40 homo	0.00576177	0.0865867	0.385124	0.0776457	0.359958	0.724517
MIR3945	microRNA 3945	0.374178	0.0866174	0.82382	0.71609	0.360064	0.942531
ATP6V0D1	ATPase, H+ transporting, lysosomal 38kDa	0.519651	0.0866837	0.815751	0.809947	0.360225	0.940152
NA	NA	0.0909382	0.0866899	0.249467	0.36895	0.360231	0.603619
DCP1B	decapping mRNA 1B	0.58318	0.086705	0.0426694	0.843162	0.36027	0.245182
ANAPC7	anaphase promoting complex subunit 7	0.00151603	0.0867425	0.691173	0.0342405	0.360371	0.892677
NEU2	sialidase 2 (cytosolic sialidase)	0.142245	0.0867661	0.439913	0.463085	0.360397	0.762622
ITGAD	integrin, alpha D	0.172735	0.0867721	0.027723	0.5082	0.360397	0.192205
GJB6	gap junction protein, beta 6, 30kDa	0.339465	0.0867843	0.58161	0.689294	0.360408	0.842533
ADM	adrenomedullin	0.44927	0.0868158	0.633516	0.7684	0.360481	0.86719
BBOX1	butyrobetaine (gamma), 2-oxoglutarate di	0.434936	0.086866	0.708146	0.759232	0.360648	0.899151
CCDC62	coiled-coil domain containing 62	0.740864	0.0868701	0.130874	0.912698	0.360648	0.444416
EDF1	endothelial differentiation-related fact	0.668968	0.0868776	0.743894	0.883219	0.360659	0.913907
GBX1	gastrulation brain homeobox 1	0.24139	0.0869402	0.0995765	0.595223	0.360868	0.38706
MIR18B	microRNA 18b	0.642655	0.0869627	0.487498	0.871799	0.360895	0.791132
COLCA2	colorectal cancer associated 2	2.63767e-05	0.0870026	0.67397	0.00243892	0.360983	0.885772
KBTBD4	kelch repeat and BTB (POZ) domain contai	0.0763153	0.0871062	0.913255	0.335658	0.36126	0.972721
FAT2	FAT atypical cadherin 2	0.0409823	0.0871789	0.488651	0.239655	0.36148	0.791653
GAB3	GRB2-associated binding protein 3	0.862732	0.0871854	0.433752	0.955767	0.361488	0.758444
LRRC58	leucine rich repeat containing 58	8.08284e-05	0.0872825	0.856573	0.00519101	0.361773	0.953741
NIP7	NIP7, nucleolar pre-rRNA processing prot	1.27279e-10	0.087347	0.936016	9.96749e-08	0.361923	0.980021
PEX14	peroxisomal biogenesis factor 14	0.082834	0.0873917	0.508483	0.350799	0.362069	0.803564
PGBD2	piggyBac transposable element derived 2	0.0062289	0.0874052	0.440245	0.0813238	0.362086	0.762859
MIR1250	microRNA 1250	0.000148036	0.0874141	0.270218	0.00787329	0.362103	0.624662
PARN	poly(A)-specific ribonuclease	0.140407	0.0874237	0.779983	0.460202	0.362114	0.927336
DYDC1	DPY30 domain containing 1	0.163682	0.087428	0.581892	0.494934	0.362114	0.842592
ST6GALNAC3	ST6 (alpha-N-acetyl-neuraminyl-2,3-beta-	3.58985e-06	0.0874367	0.889183	0.000523777	0.362114	0.964535
NGLY1	N-glycanase 1	0.170273	0.087445	0.869565	0.504643	0.362114	0.958323
RPA3	replication protein A3, 14kDa	0.81226	0.0874635	0.364132	0.938506	0.362151	0.708221
S1PR5	sphingosine-1-phosphate receptor 5	0.0867654	0.0874833	0.708704	0.360397	0.362175	0.899428
LINC00278	long intergenic non-protein coding RNA 2	0.263533	0.0875081	0.303713	0.618052	0.362219	0.656771
PLEKHA2	pleckstrin homology domain containing, f	0.670353	0.0875309	0.290985	0.883961	0.362278	0.64448
PSMD5-AS1	PSMD5 antisense RNA 1 (head to head)	0.000631235	0.0875318	0.981264	0.019887	0.362278	0.994683
LRRC37A4P	leucine rich repeat containing 37, membe	0.967416	0.0876102	0.346174	0.990335	0.362524	0.694338
PTPRF	protein tyrosine phosphatase, receptor t	0.531371	0.0876252	0.508026	0.815965	0.362566	0.803244
NELL1	NEL-like 1 (chicken)	0.315198	0.0876588	0.240399	0.667596	0.362628	0.594258
LINC00858	long intergenic non-protein coding RNA 8	0.18961	0.0876589	0.525033	0.531847	0.362628	0.812422
UQCC2	ubiquinol-cytochrome c reductase complex	0.287875	0.0877557	0.137439	0.641593	0.362928	0.455299
TRAJ56	T cell receptor alpha joining 56	0.907627	0.0877756	0.838493	0.970935	0.362969	0.948121
HSBP1	heat shock factor binding protein 1	0.137063	0.0877792	0.751182	0.454657	0.362969	0.916764
LOC102724772	uncharacterized LOC102724772	0.18268	0.0877839	0.792122	0.521886	0.362969	0.931704
SERF2	small EDRK-rich factor 2	0.105241	0.0878616	0.895004	0.398011	0.363173	0.966396
ALAS1	aminolevulinate, delta-, synthase 1	7.32121e-09	0.0879022	0.610654	2.83774e-06	0.363281	0.855768
SLC15A2	solute carrier family 15 (oligopeptide t	0.817161	0.0879128	0.232635	0.940561	0.363286	0.585869
HMGB2	high mobility group box 2	2.12231e-10	0.0879382	0.0997271	1.50814e-07	0.363341	0.387236
LOC101928918	uncharacterized LOC101928918	0.0152585	0.0879784	0.779003	0.136611	0.36346	0.92727
ENPP2	ectonucleotide pyrophosphatase/phosphodi	0.452748	0.0880388	0.485113	0.770636	0.363551	0.789518
LINC01526	long intergenic non-protein coding RNA 1	0.594271	0.088044	0.427081	0.848535	0.363551	0.753951
NAALADL2-AS3	NAALADL2 antisense RNA 3	0.572208	0.0880538	0.934529	0.838077	0.363551	0.97964
CLCN2	chloride channel, voltage-sensitive 2	0.000121134	0.0880573	0.354951	0.00689143	0.363551	0.701229
DZANK1	double zinc ribbon and ankyrin repeat do	0.255272	0.088104	0.256933	0.610106	0.36366	0.611937
FAM81B	family with sequence similarity 81, memb	0.853665	0.0881074	0.920094	0.953131	0.36366	0.974751
SRA1	steroid receptor RNA activator 1	0.069917	0.0881353	0.966076	0.320867	0.363736	0.989736
TRIM52	tripartite motif containing 52	0.0014257	0.088139	0.846069	0.0329371	0.363736	0.950629
RPL28	ribosomal protein L28	0.0639898	0.0881401	0.667674	0.305908	0.363736	0.882767
CENPC	centromere protein C	7.18834e-05	0.0881618	0.0929722	0.00483546	0.363786	0.373163
RTP2	receptor (chemosensory) transporter prot	0.1729	0.088186	0.346404	0.508457	0.363847	0.69445
GNA11	guanine nucleotide binding protein (G pr	0.00325487	0.0882031	0.491147	0.054565	0.363898	0.793003
AFF2	AF4/FMR2 family, member 2	0.386928	0.0882514	0.185307	0.725972	0.36398	0.525831
SP4	Sp4 transcription factor	0.0368319	0.0883236	0.705386	0.225865	0.364219	0.898016
MIR3115	microRNA 3115	0.0032859	0.0883387	0.387709	0.0548881	0.364242	0.726657
OR10G2	olfactory receptor, family 10, subfamily	0.423921	0.0883524	0.0418979	0.751715	0.364265	0.242441
UQCRC1	ubiquinol-cytochrome c reductase core pr	0.125911	0.0884146	0.373304	0.435494	0.364477	0.715412
THAP10	THAP domain containing 10	0.261837	0.0884372	0.807544	0.616651	0.364548	0.93682
CHPF	chondroitin polymerizing factor	0.925876	0.0884632	0.883265	0.976444	0.364548	0.962481
FOXH1	forkhead box H1	0.342435	0.0884646	0.554058	0.691684	0.364548	0.828513
KRTAP9-8	keratin associated protein 9-8	0.103562	0.0884983	0.330329	0.394637	0.364615	0.68138
BCL2L11	BCL2-like 11 (apoptosis facilitator)	0.253144	0.0885005	0.668262	0.607655	0.364615	0.88289
PRRC1	proline-rich coiled-coil 1	0.348205	0.0885189	0.239837	0.696183	0.364615	0.593664
PCDHA4	protocadherin alpha 4	0.0657901	0.0885427	0.56936	0.310677	0.364692	0.836462
OR2Y1	olfactory receptor, family 2, subfamily	0.00174077	0.0885822	0.853272	0.0374741	0.364796	0.952983
IZUMO4	IZUMO family member 4	0.373317	0.0885875	0.463419	0.715412	0.364798	0.77709
AIP	aryl hydrocarbon receptor interacting pr	0.131697	0.0886528	0.236162	0.445865	0.36493	0.58953
MTFR1	mitochondrial fission regulator 1	0.00100196	0.088667	0.546957	0.0264239	0.364968	0.824453
HMGN3-AS1	HMGN3 antisense RNA 1	0.679044	0.0886985	0.941137	0.88776	0.365079	0.981419
KIAA1456	KIAA1456	0.0181589	0.0887261	0.181818	0.150776	0.365133	0.520689
SHISA5	shisa family member 5	0.504081	0.0887749	0.330193	0.800708	0.365276	0.681243
VIL1	villin 1	0.448927	0.0887849	0.663005	0.768228	0.365295	0.880479
CYBRD1	cytochrome b reductase 1	0.686853	0.0887934	0.382069	0.890761	0.365295	0.72221
IRF2BPL	interferon regulatory factor 2 binding p	3.54695e-05	0.0888013	0.572958	0.00299312	0.365306	0.838301
LACC1	laccase (multicopper oxidoreductase) dom	0.646454	0.0888093	0.9967	0.873365	0.365312	0.999174
SNORD45B	small nucleolar RNA, C/D box 45B	0.881859	0.0888278	0.834747	0.96211	0.365312	0.946691
ADH1B	alcohol dehydrogenase 1B (class I), beta	4.85563e-07	0.0888741	0.056599	0.00010154	0.365353	0.28551
RHEB	Ras homolog enriched in brain	0.0628381	0.0888841	0.11547	0.303077	0.365353	0.417691
MAPK4	mitogen-activated protein kinase 4	0.0100386	0.088949	0.970727	0.107093	0.365495	0.991197
FAM110B	family with sequence similarity 110, mem	0.179654	0.0889523	0.77343	0.5177	0.365495	0.925497
ST7-OT4	ST7 overlapping transcript 4	0.839794	0.0889616	0.501735	0.948522	0.365495	0.799214
BRD7	bromodomain containing 7	0.410274	0.0890232	0.551983	0.741967	0.365631	0.827182
TRIM61	tripartite motif containing 61	0.645297	0.0890355	0.677415	0.872807	0.365645	0.887024
MIR1-2	microRNA 1-2	0.000140041	0.0890361	0.133134	0.00758473	0.365645	0.448255
ZMYM1	zinc finger, MYM-type 1	0.128159	0.0890553	0.0666644	0.439664	0.365703	0.312463
NMBR	neuromedin B receptor	0.783837	0.0890636	0.255617	0.928607	0.365703	0.610569
GREM2	gremlin 2, DAN family BMP antagonist	0.330322	0.089072	0.00156477	0.68138	0.365714	0.0349709
TRBV4-1	T cell receptor beta variable 4-1	0.604045	0.0890917	0.394889	0.852703	0.365727	0.731343
IFITM5	interferon induced transmembrane protein	0.22377	0.0890952	0.825824	0.575895	0.365727	0.943
COPRS	coordinator of PRMT5, differentiation st	0.468352	0.089099	0.861181	0.779675	0.365727	0.954924
LIAS	lipoic acid synthetase	0.0830618	0.0891071	0.530173	0.351213	0.365739	0.815323
LOC101927168	uncharacterized LOC101927168	0.304491	0.0891114	0.0294461	0.657415	0.365739	0.199114
BCAT2	branched chain amino-acid transaminase 2	0.225544	0.0891326	0.123894	0.577909	0.365806	0.432174
LOC101928129	uncharacterized LOC101928129	0.193015	0.0891622	0.444594	0.536675	0.365822	0.765693
PIGV	phosphatidylinositol glycan anchor biosy	0.000224735	0.0891956	0.495027	0.0103102	0.365895	0.795487
ZNF695	zinc finger protein 695	0.345256	0.0892396	0.532724	0.693767	0.366001	0.816509
PARP1	poly (ADP-ribose) polymerase 1	0.0869548	0.0892577	0.257445	0.360895	0.366001	0.612539
RBBP4	retinoblastoma binding protein 4	0.732839	0.0892618	0.471865	0.908955	0.366001	0.782115
TMLHE	trimethyllysine hydroxylase, epsilon	0.00206464	0.0892755	0.857624	0.0416764	0.366001	0.953855
FHL3	four and a half LIM domains 3	0.438985	0.0892916	0.858468	0.762035	0.366048	0.954027
URB2	URB2 ribosome biogenesis 2 homolog (S. c	1.15698e-13	0.0893209	0.215777	2.06497e-10	0.366117	0.565828
EPS8	epidermal growth factor receptor pathway	0.847475	0.0893519	0.466913	0.950945	0.366197	0.778866
XRCC6	X-ray repair complementing defective rep	0.426154	0.0893747	0.0704268	0.753205	0.366228	0.321829
C8orf4	chromosome 8 open reading frame 4	1.13702e-10	0.0893834	0.0475926	8.99608e-08	0.366228	0.260016
PAN2	PAN2 poly(A) specific ribonuclease subun	0.00943987	0.0893982	0.491301	0.103157	0.366251	0.793125
C9orf24	chromosome 9 open reading frame 24	0.312813	0.0894226	0.324671	0.66559	0.36629	0.676683
PLS3	plastin 3	0.68597	0.0894228	0.259108	0.890318	0.36629	0.613837
RBFA	ribosome binding factor A (putative)	0.67456	0.0894525	0.310205	0.886018	0.366319	0.663202
LRP12	low density lipoprotein receptor-related	6.57482e-06	0.0894532	0.873	0.000845212	0.366319	0.959503
TPRX1	tetra-peptide repeat homeobox 1	0.863689	0.0894936	0.0428555	0.955963	0.366387	0.245673
SRP54-AS1	SRP54 antisense RNA 1 (head to head)	0.260157	0.0894938	0.262406	0.615109	0.366387	0.616935
CFAP99	cilia and flagella associated protein 99	0.24701	0.0895151	0.673421	0.601142	0.366425	0.88554
YLPM1	YLP motif containing 1	0.0213929	0.0895236	0.640424	0.16504	0.366425	0.870913
FUK	fucokinase	0.416867	0.0895294	0.74138	0.74616	0.366425	0.912865
HOXD11	homeobox D11	0.607726	0.0895948	0.624782	0.854557	0.366566	0.862976
GUCY1A3	guanylate cyclase 1, soluble, alpha 3	0.340788	0.0896125	0.76682	0.690463	0.36661	0.923575
CSRNP1	cysteine-serine-rich nuclear protein 1	0.0122805	0.0896763	0.203464	0.120779	0.366801	0.550698
TXNL1	thioredoxin-like 1	0.0986808	0.0896893	0.209624	0.385136	0.36682	0.558343
CCDC140	coiled-coil domain containing 140	0.0469783	0.0896904	0.415449	0.258159	0.36682	0.745285
C4orf22	chromosome 4 open reading frame 22	0.500818	0.0897478	0.537171	0.798615	0.366937	0.818848
PRPF4	pre-mRNA processing factor 4	0.000745078	0.0897586	0.173631	0.0221627	0.366939	0.509313
ASGR2	asialoglycoprotein receptor 2	0.833487	0.0897771	0.888931	0.946198	0.366979	0.964535
TAC1	tachykinin, precursor 1	0.419065	0.0897997	0.328171	0.747578	0.367052	0.679539
POU2F3	POU class 2 homeobox 3	0.143662	0.0898214	0.386337	0.465092	0.3671	0.725445
ADAMTS7P1	ADAMTS7 pseudogene 1	0.533577	0.0898226	0.34846	0.816781	0.3671	0.696339
FAM127A	family with sequence similarity 127, mem	0.346695	0.0899041	0.715079	0.694605	0.367252	0.902213
PAIP1	poly(A) binding protein interacting prot	0.276885	0.0899598	0.0628633	0.631065	0.367389	0.303135
RAB11B-AS1	RAB11B antisense RNA 1	0.0550079	0.0900302	0.644458	0.281478	0.367505	0.872534
PMPCB	peptidase (mitochondrial processing) bet	0.703188	0.0900621	0.935897	0.897056	0.36755	0.980021
C8orf76	chromosome 8 open reading frame 76	0.271691	0.0900695	0.537664	0.626124	0.36755	0.819144
AGO1	argonaute RISC catalytic component 1	0.132295	0.0900857	0.282337	0.446788	0.367575	0.635771
ADAM6	ADAM metallopeptidase domain 6, pseudoge	0.159399	0.0901069	0.0759276	0.489173	0.367596	0.334816
LINC00276	long intergenic non-protein coding RNA 2	0.38967	0.0901123	0.232964	0.727506	0.367596	0.586237
LAMTOR2	late endosomal/lysosomal adaptor, MAPK a	0.00682605	0.0901292	0.67229	0.085559	0.367596	0.885103
PPP4R2	protein phosphatase 4, regulatory subuni	7.98735e-05	0.0901536	0.52989	0.00513829	0.367668	0.815149
SEC22B	SEC22 vesicle trafficking protein homolo	0.218257	0.0901576	0.889024	0.568929	0.367668	0.964535
BTBD1	BTB (POZ) domain containing 1	0.137831	0.0901792	0.258398	0.455987	0.367668	0.613072
GOLT1A	golgi transport 1A	0.290263	0.0901818	0.817988	0.643775	0.367668	0.940775
CALM2	calmodulin 2 (phosphorylase kinase, delt	0.717894	0.0901879	0.46614	0.903279	0.367668	0.778398
BCAN	brevican	0.338496	0.0901928	0.789958	0.688368	0.367668	0.930835
ZSCAN5B	zinc finger and SCAN domain containing 5	0.141238	0.0901947	0.53322	0.46178	0.367668	0.816595
TRAV13-1	T cell receptor alpha variable 13-1	0.719874	0.090253	0.573446	0.903981	0.367802	0.838488
IL10RB-AS1	IL10RB antisense RNA 1 (head to head)	0.894847	0.0902613	0.182717	0.966396	0.367802	0.521903
LOC101060542	uncharacterized LOC101060542	0.20078	0.0902687	0.774756	0.547335	0.367802	0.925735
CYP24A1	cytochrome P450, family 24, subfamily A,	0.00585219	0.0902717	0.824664	0.0783344	0.367802	0.9427
LOC102724675	uncharacterized LOC102724675	0.920699	0.0902922	0.29093	0.974879	0.367802	0.644429
SHANK2-AS3	SHANK2 antisense RNA 3	0.385638	0.0902939	0.745679	0.724845	0.367802	0.914727
SLC39A13	solute carrier family 39 (zinc transport	0.918343	0.090386	0.116684	0.974126	0.367927	0.419983
GLIPR1L1	GLI pathogenesis-related 1 like 1	0.459052	0.0903865	0.836876	0.774313	0.367927	0.947368
ATP8B1	ATPase, aminophospholipid transporter, c	0.0122044	0.0903878	0.388168	0.120344	0.367927	0.726932
CNTFR	ciliary neurotrophic factor receptor	0.157292	0.090397	0.468616	0.486113	0.367932	0.779852
EPS8L3	EPS8-like 3	0.430963	0.0904973	0.564305	0.756586	0.368126	0.833899
VSTM1	V-set and transmembrane domain containin	0.504367	0.0905002	0.372709	0.800833	0.368126	0.715008
RPL17	ribosomal protein L17	0.516294	0.0905076	0.102864	0.808098	0.368126	0.393411
MIR3672	microRNA 3672	0.29734	0.0905134	0.105807	0.650412	0.368126	0.398888
APOL6	apolipoprotein L, 6	0.0755384	0.0905387	0.626202	0.333963	0.36819	0.863692
ACOT12	acyl-CoA thioesterase 12	0.549171	0.0905498	0.619772	0.825758	0.368202	0.860579
CPE	carboxypeptidase E	0.0428804	0.0905626	0.376959	0.245737	0.368202	0.718333
C17orf99	chromosome 17 open reading frame 99	0.140625	0.090566	0.434746	0.460644	0.368202	0.759129
GUCY2D	guanylate cyclase 2D, membrane (retina-s	0.494776	0.0905794	0.160333	0.795387	0.368202	0.49057
KCNJ14	potassium inwardly-rectifying channel, s	0.00297033	0.09058	0.2007	0.0515632	0.368202	0.547261
IL1RN	interleukin 1 receptor antagonist	0.112579	0.0906783	0.841358	0.411867	0.368445	0.949172
METTL21EP	methyltransferase like 21E, pseudogene	8.79966e-06	0.0906871	0.591096	0.00107287	0.368462	0.847036
ABCA5	ATP-binding cassette, sub-family A (ABC1	0.607393	0.0907193	0.44967	0.854497	0.368549	0.76862
SMOC2	SPARC related modular calcium binding 2	0.208058	0.0907207	0.945287	0.556189	0.368549	0.983238
ITPR1	inositol 1,4,5-trisphosphate receptor, t	0.230942	0.0907405	0.422569	0.583876	0.368581	0.750445
ZNF644	zinc finger protein 644	0.900976	0.0907491	0.78348	0.968422	0.368581	0.928434
B3GALT6	UDP-Gal:betaGal beta 1,3-galactosyltrans	0.000940559	0.09075	0.09762	0.0254203	0.368581	0.38273
ERAP1	endoplasmic reticulum aminopeptidase 1	0.0875014	0.0908286	0.610494	0.362211	0.368841	0.855684
MYOF	myoferlin	0.939415	0.0908516	0.731531	0.980913	0.368873	0.90848
SNORD114-7	small nucleolar RNA, C/D box 114-7	0.850756	0.0908536	0.160626	0.952266	0.368873	0.490741
SLC22A23	solute carrier family 22, member 23	0.0288388	0.0909074	0.209099	0.196612	0.36895	0.557647
SSR4	signal sequence receptor, delta	0.00777666	0.0909206	0.254724	0.0925894	0.36895	0.6095
RASD2	RASD family, member 2	0.442864	0.0909216	0.918333	0.764619	0.36895	0.974126
ACY3	aspartoacylase (aminocyclase) 3	0.656127	0.0909365	0.122898	0.877466	0.36895	0.430585
PSAP	prosaposin	0.690716	0.0909973	0.952994	0.892544	0.369058	0.985663
LOC149950	uncharacterized LOC149950	0.111173	0.0910412	0.542011	0.409155	0.369177	0.821499
LOC101927039	uncharacterized LOC101927039	0.128188	0.0910474	0.12142	0.439741	0.369183	0.42826
FOXD3-AS1	FOXD3 antisense RNA 1 (head to head)	0.617566	0.0911	0.199198	0.859304	0.369338	0.545384
CANX	calnexin	0.585957	0.0911564	0.609865	0.844618	0.369477	0.855365
CRYGB	crystallin, gamma B	0.806984	0.0911579	0.177631	0.936673	0.369477	0.515073
SPEF1	sperm flagellar 1	0.287245	0.0911785	0.573478	0.641005	0.369539	0.838502
HDLBP	high density lipoprotein binding protein	0.865586	0.0911935	0.604686	0.956763	0.369577	0.853101
NA	NA	0.498806	0.0912009	0.861351	0.797667	0.369577	0.954993
SSTR2	somatostatin receptor 2	0.000232556	0.0912024	0.439152	0.0105671	0.369577	0.762205
TFDP3	transcription factor Dp family, member 3	0.52509	0.0912331	0.0867088	0.812422	0.369625	0.36027
TBX3	T-box 3	4.70501e-05	0.0912759	0.587604	0.00359984	0.369719	0.845544
PARVA	parvin, alpha	0.900913	0.091291	0.589828	0.968422	0.36976	0.846388
IRF8	interferon regulatory factor 8	0.000102389	0.0913574	0.329881	0.00609677	0.369969	0.680851
MYO18A	myosin XVIIIA	0.24703	0.0914224	0.805781	0.601153	0.37009	0.936188
NKD1	naked cuticle homolog 1 (Drosophila)	0.139766	0.0914302	0.637203	0.458887	0.37009	0.869043
SREK1IP1	SREK1-interacting protein 1	0.0333065	0.0914906	0.00231161	0.213047	0.370276	0.0445633
HOXB-AS1	HOXB cluster antisense RNA 1	0.352104	0.0915336	0.504404	0.699142	0.370351	0.800833
PHF2	PHD finger protein 2	0.0429036	0.0915371	0.86871	0.245813	0.370351	0.958067
FANCG	Fanconi anemia, complementation group G	0.773783	0.0915381	0.00480461	0.925505	0.370351	0.069207
MIR125A	microRNA 125a	0.702744	0.0915514	0.468933	0.896832	0.370385	0.780071
IGFBP3	insulin-like growth factor binding prote	0.0424232	0.0916268	0.711953	0.24432	0.370531	0.900765
CHMP5	charged multivesicular body protein 5	0.0776003	0.091631	0.981632	0.338569	0.370531	0.994827
SLC25A10	solute carrier family 25 (mitochondrial	0.139237	0.0916527	0.4044	0.458211	0.37055	0.737883
RCBTB2	regulator of chromosome condensation (RC	0.0701733	0.0916865	0.953697	0.321427	0.3706	0.985967
ODF2L	outer dense fiber of sperm tails 2-like	0.0500357	0.0917029	0.498391	0.267245	0.370627	0.797363
TMEM215	transmembrane protein 215	0.0672419	0.0917313	0.999434	0.313913	0.370661	0.999964
TARS2	threonyl-tRNA synthetase 2, mitochondria	0.0701962	0.0917333	0.612633	0.321427	0.370661	0.856925
LOC101928828	uncharacterized LOC101928828	0.465206	0.0917356	0.247256	0.778006	0.370661	0.601273
LOC440700	carbonic anhydrase XIV (CA14) pseudogene	0.548372	0.091748	0.612668	0.825349	0.370692	0.856925
A2MP1	alpha-2-macroglobulin pseudogene 1	0.0363395	0.0917811	0.968622	0.224293	0.370736	0.99072
PRKAA2	protein kinase, AMP-activated, alpha 2 c	0.401889	0.0917966	0.116394	0.736084	0.370736	0.419318
HMGB3P1	high mobility group box 3 pseudogene 1	0.660093	0.09181	0.24408	0.879247	0.370736	0.598439
RAB40C	RAB40C, member RAS oncogene family	0.0485214	0.0918265	0.168599	0.262889	0.370736	0.502419
C18orf61	uncharacterized LOC497259	0.460196	0.0918579	0.17649	0.775173	0.370834	0.513355
B3GNT1	UDP-GlcNAc:betaGal beta-1,3-N-acetylgluc	0.865048	0.0919003	0.103874	0.956434	0.370936	0.395314
METAP1D	methionyl aminopeptidase type 1D (mitoch	0.892446	0.0919849	0.326324	0.965743	0.371238	0.678062
SLC34A2	solute carrier family 34 (type II sodium	0.64334	0.0920153	0.176585	0.872066	0.371342	0.513515
CLIP2	CAP-GLY domain containing linker protein	0.155158	0.0920415	0.482421	0.482407	0.371417	0.78806
PLCH1	phospholipase C, eta 1	0.117078	0.0920435	0.303214	0.420698	0.371417	0.656262
SNORD117	small nucleolar RNA, C/D box 117	0.0520755	0.0920849	0.757373	0.273253	0.371506	0.919573
LOC101928388	uncharacterized LOC101928388	0.0538949	0.0921077	0.0958918	0.278476	0.37151	0.379424
LOH12CR2	loss of heterozygosity, 12, chromosomal	0.349106	0.092127	0.833419	0.696918	0.371538	0.946166
LAPTM4A	lysosomal protein transmembrane 4 alpha	0.500444	0.092132	0.367248	0.798459	0.371538	0.710696
GDE1	glycerophosphodiester phosphodiesterase	0.673964	0.0922548	0.0789069	0.885772	0.37191	0.341807
ADAMTSL4-AS1	ADAMTSL4 antisense RNA 1	0.760898	0.092263	0.832518	0.92108	0.37191	0.94593
PPAP2B	phosphatidic acid phosphatase type 2B	0.464125	0.0922769	0.491505	0.777452	0.37191	0.793125
STARD3	StAR-related lipid transfer (START) doma	0.150778	0.0922773	0.996283	0.47595	0.37191	0.998912
DNAL4	dynein, axonemal, light chain 4	0.735764	0.0922971	0.157696	0.910566	0.371933	0.486884
CAV2	caveolin 2	0.0557594	0.0923569	0.474836	0.283379	0.372089	0.783966
TMBIM1	transmembrane BAX inhibitor motif contai	0.729904	0.0923746	0.548663	0.907751	0.372089	0.825418
ZNF785	zinc finger protein 785	6.21397e-05	0.0923757	0.23115	0.00438325	0.372089	0.584142
PCBP1-AS1	PCBP1 antisense RNA 1	0.325697	0.0924124	0.775754	0.677727	0.37213	0.925964
CD160	CD160 molecule	0.698836	0.0924302	0.570262	0.895914	0.372155	0.836858
LINC01503	long intergenic non-protein coding RNA 1	0.328335	0.0924943	0.209605	0.679612	0.372292	0.558343
DPPA2P3	developmental pluripotency associated 2	0.534166	0.0925148	0.0140217	0.817138	0.372316	0.130209
IL1A	interleukin 1, alpha	0.264091	0.0925254	0.167116	0.618727	0.372323	0.5
KCND3	potassium voltage-gated channel, Shal-re	0.575655	0.0925435	0.338222	0.839859	0.372357	0.688141
LINC00523	long intergenic non-protein coding RNA 5	0.407148	0.092572	0.213458	0.739499	0.372441	0.563048
INO80E	INO80 complex subunit E	0.000188296	0.0926295	0.564837	0.00918691	0.372577	0.83412
LINC00112	long intergenic non-protein coding RNA 1	0.53427	0.0926623	0.888268	0.817202	0.37266	0.964329
FAM71F1	family with sequence similarity 71, memb	0.489488	0.0926883	0.757698	0.792235	0.372702	0.919652
POP4	processing of precursor 4, ribonuclease	0.284335	0.0927167	0.929813	0.63798	0.372742	0.977883
RFPL4B	ret finger protein-like 4B	0.0314117	0.0927359	0.221963	0.205956	0.372743	0.573698
LOC102724607	uncharacterized LOC102724607	0.211167	0.0927364	0.499284	0.560362	0.372743	0.797897
CCNT2-AS1	CCNT2 antisense RNA 1	0.744433	0.0927982	0.723891	0.914105	0.372905	0.905628
RPN2	ribophorin II	0.109772	0.0928046	0.753407	0.406522	0.372905	0.917981
LOC101929759	uncharacterized LOC101929759	0.281967	0.092829	0.648558	0.635606	0.37292	0.874121
TSEN15	TSEN15 tRNA splicing endonuclease subuni	0.00230591	0.092845	0.0113479	0.0444758	0.372954	0.115353
CDKN2B-AS1	CDKN2B antisense RNA 1	0.789211	0.0928738	0.00529016	0.930756	0.372982	0.0734972
TRIM27	tripartite motif containing 27	0.000136898	0.0929388	0.406535	0.00745131	0.373087	0.739044
OS9	osteosarcoma amplified 9, endoplasmic re	0.401804	0.0929945	0.947239	0.736016	0.373213	0.98386
BCAS1	breast carcinoma amplified sequence 1	0.11003	0.093016	0.070752	0.407069	0.373221	0.322717
MYRIP	myosin VIIA and Rab interacting protein	0.592025	0.0930493	0.985359	0.84737	0.373316	0.995972
MIR562	microRNA 562	0.305358	0.0930674	0.632004	0.658263	0.373369	0.866541
KCNH3	potassium voltage-gated channel, subfami	0.371311	0.0930723	0.814679	0.713939	0.373369	0.939819
EML6	echinoderm microtubule associated protei	0.643698	0.0930876	0.0867703	0.87213	0.373411	0.360397
RILP	Rab interacting lysosomal protein	0.000442461	0.0931258	0.19754	0.0159311	0.373506	0.543287
LOC440313	uncharacterized LOC440313	0.369219	0.0931993	0.478172	0.712069	0.373673	0.785778
CRTAM	cytotoxic and regulatory T cell molecule	0.534815	0.0932025	0.200619	0.817711	0.373673	0.547167
ANKRD31	ankyrin repeat domain 31	0.0293937	0.0932623	0.504386	0.199069	0.373819	0.800833
LGALS4	lectin, galactoside-binding, soluble, 4	0.832871	0.0933038	0.374687	0.946033	0.373861	0.716422
LRRC75A-AS1	LRRC75A antisense RNA 1	0.499113	0.0933114	0.653543	0.797836	0.373861	0.876397
CHST14	carbohydrate (N-acetylgalactosamine 4-0)	0.139942	0.0933119	0.82186	0.459247	0.373861	0.94186
GATB	glutamyl-tRNA(Gln) amidotransferase, sub	0.941472	0.09333	0.903543	0.981662	0.373875	0.969324
CIZ1	CDKN1A interacting zinc finger protein 1	0.163264	0.0933903	0.795394	0.494061	0.374068	0.932799
AKIRIN2	akirin 2	4.09204e-05	0.0933928	0.662091	0.00328867	0.374068	0.879992
TRPM3	transient receptor potential cation chan	0.0330399	0.0934235	0.684952	0.212066	0.374113	0.889852
PUS3	pseudouridylate synthase 3	0.114932	0.0934553	0.986575	0.416427	0.374221	0.996274
LINC01494	long intergenic non-protein coding RNA 1	0.600308	0.0934917	0.617815	0.851311	0.374328	0.859463
LOC100506172	uncharacterized LOC100506172	0.461471	0.0934968	0.37016	0.775973	0.374329	0.712796
ETNPPL	ethanolamine-phosphate phospho-lyase	0.584782	0.0935049	0.531125	0.843888	0.37434	0.81587
METTL7B	methyltransferase like 7B	0.526672	0.093512	0.987714	0.813341	0.37434	0.996456
KRT71	keratin 71	0.530466	0.093549	0.89224	0.815545	0.374411	0.965677
LGI1	leucine-rich, glioma inactivated 1	0.167293	0.0935498	0.0846421	0.500124	0.374411	0.355017
WDR53	WD repeat domain 53	0.274533	0.0935532	0.220376	0.628753	0.374411	0.571736
KIAA0930	KIAA0930	0.0156477	0.0935563	0.465936	0.138576	0.374411	0.778296
BARX1	BARX homeobox 1	0.613012	0.0935628	0.0763669	0.857122	0.374417	0.335807
SULT2A1	sulfotransferase family, cytosolic, 2A,	0.472501	0.0936098	0.887272	0.782366	0.374547	0.963925
TMEM150A	transmembrane protein 150A	0.0732033	0.0936364	0.72146	0.328421	0.374585	0.904704
IGHV1-58	immunoglobulin heavy variable 1-58	0.314997	0.0936417	0.449029	0.667491	0.374585	0.76833
ELAVL2	ELAV like neuron-specific RNA binding pr	0.0354115	0.0936585	0.0633442	0.221005	0.374585	0.304333
NME1	NME/NM23 nucleoside diphosphate kinase 1	0.495096	0.0936896	0.756171	0.795517	0.374632	0.919074
HIST1H2BI	histone cluster 1, H2bi	0.574061	0.0937026	0.800179	0.838888	0.374664	0.934296
LOC645513	uncharacterized LOC645513	0.327964	0.0937491	0.463957	0.679386	0.374772	0.777429
INSL6	insulin-like 6	0.205937	0.0937964	0.607868	0.553565	0.374892	0.85468
APEH	acylaminoacyl-peptide hydrolase	0.873435	0.0938133	0.733088	0.959567	0.374911	0.909094
TCF12	transcription factor 12	0.0584991	0.0938233	0.881863	0.29112	0.374932	0.96211
RSPO2	R-spondin 2	0.629939	0.0938627	0.647289	0.86555	0.37505	0.873658
HENMT1	HEN1 methyltransferase homolog 1 (Arabid	0.646555	0.0938749	0.203879	0.873428	0.375079	0.551141
CCDC124	coiled-coil domain containing 124	0.0497524	0.0938807	0.366317	0.26638	0.375083	0.709988
LOC100192426	uncharacterized LOC100192426	0.73221	0.0939065	0.671444	0.908671	0.375147	0.884649
GPX4	glutathione peroxidase 4	0.782483	0.0939198	0.501284	0.928287	0.37518	0.798881
LOC100505718	uncharacterized LOC100505718	0.430408	0.0939738	0.632324	0.75624	0.375318	0.866624
CA6	carbonic anhydrase VI	0.481952	0.0940147	0.239261	0.787781	0.375358	0.592871
IDI2	isopentenyl-diphosphate delta isomerase	0.6845	0.0940399	0.279849	0.889762	0.375387	0.633652
PTPN7	protein tyrosine phosphatase, non-recept	0.72072	0.0940694	0.812406	0.904416	0.375451	0.938524
HIP1R	huntingtin interacting protein 1 related	0.129281	0.0940707	0.140661	0.441618	0.375451	0.460701
RNASEH2C	ribonuclease H2, subunit C	0.0142929	0.0941044	0.778482	0.131636	0.375485	0.927061
LINC00847	long intergenic non-protein coding RNA 8	0.00050098	0.0941188	0.898804	0.01717	0.375485	0.967524
NOSTRIN	nitric oxide synthase trafficking	0.239424	0.0942009	0.627929	0.593111	0.375668	0.864631
BRF2	BRF2, RNA polymerase III transcription i	0.107023	0.0942332	0.917216	0.401212	0.375768	0.973834
MYH7B	myosin, heavy chain 7B, cardiac muscle,	0.369186	0.0942689	0.719892	0.712054	0.375871	0.903984
OXLD1	oxidoreductase-like domain containing 1	0.439824	0.0942973	0.0287251	0.762578	0.375946	0.196308
TGFBR2	transforming growth factor, beta recepto	0.275463	0.0943334	0.240661	0.629734	0.376069	0.594571
PELP1	proline, glutamate and leucine rich prot	0.701864	0.0943841	0.0290403	0.896437	0.376213	0.197442
CCNG1	cyclin G1	0.74339	0.094412	0.650899	0.913771	0.376285	0.875264
PCDH17	protocadherin 17	0.67679	0.0944259	0.149952	0.886916	0.376312	0.474728
BLVRA	biliverdin reductase A	0.824154	0.0944572	0.747147	0.942531	0.376368	0.915223
EDIL3	EGF-like repeats and discoidin I-like do	0.263305	0.0944622	0.28643	0.617749	0.376368	0.639852
LILRA4	leukocyte immunoglobulin-like receptor,	0.688003	0.094483	0.2654	0.891254	0.376372	0.619721
HIF1A	hypoxia inducible factor 1, alpha subuni	0.127825	0.0945322	0.815203	0.439255	0.37646	0.939929
PLEKHA1	pleckstrin homology domain containing, f	0.00690984	0.0945879	0.103453	0.0862451	0.376595	0.394533
PVRL3-AS1	PVRL3 antisense RNA 1	0.719694	0.0946783	0.844076	0.903981	0.3768	0.949873
PCDHGC3	protocadherin gamma subfamily C, 3	0.0574124	0.0946961	0.393422	0.287737	0.376818	0.730172
LOC101928725	uncharacterized LOC101928725	0.229305	0.0946978	0.543972	0.582291	0.376818	0.822816
BHLHB9	basic helix-loop-helix domain containing	0.135108	0.094713	0.358848	0.451494	0.376832	0.704009
DEFA6	defensin, alpha 6, Paneth cell-specific	0.619287	0.0947344	0.73018	0.860247	0.376865	0.907886
EPHA5-AS1	EPHA5 antisense RNA 1	0.188931	0.0947443	0.0284633	0.530864	0.376876	0.195214
ACO1	aconitase 1, soluble	0.779409	0.0947555	0.472025	0.92727	0.376876	0.78215
YPEL1	yippee-like 1 (Drosophila)	0.0046324	0.0947848	0.284799	0.0676791	0.37689	0.638408
FBXO9	F-box protein 9	0.708007	0.0948274	0.133425	0.899151	0.376933	0.448581
MCMBP	minichromosome maintenance complex bindi	1.3752e-05	0.0948469	0.917112	0.00150558	0.376981	0.973834
ATAT1	alpha tubulin acetyltransferase 1	0.0221358	0.0948947	0.0717052	0.168435	0.377122	0.324743
ARHGAP5	Rho GTPase activating protein 5	0.0191655	0.0949017	0.900522	0.155533	0.377122	0.968341
GTSF1	gametocyte specific factor 1	0.609596	0.0949287	0.0711599	0.855316	0.377169	0.323706
ST5	suppression of tumorigenicity 5	0.162527	0.0949747	0.857375	0.493211	0.377293	0.953851
ZNF414	zinc finger protein 414	0.0710051	0.0950011	0.684288	0.323385	0.377306	0.8897
SNORA84	small nucleolar RNA, H/ACA box 84	0.127957	0.0950026	0.948069	0.439374	0.377306	0.984234
VARS2	valyl-tRNA synthetase 2, mitochondrial	0.044731	0.0950654	0.781948	0.251281	0.377439	0.928079
WBP11	WW domain binding protein 11	0.914303	0.0950858	0.0283201	0.973138	0.377481	0.194597
CA7	carbonic anhydrase VII	0.0564065	0.0951276	0.371703	0.28497	0.377608	0.714222
LCMT1-AS2	LCMT1 antisense RNA 2	0.735271	0.0952159	0.217637	0.910277	0.377899	0.568064
GNL2	guanine nucleotide binding protein-like	2.97859e-06	0.0952535	0.90489	0.000450878	0.37799	0.969859
CFL1P1	cofilin 1 (non-muscle) pseudogene 1	0.552146	0.0952932	0.872955	0.827342	0.378108	0.959503
TAB1	TGF-beta activated kinase 1/MAP3K7 bindi	0.439806	0.0953161	0.0485941	0.762564	0.37816	0.263041
BAZ2B	bromodomain adjacent to zinc finger doma	0.101174	0.0953531	0.480266	0.389833	0.378202	0.78703
ICE1	interactor of little elongator complex E	0.000135697	0.0953563	0.56851	0.00739706	0.378202	0.836077
DIO3	deiodinase, iodothyronine, type III	0.328093	0.0953638	0.0978647	0.67949	0.378212	0.383266
UBAP2L	ubiquitin associated protein 2-like	0.316118	0.0953742	0.329639	0.668337	0.378215	0.680749
MIR30C1	microRNA 30c-1	0.563339	0.0953903	0.326941	0.833404	0.37824	0.678294
ZNF846	zinc finger protein 846	0.00725507	0.0953958	0.699218	0.0889595	0.378242	0.896013
TRG-AS1	T cell receptor gamma locus antisense RN	0.315101	0.0954662	0.779764	0.667596	0.378384	0.927335
GPRIN2	G protein regulated inducer of neurite o	0.33499	0.0954724	0.00482206	0.685266	0.378389	0.0693931
BSDC1	BSD domain containing 1	0.00989342	0.095526	0.0932783	0.106267	0.378543	0.373858
SPINK14	serine peptidase inhibitor, Kazal type 1	0.359686	0.0955406	0.422263	0.704645	0.378581	0.750166
SPTAN1	spectrin, alpha, non-erythrocytic 1	0.255516	0.0955488	0.649106	0.610461	0.378594	0.874384
C6orf58	chromosome 6 open reading frame 58	0.730891	0.0955547	0.408566	0.908235	0.378595	0.740621
MIR632	microRNA 632	0.0210177	0.095559	0.125254	0.163416	0.378595	0.434403
ZKSCAN5	zinc finger with KRAB and SCAN domains 5	0.00228674	0.095631	0.578539	0.0442232	0.378802	0.841281
SCP2	sterol carrier protein 2	0.747637	0.0956533	0.663627	0.915276	0.378861	0.880689
NDUFAF2	NADH dehydrogenase (ubiquinone) complex	0.975556	0.0957978	0.790895	0.99258	0.379256	0.931186
CES3	carboxylesterase 3	0.458042	0.095799	0.666382	0.77396	0.379256	0.882158
TRBV5-6	T cell receptor beta variable 5-6	0.334424	0.09582	0.220159	0.684831	0.379273	0.571595
GIF	gastric intrinsic factor (vitamin B synt	0.0896184	0.095831	0.211062	0.36661	0.379281	0.560335
NA	NA	0.0194192	0.0958517	0.869295	0.156624	0.379326	0.958204
LOC100505555	uncharacterized LOC100505555	0.257967	0.0958522	0.350804	0.612974	0.379326	0.698006
PGR	progesterone receptor	0.122786	0.0958724	0.857777	0.430511	0.379367	0.953855
PDCD10	programmed cell death 10	0.879122	0.0959194	0.685872	0.961397	0.379494	0.890305
LARP7	La ribonucleoprotein domain family, memb	0.475472	0.0959368	0.672036	0.784289	0.379524	0.884925
CHIT1	chitinase 1 (chitotriosidase)	0.166724	0.0959517	0.424784	0.49947	0.379564	0.752255
LOC102724913	uncharacterized LOC102724913	0.200652	0.095977	0.863167	0.547197	0.379624	0.955871
CARS2	cysteinyl-tRNA synthetase 2, mitochondri	0.220335	0.0960053	0.243407	0.571736	0.379717	0.597647
CD72	CD72 molecule	0.652633	0.0960282	0.333525	0.876029	0.379717	0.684221
PRR4	proline rich 4 (lacrimal)	0.0153567	0.0960298	0.00646708	0.136994	0.379717	0.0830375
ARHGEF2	Rho/Rac guanine nucleotide exchange fact	0.0428094	0.0960312	0.856212	0.245549	0.379717	0.953665
DR1	down-regulator of transcription 1, TBP-b	0.125861	0.096042	0.670809	0.435417	0.379717	0.88426
FAM216B	family with sequence similarity 216, mem	0.995881	0.0960438	0.457626	0.998842	0.379717	0.773691
NME6	NME/NM23 nucleoside diphosphate kinase 6	0.0682034	0.0961289	0.477385	0.3165	0.379841	0.785233
PCA3	prostate cancer associated 3 (non-protei	0.402423	0.0961943	0.0225629	0.736321	0.379969	0.17015
OR4C11	olfactory receptor, family 4, subfamily	0.768456	0.0961959	0.6925	0.923864	0.379969	0.893146
CUEDC1	CUE domain containing 1	0.0531487	0.0961978	0.170511	0.276501	0.379969	0.505063
AADACL4	arylacetamide deacetylase-like 4	0.666171	0.0962204	0.142606	0.882014	0.38	0.463689
AKR1B10	aldo-keto reductase family 1, member B10	0.0901273	0.0962442	0.0236537	0.367596	0.380036	0.174999
SPATA5L1	spermatogenesis associated 5-like 1	0.0633044	0.0962449	0.262677	0.304275	0.380036	0.617213
LOC101929761	uncharacterized LOC101929761	0.0197271	0.0962495	0.312479	0.157953	0.380036	0.665211
MRPS30	mitochondrial ribosomal protein S30	0.0133994	0.0962661	0.0671594	0.126862	0.380046	0.313765
PRDM10	PR domain containing 10	0.47794	0.0962921	0.503293	0.785703	0.380076	0.800271
HEATR1	HEAT repeat containing 1	0.00101626	0.0962979	0.98572	0.0266931	0.380076	0.996055
LOC401463	uncharacterized LOC401463	0.772198	0.096304	0.176415	0.92509	0.380076	0.513231
TMEM47	transmembrane protein 47	0.417873	0.0963613	0.363148	0.746719	0.380262	0.707286
ZNF468	zinc finger protein 468	0.076988	0.0963995	0.775063	0.337281	0.380335	0.925803
C8orf49	chromosome 8 open reading frame 49	0.843949	0.0964169	0.372834	0.949809	0.380384	0.715062
LOC100506937	uncharacterized LOC100506937	0.0400767	0.0964723	0.42331	0.236923	0.380502	0.751188
CASP3	caspase 3, apoptosis-related cysteine pe	0.000104136	0.0964765	0.222639	0.00617042	0.380502	0.574477
VASH1	vasohibin 1	0.316055	0.0964969	0.985382	0.668272	0.380543	0.995972
LOC101927525	uncharacterized LOC101927525	0.54746	0.0965793	0.999677	0.824634	0.380758	0.999964
BET1	Bet1 golgi vesicular membrane traffickin	0.530927	0.0965911	0.418102	0.815747	0.380758	0.746904
RIPPLY2	ripply transcriptional repressor 2	0.745878	0.096625	0.0996218	0.914797	0.380853	0.387089
HNRNPA1P10	heterogeneous nuclear ribonucleoprotein	0.0554469	0.0966352	0.285068	0.28269	0.380856	0.63864
AGPS	alkylglycerone phosphate synthase	0.109844	0.0966357	0.0473535	0.406685	0.380856	0.259326
TNS1	tensin 1	0.626366	0.0966467	0.234454	0.863752	0.380879	0.587828
OAS2	2'-5'-oligoadenylate synthetase 2, 69/71	0.374577	0.0966945	0.083567	0.716284	0.381009	0.352483
LINC00690	long intergenic non-protein coding RNA 6	0.811284	0.0967089	0.911184	0.938165	0.381009	0.972205
POLR2J4	polymerase (RNA) II (DNA directed) polyp	0.00477067	0.0967093	0.688329	0.0689271	0.381009	0.891485
CRHBP	corticotropin releasing hormone binding	0.00291011	0.0967339	0.634187	0.0510135	0.381067	0.867441
LOC101928614	uncharacterized LOC101928614	0.491602	0.0967781	0.00988804	0.793142	0.381094	0.106267
LOC101927975	uncharacterized LOC101927975	0.340908	0.0967902	0.719598	0.690497	0.381094	0.90397
LINC01491	long intergenic non-protein coding RNA 1	0.226833	0.0968051	0.167805	0.579653	0.381094	0.501103
SNORA72	small nucleolar RNA, H/ACA box 72	0.0618059	0.0968067	0.294513	0.300364	0.381094	0.647627
CDH11	cadherin 11, type 2, OB-cadherin (osteob	0.275195	0.0968203	0.29936	0.629408	0.381094	0.652504
ZEB2-AS1	ZEB2 antisense RNA 1	0.183258	0.0968434	0.113596	0.522642	0.381133	0.413725
LOC101927361	uncharacterized LOC101927361	0.299462	0.0969065	0.102948	0.652523	0.381351	0.393546
FBXO38	F-box protein 38	0.0114489	0.096951	0.356436	0.115811	0.381461	0.702348
ZNF232	zinc finger protein 232	0.237563	0.096956	0.850711	0.590972	0.381461	0.952266
RAI14	retinoic acid induced 14	0.00397932	0.0969877	0.906218	0.0616092	0.381538	0.97035
L3MBTL3	l(3)mbt-like 3 (Drosophila)	0.791187	0.0970088	0.853247	0.931295	0.381567	0.952983
TNF	tumor necrosis factor	0.584572	0.097015	0.549028	0.843859	0.381567	0.825673
ANO9	anoctamin 9	0.73866	0.0970585	0.853959	0.911828	0.381718	0.953223
UTP6	UTP6, small subunit (SSU) processome com	0.0112653	0.0970915	0.651602	0.114843	0.381809	0.87562
SUDS3	suppressor of defective silencing 3 homo	0.304705	0.097153	0.543624	0.657528	0.381992	0.822645
LOC102723493	uncharacterized LOC102723493	0.548617	0.0971732	0.791729	0.825418	0.382032	0.931533
CD68	CD68 molecule	0.101195	0.0971783	0.790517	0.389876	0.382033	0.931054
NCL	nucleolin	0.00349389	0.0972439	0.536074	0.0569183	0.382144	0.818411
ZNF93	zinc finger protein 93	0.947078	0.0972539	0.483746	0.983805	0.382151	0.788799
TRIM29	tripartite motif containing 29	0.582986	0.0972593	0.331451	0.843072	0.382151	0.68216
GTPBP2	GTP binding protein 2	0.990464	0.0973164	0.527374	0.997283	0.382274	0.813662
SSBP1	single-stranded DNA binding protein 1, m	0.263561	0.0973194	0.449224	0.618078	0.382274	0.76837
RTFDC1	replication termination factor 2 domain	0.673712	0.0973517	0.391575	0.885672	0.382344	0.728894
POLG	polymerase (DNA directed), gamma	0.166922	0.0973548	0.69014	0.499706	0.382344	0.89214
INE2	inactivation escape 2 (non-protein codin	0.185768	0.0973837	0.100461	0.526475	0.382344	0.388531
USP12-AS2	USP12 antisense RNA 2 (head to head)	0.279145	0.0973848	0.894356	0.633002	0.382344	0.966282
LOC101927746	uncharacterized LOC101927746	0.859907	0.0973871	0.588348	0.954629	0.382344	0.845901
SERPINA12	serpin peptidase inhibitor, clade A (alp	0.553861	0.0973947	0.744167	0.828448	0.382347	0.913979
TRIAP1	TP53 regulated inhibitor of apoptosis 1	0.0227939	0.0974211	0.465507	0.17111	0.382353	0.77802
PRDM8	PR domain containing 8	0.174921	0.0974742	0.0834488	0.511351	0.38251	0.352232
CFD	complement factor D (adipsin)	0.86356	0.0975614	0.31303	0.955963	0.38266	0.665767
LOC102467080	uncharacterized LOC102467080	0.0297674	0.0975736	0.626562	0.200415	0.38266	0.863894
BMP8B	bone morphogenetic protein 8b	0.511773	0.097686	0.220912	0.805094	0.382862	0.572329
SART1	squamous cell carcinoma antigen recogniz	0.23115	0.0977051	0.491842	0.584142	0.382888	0.793299
CEP76	centrosomal protein 76kDa	7.05815e-09	0.0977627	0.251169	2.74967e-06	0.382977	0.605772
TTC7B	tetratricopeptide repeat domain 7B	0.540712	0.0977778	0.797111	0.821024	0.383005	0.933233
SNORD50B	small nucleolar RNA, C/D box 50B	0.409324	0.0978153	0.885931	0.741399	0.383124	0.963409
MIR1301	microRNA 1301	0.481142	0.0978686	0.860627	0.787301	0.383266	0.954702
DDAH1	dimethylarginine dimethylaminohydrolase	0.278362	0.0978742	0.875956	0.632453	0.383266	0.960146
HTRA1	HtrA serine peptidase 1	0.853223	0.0978814	0.451343	0.952983	0.383266	0.769699
OXSM	3-oxoacyl-ACP synthase, mitochondrial	0.127216	0.0978958	0.759393	0.437842	0.383272	0.920538
LHX6	LIM homeobox 6	0.0189988	0.0979137	0.802148	0.15477	0.383294	0.934858
CTSLP8	cathepsin L pseudogene 8	0.0109215	0.0979203	0.746108	0.112765	0.383301	0.914911
POLR3D	polymerase (RNA) III (DNA directed) poly	0.0332345	0.0979335	0.244445	0.212782	0.383333	0.598705
NDNF	neuron-derived neurotrophic factor	0.081461	0.0979651	0.519115	0.34796	0.383436	0.809654
LOC101928767	uncharacterized LOC101928767	0.961429	0.0979699	0.1753	0.988367	0.383436	0.511601
LOC101930164	uncharacterized LOC101930164	0.816634	0.098074	0.747643	0.94035	0.383727	0.915276
SNORD63	small nucleolar RNA, C/D box 63	0.538618	0.0980741	0.203768	0.819731	0.383727	0.551008
ACSS3	acyl-CoA synthetase short-chain family m	0.0820093	0.0981384	0.252426	0.349019	0.38386	0.606903
TSC22D3	TSC22 domain family, member 3	2.35369e-15	0.0981436	0.601258	6.94754e-12	0.383862	0.851601
FAM46D	family with sequence similarity 46, memb	0.0340613	0.0981858	0.945032	0.21602	0.383987	0.983179
OR2L8	olfactory receptor, family 2, subfamily	0.265923	0.0982574	0.0743668	0.620187	0.384153	0.331015
SPINK4	serine peptidase inhibitor, Kazal type 4	0.307081	0.0982717	0.0868648	0.660222	0.384186	0.360648
SFTPB	surfactant protein B	0.109732	0.0983158	0.390136	0.406483	0.38432	0.727825
ANKRD16	ankyrin repeat domain 16	2.71549e-06	0.0983399	0.487431	0.000418479	0.384391	0.791109
PNISR	PNN-interacting serine/arginine-rich pro	2.17035e-07	0.0983618	0.729617	5.06279e-05	0.384395	0.907575
MMS19	MMS19 nucleotide excision repair homolog	0.0658593	0.0983765	0.721479	0.310768	0.3844	0.904704
ELP2	elongator acetyltransferase complex subu	0.00840665	0.0984086	0.321926	0.0968879	0.384436	0.674176
TUBA3E	tubulin, alpha 3e	0.230944	0.0984207	0.645916	0.583876	0.384436	0.873091
TMIGD1	transmembrane and immunoglobulin domain	0.827465	0.0984726	0.428933	0.943883	0.384593	0.755121
TMEM59L	transmembrane protein 59-like	0.602059	0.0985008	0.181942	0.851765	0.384651	0.520845
AFG3L2	AFG3-like AAA ATPase 2	0.135315	0.0985154	0.643639	0.451812	0.384688	0.872118
FBXO3	F-box protein 3	0.0450921	0.0985382	0.867965	0.252409	0.384732	0.957607
NCK2	NCK adaptor protein 2	0.100135	0.0985972	0.93442	0.387913	0.38491	0.979603
LINC00565	long intergenic non-protein coding RNA 5	0.583189	0.0986051	0.250058	0.843162	0.384921	0.604287
NIT1	nitrilase 1	0.255676	0.0986359	0.924328	0.610587	0.385002	0.975998
OR2T35	olfactory receptor, family 2, subfamily	0.164378	0.0986547	0.217185	0.495886	0.385056	0.567445
ANKRD63	ankyrin repeat domain 63	0.0442974	0.098705	0.466619	0.250011	0.385174	0.778663
CRYBA1	crystallin, beta A1	0.138574	0.0987959	0.652707	0.457088	0.385411	0.876039
RBM26-AS1	RBM26 antisense RNA 1	0.65503	0.0988049	0.63542	0.877114	0.385426	0.86813
UTP20	UTP20, small subunit (SSU) processome co	0.00301085	0.0989506	0.762835	0.0520313	0.385799	0.921744
SAMD12	sterile alpha motif domain containing 12	0.99422	0.0990246	0.657144	0.998504	0.386009	0.877828
HAPLN2	hyaluronan and proteoglycan link protein	0.563696	0.0990623	0.998708	0.833649	0.386096	0.999687
MMP19	matrix metallopeptidase 19	0.168318	0.099063	0.100323	0.501986	0.386096	0.388297
GID4	GID complex subunit 4	0.0345842	0.0990715	0.35204	0.218093	0.386096	0.699078
BOLA3	bolA family member 3	0.714528	0.0990849	0.393319	0.901987	0.386126	0.730163
IGJ	immunoglobulin J polypeptide, linker pro	0.796461	0.0990924	0.473126	0.933063	0.386127	0.782808
INSRR	insulin receptor-related receptor	0.278718	0.0991007	0.776221	0.632678	0.386127	0.926165
TMEM190	transmembrane protein 190	0.792279	0.0991521	0.168596	0.931704	0.386186	0.502419
TRPV2	transient receptor potential cation chan	0.00153183	0.0991581	0.531444	0.0344554	0.386186	0.815965
TMEM92	transmembrane protein 92	0.991148	0.0991607	0.401406	0.997477	0.386186	0.735621
GTF2A2	general transcription factor IIA, 2, 12k	0.707072	0.0991974	0.1686	0.898686	0.38627	0.502419
BRAF	B-Raf proto-oncogene, serine/threonine k	0.202386	0.0992306	0.803209	0.549501	0.386361	0.935262
EIF4A2	eukaryotic translation initiation factor	0.0162087	0.0992626	0.384321	0.14139	0.386465	0.72393
TRAV29DV5	T cell receptor alpha variable 29/delta	0.618191	0.0993236	0.403433	0.859681	0.386683	0.737134
FAM184B	family with sequence similarity 184, mem	0.33908	0.0993519	0.340426	0.688913	0.386735	0.690229
LOC101928405	uncharacterized LOC101928405	0.104098	0.0994121	0.535715	0.395735	0.386767	0.818222
QSOX2	quiescin Q6 sulfhydryl oxidase 2	0.463714	0.0994184	0.2239	0.777299	0.386767	0.576006
IGHV1-24	immunoglobulin heavy variable 1-24	0.225515	0.099425	0.774216	0.577894	0.386767	0.925559
NECAP2	NECAP endocytosis associated 2	0.00662521	0.0994258	0.976444	0.0841762	0.386767	0.992954
CSDE1	cold shock domain containing E1, RNA-bin	0.442487	0.0994393	0.391929	0.76419	0.386781	0.729194
LINC00899	long intergenic non-protein coding RNA 8	1.09272e-05	0.0994575	0.923489	0.0012745	0.386787	0.975816
LOC100133315	transient receptor potential cation chan	0.000177936	0.0994612	0.351358	0.00885022	0.386787	0.698348
RBM5	RNA binding motif protein 5	0.0727652	0.0995837	0.370663	0.327514	0.38706	0.713397
FSHR	follicle stimulating hormone receptor	0.107854	0.099585	0.378153	0.403058	0.38706	0.719316
MSRB3	methionine sulfoxide reductase B3	0.983319	0.0996019	0.917419	0.995328	0.38706	0.973834
ERCC8	excision repair cross-complementation gr	0.00366915	0.0996023	0.462187	0.0586681	0.38706	0.77634
LENG8	leukocyte receptor cluster (LRC) member	0.00239434	0.0996049	0.143269	0.0455067	0.38706	0.464519
MIR623	microRNA 623	0.175383	0.0996069	0.158074	0.511727	0.38706	0.487524
ROCK1	Rho-associated, coiled-coil containing p	0.467002	0.0996245	0.866579	0.778866	0.387089	0.9573
DDB2	damage-specific DNA binding protein 2, 4	0.0176641	0.0996516	0.0905201	0.148467	0.387127	0.368134
TFAP2A-AS1	TFAP2A antisense RNA 1	0.0181071	0.0996806	0.873507	0.150558	0.38717	0.959567
LETMD1	LETM1 domain containing 1	0.0536297	0.0997069	0.677491	0.277873	0.3872	0.887069
AHCTF1	AT hook containing transcription factor	9.53431e-05	0.0997072	0.63909	0.00579622	0.3872	0.87007
MIR4483	microRNA 4483	0.33798	0.0997459	0.175193	0.68796	0.387236	0.511531
LOC100506730	uncharacterized LOC100506730	0.526945	0.0997466	0.29679	0.813374	0.387236	0.649903
FLNC	filamin C, gamma	0.0774382	0.0997621	0.0652097	0.338213	0.387236	0.309058
OR10G3	olfactory receptor, family 10, subfamily	0.318072	0.0997634	0.266058	0.670331	0.387236	0.620307
OSER1	oxidative stress responsive serine-rich	0.000208743	0.0997847	0.653232	0.00979228	0.3873	0.876338
SORCS3-AS1	SORCS3 antisense RNA 1	0.294965	0.0998044	0.551092	0.648154	0.387312	0.826621
ZNF415	zinc finger protein 415	0.707504	0.0998429	0.426401	0.89891	0.387369	0.753311
C17orf47	chromosome 17 open reading frame 47	0.918317	0.0998654	0.986494	0.974126	0.3874	0.996262
CAPRIN1	cell cycle associated protein 1	0.000158899	0.0998674	0.333924	0.00820343	0.3874	0.68446
IGHV4-61	immunoglobulin heavy variable 4-61	0.993445	0.0998762	0.87375	0.998245	0.3874	0.959617
MIR3666	microRNA 3666	0.235793	0.0998822	0.0996545	0.589069	0.387404	0.387127
SEPT2	septin 2	0.96147	0.0998951	0.466037	0.988367	0.387426	0.778302
KRT5	keratin 5	0.700031	0.0999322	0.789771	0.896283	0.387474	0.930829
MEN1	multiple endocrine neoplasia I	0.207614	0.0999733	0.153671	0.555469	0.387561	0.480197
SNHG10	small nucleolar RNA host gene 10 (non-pr	0.711017	0.0999984	0.736224	0.900217	0.3876	0.910871
SHC3	SHC (Src homology 2 domain containing) t	0.0228043	0.100063	0.847285	0.171125	0.387771	0.950896
AMN1	antagonist of mitotic exit network 1 hom	0.0237533	0.100079	0.622446	0.175389	0.387793	0.861765
CAD	carbamoyl-phosphate synthetase 2, aspart	0.0915658	0.100084	0.453189	0.370421	0.387793	0.770995
MIB2	mindbomb E3 ubiquitin protein ligase 2	0.168061	0.100115	0.322457	0.501556	0.387874	0.674559
MIR1270	microRNA 1270	0.724643	0.100159	0.563614	0.905934	0.387989	0.833612
SNORD54	small nucleolar RNA, C/D box 54	0.131642	0.100209	0.38156	0.445756	0.388085	0.722076
LLGL2	lethal giant larvae homolog 2 (Drosophil	0.120315	0.100237	0.75286	0.426536	0.388154	0.917724
LOC101928590	uncharacterized LOC101928590	0.644728	0.100294	0.213952	0.87266	0.388257	0.563621
SNRPE	small nuclear ribonucleoprotein polypept	0.344035	0.100327	0.893608	0.692782	0.388297	0.966142
LOC400756	uncharacterized LOC400756	0.440345	0.100328	0.849658	0.762935	0.388297	0.951904
WDR45B	WD repeat domain 45B	0.00219582	0.100333	0.971748	0.043144	0.388297	0.991514
LOC101928845	uncharacterized LOC101928845	0.283116	0.100345	0.674243	0.636575	0.388297	0.885866
WFIKKN1	WAP, follistatin/kazal, immunoglobulin,	0.0874881	0.100364	0.573322	0.362175	0.388343	0.838466
CRISP2	cysteine-rich secretory protein 2	0.0959756	0.100372	0.340774	0.379624	0.388343	0.690454
LOC100128364	uncharacterized LOC100128364	0.0927012	0.100388	0.374765	0.372718	0.388385	0.716495
RUFY3	RUN and FYVE domain containing 3	0.00138623	0.100497	0.498877	0.032311	0.388624	0.79769
TEX14	testis expressed 14	0.499224	0.100511	0.637884	0.797897	0.388624	0.869425
GTF2IRD1P1	GTF2I repeat domain containing 1 pseusog	0.391545	0.10052	0.69769	0.728894	0.388639	0.8953
SLC25A40	solute carrier family 25, member 40	0.87255	0.100527	0.684919	0.959406	0.388649	0.889852
KCNS3	potassium voltage-gated channel, delayed	0.708805	0.100563	0.302656	0.899482	0.388768	0.655814
RPL30	ribosomal protein L30	0.144916	0.100595	0.135484	0.467006	0.38878	0.452179
LOC101927311	uncharacterized LOC101927311	0.00857852	0.1006	0.344957	0.0980093	0.38878	0.69347
PTGES3	prostaglandin E synthase 3 (cytosolic)	0.0755021	0.100647	0.862133	0.333938	0.388857	0.955493
TNIP1	TNFAIP3 interacting protein 1	0.596444	0.100654	0.974623	0.849544	0.388866	0.992536
MIR1302-1	microRNA 1302-1	0.0706656	0.100687	0.087722	0.322542	0.388892	0.36285
GTDC1	glycosyltransferase-like domain containi	0.818987	0.100693	0.945252	0.941082	0.388892	0.983238
TAS2R46	taste receptor, type 2, member 46	0.106792	0.100702	0.000484385	0.400815	0.388892	0.0167777
CCDC184	coiled-coil domain containing 184	0.0113971	0.100731	0.9475	0.115601	0.388984	0.983961
RPS6KB2	ribosomal protein S6 kinase, 70kDa, poly	0.971129	0.100745	0.0533478	0.991305	0.389008	0.277109
MEF2C	myocyte enhancer factor 2C	0.028472	0.100759	0.632842	0.195256	0.389015	0.866854
ANP32A-IT1	ANP32A intronic transcript 1 (non-protei	0.270594	0.10077	0.866683	0.625042	0.389024	0.957359
MIR1260B	microRNA 1260b	0.690344	0.100798	0.416421	0.89233	0.389034	0.745976
MIR3926-1	microRNA 3926-1	0.588577	0.100799	0.359535	0.845947	0.389034	0.7046
LOC101928548	spidroin-2-like	0.696306	0.100843	0.168816	0.894667	0.389176	0.502694
MYBL2	v-myb avian myeloblastosis viral oncogen	0.044732	0.100858	0.207506	0.251281	0.3892	0.555294
MAGEC2	melanoma antigen family C, 2	0.382946	0.100884	0.369324	0.722835	0.389282	0.712111
CGGBP1	CGG triplet repeat binding protein 1	0.337915	0.100919	0.874957	0.687943	0.389359	0.959976
RNU6-78P	RNA, U6 small nuclear 78, pseudogene	0.44412	0.10094	0.218201	0.765443	0.38937	0.568873
LOC101927116	uncharacterized LOC101927116	0.925383	0.100942	0.203634	0.976293	0.38937	0.550904
L3MBTL1	l(3)mbt-like 1 (Drosophila)	0.0033877	0.100954	0.364992	0.0557875	0.389396	0.708897
RNF212	ring finger protein 212	0.155144	0.100974	0.516841	0.482407	0.389434	0.808361
TRGV5	T cell receptor gamma variable 5	0.262552	0.101009	0.555729	0.617184	0.389532	0.829426
BSN	bassoon presynaptic cytomatrix protein	0.0569197	0.101019	0.260603	0.286318	0.389548	0.615476
CRNKL1	crooked neck pre-mRNA splicing factor 1	0.137468	0.101044	0.76205	0.455305	0.389599	0.92138
BTAF1	BTAF1 RNA polymerase II, B-TFIID transcr	0.000323574	0.101047	0.929821	0.0130494	0.389599	0.977883
LOC100128317	uncharacterized LOC100128317	0.759393	0.101065	0.713825	0.920538	0.389636	0.901677
SNORA68	small nucleolar RNA, H/ACA box 68	0.060281	0.101082	0.93789	0.296101	0.389636	0.980515
AGAP2-AS1	AGAP2 antisense RNA 1	0.220351	0.101091	0.522962	0.571736	0.389652	0.811535
GOSR2	golgi SNAP receptor complex member 2	0.299672	0.101099	0.154821	0.652721	0.389661	0.482082
DAXX	death-domain associated protein	0.0975261	0.101115	0.00457137	0.382655	0.389683	0.0671839
C5	complement component 5	0.0018074	0.101167	0.811394	0.0382756	0.389833	0.938188
HOXC8	homeobox C8	0.00995414	0.101172	0.979052	0.106637	0.389833	0.993844
RPLP0	ribosomal protein, large, P0	0.0118149	0.101174	0.944713	0.118244	0.389833	0.983157
SNORD114-13	small nucleolar RNA, C/D box 114-13	0.484971	0.101253	0.194544	0.78937	0.389965	0.538539
TRIB3	tribbles pseudokinase 3	0.0236997	0.101337	0.545034	0.175159	0.390205	0.823392
LOC101928111	uncharacterized LOC101928111	3.49467e-06	0.101399	0.180288	0.000513797	0.390318	0.518645
PSMC5	proteasome (prosome, macropain) 26S subu	0.0308969	0.101423	0.88027	0.204229	0.390352	0.961736
PLCD4	phospholipase C, delta 4	0.0052608	0.101469	0.352548	0.0732618	0.390458	0.69941
MIR600HG	MIR600 host gene (non-protein coding)	0.21509	0.101488	0.982016	0.565019	0.390514	0.994943
ZNF787	zinc finger protein 787	0.0110261	0.101505	0.0550257	0.113403	0.39054	0.281533
C9orf47	chromosome 9 open reading frame 47	0.34573	0.101528	0.213925	0.694011	0.390568	0.563587
REPS1	RALBP1 associated Eps domain containing	0.566883	0.101533	0.870682	0.835224	0.39057	0.958709
TBX1	T-box 1	0.0310679	0.101582	0.503406	0.204944	0.390696	0.800333
TRIM50	tripartite motif containing 50	0.549407	0.101594	0.268399	0.825854	0.390705	0.622897
LOC100507513	uncharacterized LOC100507513	0.0189309	0.101625	0.785748	0.154511	0.390765	0.929344
ATP13A4-AS1	ATP13A4 antisense RNA 1	0.506687	0.101653	0.776509	0.802423	0.390846	0.926321
LAMC3	laminin, gamma 3	0.0411717	0.101674	0.90804	0.240143	0.390878	0.971078
PKD2L2	polycystic kidney disease 2-like 2	0.520126	0.101707	0.609462	0.810142	0.390954	0.855237
AQP5	aquaporin 5	0.411567	0.101712	0.232031	0.7428	0.390954	0.585099
GOLGA6A	golgin A6 family, member A	0.829658	0.101714	0.512704	0.944968	0.390954	0.805667
ITPKC	inositol-trisphosphate 3-kinase C	0.000340843	0.101744	0.911668	0.0135255	0.39101	0.972352
GPRIN3	GPRIN family member 3	0.00322281	0.101769	0.997488	0.0541933	0.391049	0.999456
RBM15	RNA binding motif protein 15	0.0155484	0.10178	0.229145	0.138056	0.391049	0.582123
LOC101928829	uncharacterized LOC101928829	0.887754	0.101815	0.174343	0.964094	0.391085	0.510415
RAB33A	RAB33A, member RAS oncogene family	0.00960102	0.101826	0.390727	0.104398	0.391109	0.728186
RGS7	regulator of G-protein signaling 7	0.082066	0.101883	0.0646476	0.349107	0.39125	0.307604
ATXN7L3	ataxin 7-like 3	0.00188503	0.101956	0.422331	0.0392801	0.391492	0.750248
CENPBD1P1	CENPBD1 pseudogene 1	0.0224503	0.102009	0.436237	0.16965	0.391624	0.76017
CCDC6	coiled-coil domain containing 6	0.766648	0.102011	0.683915	0.923564	0.391624	0.889476
MARCH2	membrane-associated ring finger (C3HC4)	0.554153	0.102066	0.868685	0.828574	0.391736	0.958061
FAM212A	family with sequence similarity 212, mem	0.000636907	0.102193	0.278145	0.0200082	0.392033	0.632225
FLJ44790	uncharacterized FLJ44790	0.414829	0.102205	0.291676	0.744847	0.392033	0.645175
AFF1	AF4/FMR2 family, member 1	1.29503e-05	0.102232	0.760861	0.0014446	0.392071	0.92108
PSEN2	presenilin 2	0.323219	0.102233	0.656757	0.675314	0.392071	0.877712
MTMR6	myotubularin related protein 6	0.71777	0.102283	0.722786	0.903223	0.392178	0.90535
PRRG3	proline rich Gla (G-carboxyglutamic acid	0.600517	0.102322	0.6083	0.851417	0.392289	0.854794
SRP14	signal recognition particle 14kDa (homol	0.514164	0.102347	0.403335	0.806789	0.392342	0.737026
CRYM-AS1	CRYM antisense RNA 1	0.00189131	0.10237	0.564879	0.0393788	0.392374	0.83412
LINC01004	long intergenic non-protein coding RNA 1	0.34003	0.10237	0.939641	0.689858	0.392374	0.980939
NDUFAF1	NADH dehydrogenase (ubiquinone) complex	0.441968	0.1024	0.580184	0.763998	0.392395	0.842145
LINC00969	long intergenic non-protein coding RNA 9	0.0770536	0.102413	0.259061	0.337378	0.392395	0.613771
GMNN	geminin, DNA replication inhibitor	0.622076	0.102413	0.746793	0.861518	0.392395	0.915013
DDX11-AS1	DDX11 antisense RNA 1	0.860219	0.102543	0.569909	0.954681	0.392724	0.836684
LOC101927653	uncharacterized LOC101927653	0.0535865	0.102549	0.179881	0.277781	0.392724	0.518033
RIMKLB	ribosomal modification protein rimK-like	0.0891682	0.102617	0.0844739	0.365822	0.392928	0.354729
HPR	haptoglobin-related protein	0.524208	0.102629	0.288144	0.811942	0.39294	0.6418
SCARF1	scavenger receptor class F, member 1	0.497094	0.102649	0.692216	0.796716	0.39299	0.893085
KRTAP5-7	keratin associated protein 5-7	0.855136	0.102681	0.804965	0.953518	0.393054	0.935985
DDX46	DEAD (Asp-Glu-Ala-Asp) box polypeptide 4	0.00398474	0.102707	0.618304	0.0616683	0.393134	0.859684
FAM124A	family with sequence similarity 124A	0.00142225	0.102763	0.179333	0.0329115	0.393205	0.51736
TRAV39	T cell receptor alpha variable 39	0.861643	0.102765	0.98444	0.955188	0.393205	0.995719
VPS37A	vacuolar protein sorting 37 homolog A (S	0.00146325	0.102769	0.585841	0.0334422	0.393205	0.844579
LOC101928633	uncharacterized LOC101928633	0.0901146	0.102774	0.614347	0.367596	0.393205	0.857795
MGC57346	uncharacterized LOC401884	0.415719	0.102782	0.211209	0.74552	0.393205	0.560376
TMEM183A	transmembrane protein 183A	0.833037	0.102841	0.21552	0.94608	0.393358	0.565576
LINC00539	long intergenic non-protein coding RNA 5	0.625834	0.102867	0.488736	0.863448	0.393411	0.791671
ZNF853	zinc finger protein 853	0.695361	0.102873	0.603523	0.894415	0.393411	0.85248
MIR4727	microRNA 4727	0.0408957	0.102919	0.18673	0.239349	0.3935	0.52768
TCEB3CL2	transcription elongation factor B polype	0.146722	0.102945	0.609714	0.469914	0.393546	0.855317
TMEM225	transmembrane protein 225	0.493409	0.102972	0.446432	0.794467	0.393619	0.766755
ANXA5	annexin A5	0.542113	0.102993	0.607619	0.821591	0.393681	0.854557
APH1B	APH1B gamma secretase subunit	0.637649	0.103071	0.149794	0.86934	0.393769	0.474517
LOC101928408	uncharacterized LOC101928408	0.753469	0.103095	0.196024	0.917981	0.393813	0.540902
NXPE4	neurexophilin and PC-esterase domain fam	0.791681	0.103139	0.152233	0.931533	0.393907	0.478137
CARD6	caspase recruitment domain family, membe	0.0201881	0.10314	0.114854	0.159992	0.393907	0.416314
NUGGC	nuclear GTPase, germinal center associat	0.981486	0.103172	0.830108	0.994728	0.393968	0.94508
MAP7	microtubule-associated protein 7	0.000317468	0.103172	0.46089	0.0129148	0.393968	0.775627
LOC102723811	uncharacterized LOC102723811	0.814737	0.103179	0.406073	0.939829	0.393968	0.738812
SMIM7	small integral membrane protein 7	0.800938	0.103195	0.512177	0.934503	0.393996	0.805315
MIR129-1	microRNA 129-1	0.802135	0.103329	0.23084	0.934858	0.394343	0.583794
TMEM158	transmembrane protein 158 (gene/pseudoge	0.287287	0.103331	0.480325	0.641046	0.394343	0.787062
FLJ38717	FLJ38717 protein	0.173802	0.103356	0.854092	0.509477	0.39442	0.953276
SEC23IP	SEC23 interacting protein	4.99399e-06	0.103365	0.248518	0.000691821	0.394429	0.602671
C7orf55	chromosome 7 open reading frame 55	0.900622	0.103377	0.214459	0.968349	0.394429	0.564344
LOC100129215	uncharacterized LOC100129215	0.369732	0.103379	0.488991	0.712485	0.394429	0.791877
ERBB3	v-erb-b2 avian erythroblastic leukemia v	0.340262	0.103394	0.147051	0.690036	0.394465	0.470329
LINC00693	long intergenic non-protein coding RNA 6	0.39351	0.10342	0.573409	0.730193	0.394519	0.838466
FLJ44838	uncharacterized LOC644767	0.464522	0.103429	0.0181259	0.777629	0.394519	0.150665
ANKRD22	ankyrin repeat domain 22	0.656625	0.103432	0.634382	0.877712	0.394519	0.867459
NCKAP1	NCK-associated protein 1	0.186817	0.103437	0.590695	0.527797	0.394519	0.846769
MIR217	microRNA 217	0.795138	0.103439	0.790822	0.932778	0.394519	0.93114
ENO4	enolase family member 4	0.0597013	0.103444	0.68055	0.294557	0.394521	0.888101
CTNNA3	catenin (cadherin-associated protein), a	0.00158908	0.103491	0.0230842	0.0353085	0.394619	0.172555
TBC1D8	TBC1 domain family, member 8 (with GRAM	0.805086	0.103494	0.725788	0.935985	0.394619	0.906374
TBL1Y	transducin (beta)-like 1, Y-linked	0.388671	0.103494	0.812129	0.72711	0.394619	0.938436
CCL24	chemokine (C-C motif) ligand 24	0.513494	0.103504	0.209515	0.806343	0.394619	0.558274
TICAM1	toll-like receptor adaptor molecule 1	0.925212	0.103506	0.643434	0.976267	0.394619	0.872078
NEB	nebulin	0.179601	0.103522	0.690867	0.517696	0.394637	0.892609
EFHD1	EF-hand domain family, member D1	0.966433	0.103532	0.356531	0.989944	0.394637	0.702394
CASD1	CAS1 domain containing 1	0.15	0.103544	0.172136	0.474776	0.394637	0.507385
ZBP1	Z-DNA binding protein 1	0.594448	0.103549	0.536308	0.848615	0.394637	0.818508
MIR378E	microRNA 378e	0.546302	0.103552	0.672602	0.824096	0.394637	0.885215
MXRA5	matrix-remodelling associated 5	0.386197	0.10357	0.765722	0.725346	0.394641	0.923098
ZW10	zw10 kinetochore protein	6.32126e-05	0.103582	0.284579	0.00443853	0.394655	0.638139
SLC41A3	solute carrier family 41, member 3	0.679088	0.10362	0.400662	0.88776	0.39478	0.735132
LINC00941	long intergenic non-protein coding RNA 9	0.636979	0.103656	0.212264	0.86892	0.394875	0.561579
FAM134C	family with sequence similarity 134, mem	0.0485254	0.103694	0.885524	0.262891	0.394973	0.963336
C16orf91	chromosome 16 open reading frame 91	0.0673059	0.103697	0.0346645	0.314029	0.394973	0.218385
LOC100506473	uncharacterized LOC100506473	0.149689	0.103734	0.0713324	0.474417	0.395078	0.324068
FTH1	ferritin, heavy polypeptide 1	3.17689e-07	0.103743	0.537048	7.02632e-05	0.395091	0.818758
SMR3A	submaxillary gland androgen regulated pr	0.241171	0.103751	0.335801	0.595184	0.395103	0.685828
LOC102724933	uncharacterized LOC102724933	0.248941	0.103758	0.913649	0.603108	0.395108	0.972869
BDNF	brain-derived neurotrophic factor	0.868665	0.103767	0.265275	0.95806	0.395123	0.619557
LOC102723566	uncharacterized LOC102723566	0.0191927	0.103802	0.744448	0.155606	0.39521	0.914105
ERICH2	glutamate-rich 2	0.670976	0.103848	0.144944	0.884326	0.39528	0.467051
ZNF280B	zinc finger protein 280B	0.0721542	0.10385	0.0783157	0.326007	0.39528	0.340403
SERPINA10	serpin peptidase inhibitor, clade A (alp	0.500724	0.103857	0.527505	0.798594	0.395289	0.81373
LOC102724467	uncharacterized LOC102724467	0.124356	0.103888	0.589419	0.432884	0.395328	0.846327
MIR2681	microRNA 2681	0.738135	0.103914	0.601977	0.911634	0.395388	0.851759
ADAM21P1	ADAM metallopeptidase domain 21 pseudoge	0.408841	0.103974	0.296985	0.740933	0.395579	0.650024
PLCD3	phospholipase C, delta 3	0.00108803	0.103989	0.663688	0.0278713	0.395614	0.880732
FCGR3A	Fc fragment of IgG, low affinity IIIa, r	0.0460577	0.104037	0.739159	0.255245	0.3957	0.912043
LOC102723549	uncharacterized LOC102723549	0.429359	0.10407	0.543789	0.755424	0.395735	0.822726
KIR3DL2	killer cell immunoglobulin-like receptor	0.0826995	0.104073	0.479361	0.350461	0.395735	0.786382
GJC3	gap junction protein, gamma 3, 30.2kDa	0.655213	0.10409	0.409796	0.877178	0.395735	0.741611
LOC101928280	uncharacterized LOC101928280	0.532423	0.104094	0.417693	0.816337	0.395735	0.746571
SNORD50A	small nucleolar RNA, C/D box 50A	0.875898	0.10411	0.294545	0.960146	0.395759	0.647627
PLAT	plasminogen activator, tissue	0.700459	0.104127	0.501233	0.896292	0.395788	0.79883
LOC101928839	uncharacterized LOC101928839	0.124146	0.104136	0.709622	0.432605	0.3958	0.899631
LINC00327	long intergenic non-protein coding RNA 3	0.164435	0.10415	0.120803	0.495958	0.395816	0.42728
LOC100507656	uncharacterized LOC100507656	0.0438037	0.104227	0.417971	0.248476	0.39599	0.746798
RAPSN	receptor-associated protein of the synap	0.809985	0.104253	0.706853	0.937463	0.396044	0.898584
TRIM4	tripartite motif containing 4	0.221689	0.104289	0.848945	0.573413	0.396124	0.951588
C6orf1	chromosome 6 open reading frame 1	0.452371	0.104316	0.254228	0.770399	0.39617	0.608917
HSP90AB4P	heat shock protein 90kDa alpha (cytosoli	0.398573	0.104386	0.211343	0.733836	0.396278	0.560511
KIAA1755	KIAA1755	0.0106961	0.104391	0.466015	0.111442	0.396278	0.778301
TMEM86A	transmembrane protein 86A	0.31083	0.104391	0.402648	0.663886	0.396278	0.736455
MIR524	microRNA 524	0.249967	0.10443	0.130753	0.604241	0.396367	0.444212
TAAR1	trace amine associated receptor 1	0.334006	0.10446	0.805165	0.684559	0.396415	0.935985
LOC101927394	uncharacterized LOC101927394	0.00109135	0.104463	0.890981	0.0278762	0.396415	0.965181
RNVU1-14	RNA, variant U1 small nuclear 14	0.386103	0.104518	0.233422	0.725275	0.396575	0.586677
MIR145	microRNA 145	0.000913278	0.104521	0.933113	0.0249875	0.396575	0.979128
HID1-AS1	HID1 antisense RNA 1	0.0328932	0.104573	0.0294735	0.211408	0.396657	0.199114
DUSP28	dual specificity phosphatase 28	0.361999	0.104582	0.597214	0.706517	0.39667	0.849828
DHX40	DEAH (Asp-Glu-Ala-His) box polypeptide 4	0.372867	0.104601	0.516143	0.715062	0.396677	0.808062
LOC102724112	uncharacterized LOC102724112	0.0224374	0.104604	0.382389	0.169587	0.396677	0.722419
PCDHB4	protocadherin beta 4	0.0950293	0.104649	0.645528	0.377354	0.396761	0.87292
IGFBP5	insulin-like growth factor binding prote	0.321772	0.104652	0.600859	0.674037	0.396761	0.851417
KIF27	kinesin family member 27	0.0429065	0.10475	0.0762016	0.245813	0.396974	0.335453
DLK1	delta-like 1 homolog (Drosophila)	0.489324	0.104762	0.85832	0.792121	0.397003	0.953985
LOC102467146	uncharacterized LOC102467146	0.0192105	0.104779	0.649438	0.155631	0.397008	0.874601
ANXA4	annexin A4	0.000402968	0.104808	0.803034	0.0151081	0.397078	0.935193
DLG2	discs, large homolog 2 (Drosophila)	0.584701	0.10485	0.793138	0.843859	0.397118	0.932029
PCDHB8	protocadherin beta 8	0.773563	0.104876	0.676995	0.925497	0.397158	0.887012
DIAPH3-AS2	DIAPH3 antisense RNA 2	0.612768	0.104912	0.446129	0.856945	0.397238	0.76665
LINC00862	long intergenic non-protein coding RNA 8	0.932709	0.104916	0.738035	0.979039	0.397238	0.911596
BAIAP2-AS1	BAIAP2 antisense RNA 1 (head to head)	0.777516	0.104928	0.168623	0.926825	0.397257	0.502419
C1RL	complement component 1, r subcomponent-l	0.186099	0.104954	0.647982	0.526868	0.397334	0.874013
DLGAP1-AS1	DLGAP1 antisense RNA 1	0.00145062	0.105026	0.0179183	0.0333137	0.397472	0.149685
GLP1R	glucagon-like peptide 1 receptor	0.183111	0.105068	0.945369	0.52238	0.397573	0.983238
RNF182	ring finger protein 182	0.179236	0.105105	0.68986	0.517291	0.397693	0.892083
G6PD	glucose-6-phosphate dehydrogenase	0.0971413	0.105118	0.381131	0.381985	0.397721	0.721766
PCAT18	prostate cancer associated transcript 18	0.202742	0.105191	0.0888738	0.550103	0.397862	0.365353
DDX47	DEAD (Asp-Glu-Ala-Asp) box polypeptide 4	0.00397141	0.10527	0.558742	0.0615675	0.39804	0.83108
ANKRD33	ankyrin repeat domain 33	0.895252	0.105278	0.303033	0.966407	0.39804	0.65612
TACSTD2	tumor-associated calcium signal transduc	0.974259	0.105303	0.0450753	0.992425	0.398104	0.252409
ERMN	ermin, ERM-like protein	0.948479	0.105323	0.621029	0.984327	0.398104	0.860954
NA	NA	0.020885	0.105337	0.31859	0.162857	0.398126	0.670863
CDC42BPA	CDC42 binding protein kinase alpha (DMPK	0.61515	0.105375	0.45378	0.858414	0.398145	0.771522
ANKEF1	ankyrin repeat and EF-hand domain contai	0.386254	0.105401	0.162351	0.725382	0.398225	0.493106
SRPR	signal recognition particle receptor (do	0.0120055	0.105431	0.649007	0.119271	0.39829	0.874346
LOC102724629	uncharacterized LOC102724629	0.955163	0.105434	0.817823	0.986513	0.39829	0.940774
FHL2	four and a half LIM domains 2	0.00119205	0.105453	0.353258	0.0294354	0.398326	0.700062
C16orf3	chromosome 16 open reading frame 3	0.546923	0.105465	0.0831525	0.824445	0.398345	0.351411
HIST1H1C	histone cluster 1, H1c	0.000353644	0.105473	0.326459	0.0138756	0.398353	0.678062
LYSMD2	LysM, putative peptidoglycan-binding, do	0.131871	0.105477	0.526164	0.446084	0.398353	0.813019
NUCKS1	nuclear casein kinase and cyclin-depende	0.268664	0.105512	0.483844	0.62323	0.398445	0.788817
PTPRU	protein tyrosine phosphatase, receptor t	0.035958	0.10556	0.3995	0.222911	0.398549	0.734213
PCAT6	prostate cancer associated transcript 6	0.174967	0.105577	0.0928603	0.511368	0.398574	0.372967
LINC01220	long intergenic non-protein coding RNA 1	0.148628	0.105606	0.785207	0.472873	0.398624	0.929187
LOC729950	uncharacterized LOC729950	0.212811	0.105634	0.0509821	0.562271	0.39869	0.270007
MIAT	myocardial infarction associated transcr	0.768797	0.105667	0.278079	0.923928	0.39877	0.632205
LINC00210	long intergenic non-protein coding RNA 2	0.33198	0.105671	0.0903986	0.682749	0.39877	0.367932
DPY19L2P2	DPY19L2 pseudogene 2	0.415781	0.105705	0.624741	0.74552	0.398825	0.862965
RAD21-AS1	RAD21 antisense RNA 1	0.381897	0.105726	0.00657075	0.722152	0.398841	0.083809
COLCA1	colorectal cancer associated 1	0.494278	0.105735	0.225061	0.795225	0.398848	0.57727
MYRF	myelin regulatory factor	0.0396785	0.105749	0.987491	0.235676	0.398848	0.996379
CEP192	centrosomal protein 192kDa	0.562423	0.105786	0.752593	0.83281	0.398888	0.917559
LYRM1	LYR motif containing 1	0.199101	0.105798	0.626385	0.545282	0.398888	0.863759
THPO	thrombopoietin	0.74126	0.105805	0.559555	0.912821	0.398888	0.831467
LOC101926975	uncharacterized LOC101926975	0.370067	0.105847	0.27461	0.712792	0.398926	0.628829
C8B	complement component 8, beta polypeptide	0.474875	0.105856	0.388008	0.783966	0.398935	0.726772
LINC01126	long intergenic non-protein coding RNA 1	0.0112799	0.105862	0.222566	0.114934	0.398935	0.574405
KRTAP2-2	keratin associated protein 2-2	0.719968	0.105877	0.41408	0.903991	0.398943	0.744549
FOXO1	forkhead box O1	9.77775e-06	0.105889	0.762833	0.00116983	0.398948	0.921744
ANXA6	annexin A6	0.809612	0.105896	0.982804	0.937424	0.398948	0.995145
LOC101927487	uncharacterized LOC101927487	0.2793	0.10593	0.550978	0.633252	0.399024	0.82658
DNMBP	dynamin binding protein	0.0745979	0.106015	0.903577	0.331469	0.399247	0.969324
PLA2G2D	phospholipase A2, group IID	0.0521141	0.106025	0.340822	0.273399	0.399265	0.690463
PLA2G16	phospholipase A2, group XVI	0.873446	0.106045	0.502699	0.959567	0.399314	0.799995
HEATR2	HEAT repeat containing 2	0.0210306	0.106137	0.543308	0.163438	0.399543	0.822441
F11-AS1	F11 antisense RNA 1	0.855187	0.10616	0.0773681	0.953518	0.399556	0.338075
SLC22A18	solute carrier family 22, member 18	0.0602961	0.106244	0.203383	0.296102	0.399695	0.550635
MIR4420	microRNA 4420	0.273974	0.10625	0.356182	0.628199	0.3997	0.702193
FOLR1	folate receptor 1 (adult)	0.066039	0.106287	0.451271	0.311069	0.3998	0.769661
KCTD12	potassium channel tetramerization domain	0.011807	0.106297	0.0650671	0.118187	0.399817	0.308535
LATS2	large tumor suppressor kinase 2	0.0115172	0.106359	0.959255	0.116348	0.400029	0.9878
MEPE	matrix extracellular phosphoglycoprotein	0.743187	0.106412	0.236962	0.91372	0.400181	0.590381
DMRTC2	DMRT-like family C2	0.627146	0.106458	0.445561	0.864187	0.40027	0.766335
TM9SF3	transmembrane 9 superfamily member 3	0.0217088	0.106459	0.483956	0.166586	0.40027	0.78883
AMER2	APC membrane recruitment protein 2	0.0916948	0.1065	0.326411	0.370614	0.400335	0.678062
ONECUT3	one cut homeobox 3	0.526583	0.106502	0.0908383	0.813341	0.400335	0.368861
YTHDC2	YTH domain containing 2	0.000992127	0.106522	0.0895408	0.0262648	0.400389	0.366435
UGT8	UDP glycosyltransferase 8	0.479293	0.106576	0.0938351	0.786378	0.400495	0.374959
LINC01413	long intergenic non-protein coding RNA 1	0.960786	0.106611	0.278042	0.988119	0.400588	0.632205
LINC01258	long intergenic non-protein coding RNA 1	0.584972	0.106642	0.149832	0.844068	0.400651	0.474538
LINC00581	long intergenic non-protein coding RNA 5	0.473039	0.106649	0.282935	0.78274	0.400651	0.636347
STEAP1	six transmembrane epithelial antigen of	0.275806	0.106669	0.777655	0.630118	0.400685	0.926852
UBXN1	UBX domain protein 1	0.82807	0.106669	0.825407	0.944099	0.400685	0.942893
PTPN11	protein tyrosine phosphatase, non-recept	0.252591	0.106677	0.539597	0.606988	0.400685	0.820315
PSKH1	protein serine kinase H1	0.892751	0.106679	0.608707	0.965804	0.400685	0.855001
HORMAD1	HORMA domain containing 1	0.779515	0.106689	0.584752	0.92727	0.400688	0.843867
C1orf177	chromosome 1 open reading frame 177	0.661367	0.10669	0.17252	0.87967	0.400688	0.507933
TRAJ53	T cell receptor alpha joining 53	0.898696	0.106714	0.331629	0.967448	0.400711	0.68232
OTC	ornithine carbamoyltransferase	0.284102	0.106729	0.187442	0.637864	0.400724	0.52862
MIR550A3	microRNA 550a-3	0.792241	0.106731	0.743886	0.931704	0.400724	0.913907
UCHL5	ubiquitin carboxyl-terminal hydrolase L5	0.465876	0.10674	0.651265	0.778256	0.400736	0.875403
RGS8	regulator of G-protein signaling 8	0.303583	0.106761	0.0159469	0.656685	0.400781	0.14019
NCAPD2	non-SMC condensin I complex, subunit D2	0.0269322	0.106835	0.728123	0.189038	0.400919	0.907092
PRDM14	PR domain containing 14	0.142009	0.106857	0.2964	0.462825	0.400928	0.649466
TRAV26-2	T cell receptor alpha variable 26-2	0.382943	0.106875	0.0310522	0.722835	0.400928	0.204907
OST4	oligosaccharyltransferase 4 homolog (S.	0.00132078	0.106886	0.694366	0.0312758	0.400928	0.893996
IPO7	importin 7	0.0196988	0.1069	0.412356	0.157849	0.400928	0.743317
UBXN10-AS1	UBXN10 antisense RNA 1	0.0454311	0.106901	0.0450491	0.253299	0.400928	0.252323
GLP2R	glucagon-like peptide 2 receptor	0.185748	0.106903	0.958945	0.526456	0.400928	0.987686
LRRC10B	leucine rich repeat containing 10B	0.23667	0.106903	0.0144042	0.590134	0.400928	0.132197
SLC16A5	solute carrier family 16 (monocarboxylat	0.441021	0.106905	0.735905	0.763345	0.400928	0.910667
NR6A1	nuclear receptor subfamily 6, group A, m	0.976097	0.106947	0.193072	0.992797	0.401045	0.53677
SRGAP3	SLIT-ROBO Rho GTPase activating protein	0.104554	0.106971	0.758657	0.396655	0.401075	0.920143
QRFPR	pyroglutamylated RFamide peptide recepto	0.284683	0.106994	0.854137	0.638224	0.401123	0.953276
THAP7-AS1	THAP7 antisense RNA 1	0.285833	0.107048	0.385717	0.639251	0.401247	0.72494
CENPW	centromere protein W	0.655587	0.107048	0.095466	0.877324	0.401247	0.378384
SEMA6B	sema domain, transmembrane domain (TM),	0.000263013	0.107101	0.179413	0.0114067	0.401405	0.51749
LPCAT3	lysophosphatidylcholine acyltransferase	1.15606e-12	0.107115	0.300958	1.55654e-09	0.401408	0.654346
MIR4432	microRNA 4432	0.00918466	0.107156	0.562473	0.101364	0.401499	0.832852
PCDHB17	protocadherin beta 17 pseudogene	0.889493	0.107157	0.606432	0.964617	0.401499	0.853877
CXCL14	chemokine (C-X-C motif) ligand 14	0.729965	0.107175	0.478918	0.907781	0.401537	0.786222
MIR526B	microRNA 526b	0.0172407	0.107181	0.853229	0.146643	0.401537	0.952983
DEFB110	defensin, beta 110 locus	0.0696956	0.107219	0.115907	0.320329	0.401633	0.418432
HTR6	5-hydroxytryptamine (serotonin) receptor	0.648944	0.107234	0.191357	0.874333	0.401648	0.534291
NARS2	asparaginyl-tRNA synthetase 2, mitochond	0.586404	0.107276	0.498743	0.844818	0.401787	0.797644
RNF6	ring finger protein (C3H2C3 type) 6	1.128e-08	0.107289	0.344266	4.1821e-06	0.401814	0.692869
TMEM240	transmembrane protein 240	0.151637	0.107296	0.361423	0.477046	0.401823	0.70613
NOP14-AS1	NOP14 antisense RNA 1	0.0670265	0.107414	0.299069	0.31343	0.402119	0.652241
UNC5B	unc-5 homolog B (C. elegans)	0.0488994	0.107436	0.707174	0.263745	0.402119	0.898734
HAGHL	hydroxyacylglutathione hydrolase-like	0.00943675	0.107443	0.641769	0.103138	0.402119	0.8716
TRMT61B	tRNA methyltransferase 61 homolog B (S.	0.0209465	0.107472	0.0667789	0.163171	0.402169	0.312692
PJA1	praja ring finger 1, E3 ubiquitin protei	0.512816	0.107478	0.71352	0.805794	0.40217	0.901543
TRAV13-2	T cell receptor alpha variable 13-2	0.554165	0.107495	0.154189	0.828576	0.402213	0.480967
ASAP1-IT2	ASAP1 intronic transcript 2 (non-protein	0.0128362	0.10753	0.626637	0.123994	0.402288	0.863941
SLC6A10P	solute carrier family 6 (neurotransmitte	0.116993	0.107558	0.21103	0.420601	0.402353	0.560314
ADRA1D	adrenoceptor alpha 1D	0.873283	0.107581	0.228238	0.959567	0.402397	0.581167
ZFAND6	zinc finger, AN1-type domain 6	0.028387	0.107695	0.967331	0.194795	0.402645	0.990309
MIR1537	microRNA 1537	0.987412	0.107696	0.277952	0.996379	0.402645	0.632162
ZIC4	Zic family member 4	0.0741579	0.107701	0.792664	0.330561	0.402645	0.931788
LOC101927757	uncharacterized LOC101927757	0.298834	0.107719	0.00862521	0.652069	0.402678	0.0981977
SIPA1	signal-induced proliferation-associated	0.446807	0.107764	0.744205	0.767043	0.402829	0.913983
MIR498	microRNA 498	0.707402	0.107773	0.252262	0.898862	0.402843	0.606766
SSUH2	ssu-2 homolog (C. elegans)	0.208379	0.107791	0.651843	0.556552	0.402888	0.87572
LOC102724604	uncharacterized LOC102724604	0.011437	0.107857	0.574544	0.115782	0.403058	0.83913
C9orf106	chromosome 9 open reading frame 106	0.963677	0.107875	0.625102	0.989023	0.403066	0.863111
GCNT4	glucosaminyl (N-acetyl) transferase 4, c	0.518809	0.107933	0.0660554	0.809466	0.403164	0.31108
ZNF440	zinc finger protein 440	0.00253502	0.107951	0.641325	0.0471642	0.403212	0.871396
COL6A6	collagen, type VI, alpha 6	0.292611	0.107957	0.482532	0.645933	0.403217	0.788083
FAM13B	family with sequence similarity 13, memb	0.768305	0.107995	0.532396	0.923861	0.403299	0.816337
LINC01011	long intergenic non-protein coding RNA 1	0.954328	0.108007	0.532841	0.98626	0.403325	0.816513
FABP6	fatty acid binding protein 6, ileal	0.870926	0.108036	0.730243	0.958815	0.40333	0.907895
TCEAL8	transcription elongation factor A (SII)-	0.0546067	0.108036	0.245654	0.280381	0.40333	0.599869
TRBJ2-5	T cell receptor beta joining 2-5	0.785955	0.10806	0.770174	0.929442	0.40333	0.924268
MEIS2	Meis homeobox 2	0.299671	0.108068	0.928492	0.652721	0.40333	0.977302
PDE3A	phosphodiesterase 3A, cGMP-inhibited	0.0290835	0.108072	0.569571	0.197665	0.40333	0.836489
LOC101929048	uncharacterized LOC101929048	0.571888	0.108101	0.692599	0.837936	0.40336	0.893174
ARL1	ADP-ribosylation factor-like 1	0.726588	0.108122	0.881884	0.906505	0.403421	0.962117
MIR146B	microRNA 146b	0.0915176	0.108192	0.307847	0.370346	0.403601	0.660959
TMEM181	transmembrane protein 181	0.971433	0.108216	0.0579601	0.991448	0.403673	0.289341
C5orf66-AS1	C5orf66 antisense RNA 1	0.940861	0.10825	0.18565	0.981371	0.40372	0.526421
MIR548Y	microRNA 548y	0.897634	0.108369	0.594722	0.967065	0.404015	0.848645
LOC101928775	uncharacterized LOC101928775	0.377597	0.108407	0.388341	0.718868	0.404108	0.727016
MIR501	microRNA 501	0.0775308	0.108597	0.909406	0.33845	0.404601	0.971632
CUBN	cubilin (intrinsic factor-cobalamin rece	0.0302109	0.108657	0.165293	0.202071	0.404708	0.49724
BNIP1	BCL2/adenovirus E1B 19kDa interacting pr	0.022493	0.108657	0.588878	0.16984	0.404708	0.846029
ITFG2	integrin alpha FG-GAP repeat containing	0.0224327	0.108691	0.26227	0.169587	0.404815	0.616925
ZNF471	zinc finger protein 471	0.0542469	0.108723	0.611741	0.279449	0.404851	0.85654
TGM2	transglutaminase 2	0.0437775	0.108728	0.298488	0.248429	0.404851	0.6518
HEXIM1	hexamethylene bis-acetamide inducible 1	1.76707e-08	0.108741	0.0273877	6.02737e-06	0.404851	0.190804
SIAE	sialic acid acetylesterase	0.642061	0.10875	0.72752	0.871623	0.404851	0.906932
ANKRD54	ankyrin repeat domain 54	0.0187336	0.108754	0.744086	0.153521	0.404851	0.913939
GOLGA6L7P	golgin A6 family-like 7, pseudogene	0.342719	0.108754	0.368562	0.691805	0.404851	0.7116
LOC101929465	uncharacterized LOC101929465	0.00139854	0.108759	0.571891	0.032525	0.404851	0.837936
LOC102723843	apolipophorins-like	0.51978	0.108764	0.869281	0.809986	0.404851	0.958204
EPDR1	ependymin related 1	0.181914	0.108815	0.904359	0.520804	0.404914	0.96966
PAICS	phosphoribosylaminoimidazole carboxylase	0.393115	0.108823	0.735764	0.729926	0.404914	0.910566
OVOL1-AS1	OVOL1 antisense RNA 1	0.149568	0.108883	0.683532	0.474132	0.405063	0.889336
LOC101927952	uncharacterized LOC101927952	0.167915	0.108886	0.106223	0.501334	0.405063	0.399674
LOC101927946	uncharacterized LOC101927946	0.950159	0.10889	0.621146	0.984803	0.405063	0.860989
CAPS2	calcyphosine 2	0.904331	0.108925	0.677145	0.96966	0.405155	0.887024
FAM107B	family with sequence similarity 107, mem	0.00873114	0.108943	0.976977	0.0987136	0.405183	0.99312
PVRL1	poliovirus receptor-related 1 (herpesvir	0.000335862	0.108991	0.29948	0.0133571	0.405301	0.652526
ZCCHC17	zinc finger, CCHC domain containing 17	0.107331	0.109018	0.892507	0.401914	0.405301	0.965744
PLD1	phospholipase D1, phosphatidylcholine-sp	2.46123e-05	0.109021	0.605247	0.00232336	0.405301	0.853428
PITPNM3	PITPNM family member 3	0.244862	0.109028	0.172667	0.599156	0.405301	0.508149
AIFM2	apoptosis-inducing factor, mitochondrion	0.320899	0.109035	0.61411	0.673391	0.405301	0.857658
BLM	Bloom syndrome, RecQ helicase-like	0.197031	0.109062	0.164853	0.542391	0.405301	0.496519
FLJ44511	uncharacterized LOC441307	0.00164665	0.109071	0.419905	0.0360656	0.405301	0.748294
HIVEP3	human immunodeficiency virus type I enha	0.201976	0.109081	0.105013	0.548839	0.405301	0.397463
GNL1	guanine nucleotide binding protein-like	0.0393208	0.109081	0.781719	0.234531	0.405301	0.928008
RHNO1	RAD9-HUS1-RAD1 interacting nuclear orpha	0.242096	0.109102	0.556631	0.596046	0.405301	0.829773
NUDT16	nudix (nucleoside diphosphate linked moi	0.119652	0.109107	0.339235	0.425385	0.405301	0.689009
ROR1	receptor tyrosine kinase-like orphan rec	0.622352	0.109121	0.52092	0.861731	0.405308	0.810545
MIR4325	microRNA 4325	0.361242	0.109231	0.424953	0.706081	0.405546	0.75235
RARRES1	retinoic acid receptor responder (tazaro	0.350205	0.109313	0.133852	0.697432	0.405695	0.449409
TRIB1	tribbles pseudokinase 1	0.206898	0.10934	0.622339	0.554807	0.405736	0.861731
NFIA	nuclear factor I/A	0.979104	0.109348	0.511901	0.993854	0.405736	0.805241
GGH	gamma-glutamyl hydrolase (conjugase, fol	0.804365	0.109351	0.987413	0.935743	0.405736	0.996379
CLK1	CDC-like kinase 1	0.00361034	0.109357	0.836081	0.0581291	0.405738	0.947155
UBL3	ubiquitin-like 3	9.12244e-05	0.109421	0.965478	0.00566432	0.405859	0.989717
GFRA4	GDNF family receptor alpha 4	0.313035	0.109554	0.0430686	0.665767	0.406172	0.246187
ART1	ADP-ribosyltransferase 1	0.538953	0.10956	0.455867	0.819887	0.406172	0.772983
IMMP2L	IMP2 inner mitochondrial membrane peptid	0.104686	0.109572	0.36343	0.396868	0.406172	0.707662
ULBP2	UL16 binding protein 2	0.977101	0.109573	0.074452	0.993135	0.406172	0.331183
PTOV1	prostate tumor overexpressed 1	0.00173578	0.109574	0.510446	0.0374183	0.406172	0.804517
MIR4765	microRNA 4765	0.220663	0.109582	0.426821	0.572071	0.406175	0.753671
SNORA6	small nucleolar RNA, H/ACA box 6	0.244165	0.109602	0.440904	0.59849	0.406218	0.76329
KIAA1919	KIAA1919	0.0796964	0.109621	0.782598	0.343705	0.406246	0.928368
YTHDF2	YTH domain family, member 2	0.0622577	0.109652	0.10353	0.301672	0.406338	0.394637
MCAM	melanoma cell adhesion molecule	0.262221	0.109661	0.601205	0.616923	0.406338	0.851576
LINC00602	long intergenic non-protein coding RNA 6	0.895112	0.109704	0.53252	0.966396	0.406418	0.816385
COPA	coatomer protein complex, subunit alpha	0.0480626	0.10971	0.6485	0.261418	0.406418	0.874121
ADCY3	adenylate cyclase 3	0.514191	0.109817	0.152705	0.806796	0.406656	0.478856
ELOVL2-AS1	ELOVL2 antisense RNA 1	0.111346	0.1099	0.373107	0.409476	0.406815	0.715218
PHLDB1	pleckstrin homology-like domain, family	0.271136	0.109902	0.488569	0.625573	0.406815	0.791653
NOMO1	NODAL modulator 1	0.106617	0.110014	0.953101	0.400588	0.407069	0.985711
PGAP1	post-GPI attachment to proteins 1	0.563352	0.110045	0.479883	0.833404	0.407069	0.786771
FOCAD	focadhesin	0.000233557	0.110047	0.617064	0.0105831	0.407069	0.859223
TRAV8-6	T cell receptor alpha variable 8-6	0.896791	0.110052	0.886911	0.966942	0.407069	0.963802
TERF1	telomeric repeat binding factor (NIMA-in	0.185743	0.110057	0.694872	0.526456	0.407069	0.894196
PDC	phosducin	0.370802	0.110113	0.112622	0.713508	0.40719	0.41192
C3P1	complement component 3 precursor pseudog	0.457051	0.11013	0.847686	0.773566	0.40719	0.951007
IRX5	iroquois homeobox 5	0.000471822	0.110162	0.505686	0.0165496	0.407279	0.801798
ISG20L2	interferon stimulated exonuclease gene 2	0.00281445	0.110169	0.128554	0.0501551	0.407279	0.440407
FOXR2	forkhead box R2	0.358541	0.11017	0.686111	0.703732	0.407279	0.890346
FKBP5	FK506 binding protein 5	3.87897e-13	0.11021	0.851342	6.07542e-10	0.407369	0.95238
LOC102724749	uncharacterized LOC102724749	0.721215	0.110221	0.0565856	0.904669	0.407387	0.285499
HOXB9	homeobox B9	0.784203	0.110229	0.218682	0.928706	0.407397	0.569484
LINC01265	long intergenic non-protein coding RNA 1	0.561115	0.110321	0.590753	0.832192	0.407601	0.846804
ASCL3	achaete-scute family bHLH transcription	0.990479	0.11047	0.61567	0.997283	0.407978	0.858486
TRBV10-1	T cell receptor beta variable 10-1(gene/	0.45811	0.110496	0.345427	0.77396	0.408002	0.693884
PARP11	poly (ADP-ribose) polymerase family, mem	0.289962	0.110514	0.340511	0.643388	0.408002	0.69024
TMEM182	transmembrane protein 182	0.0674413	0.110516	0.889879	0.314393	0.408002	0.964749
MAPK1IP1L	mitogen-activated protein kinase 1 inter	0.194154	0.110517	0.305658	0.538179	0.408002	0.658545
IFNK	interferon, kappa	0.0421951	0.110548	0.802192	0.243573	0.408002	0.934858
TEX22	testis expressed 22	0.0910855	0.110549	0.970543	0.369298	0.408002	0.991142
IGKV1-6	immunoglobulin kappa variable 1-6	0.987658	0.110554	0.91897	0.996456	0.408002	0.974308
C8orf87	chromosome 8 open reading frame 87	0.781004	0.110555	0.66784	0.927733	0.408002	0.882767
ABHD8	abhydrolase domain containing 8	0.623581	0.110572	0.711817	0.86245	0.408002	0.900714
PCDHGB4	protocadherin gamma subfamily B, 4	0.0694801	0.110573	0.74375	0.319702	0.408002	0.913833
ARHGAP32	Rho GTPase activating protein 32	0.736016	0.11062	0.668174	0.91079	0.408124	0.88289
MAGEF1	melanoma antigen family F, 1	0.00134407	0.110625	0.975669	0.0316611	0.408124	0.9926
MICA	MHC class I polypeptide-related sequence	0.465384	0.110636	0.487717	0.778008	0.408135	0.791152
PCDHGA8	protocadherin gamma subfamily A, 8	0.309576	0.110669	0.45686	0.662467	0.408218	0.773529
LOC101929586	uncharacterized LOC101929586	0.05519	0.110726	0.368481	0.281904	0.408387	0.71154
CACNA2D3	calcium channel, voltage-dependent, alph	0.745713	0.110736	0.0010513	0.914727	0.408387	0.0272513
HSPB8	heat shock 22kDa protein 8	0.00399975	0.110738	0.641575	0.0618077	0.408387	0.871509
STX17	syntaxin 17	0.602413	0.110741	0.0341779	0.851951	0.408387	0.21644
TIGD1	tigger transposable element derived 1	0.185108	0.11079	0.507598	0.525439	0.408459	0.803084
ELOVL2	ELOVL fatty acid elongase 2	0.1291	0.11084	0.642752	0.441326	0.40857	0.871837
MAP3K6	mitogen-activated protein kinase kinase	0.0848871	0.11085	0.817554	0.355666	0.40857	0.940662
MIR4263	microRNA 4263	0.195778	0.110865	0.413003	0.540576	0.40857	0.743812
NIPAL4	NIPA-like domain containing 4	0.59287	0.110898	0.173376	0.847763	0.408655	0.509208
IFNL1	interferon, lambda 1	0.536895	0.110899	0.50074	0.818718	0.408655	0.798594
DSG1	desmoglein 1	0.712392	0.110937	0.914758	0.90098	0.408757	0.973279
LGALS3	lectin, galactoside-binding, soluble, 3	0.445205	0.11097	0.385438	0.766212	0.40878	0.724682
NOS3	nitric oxide synthase 3 (endothelial cel	0.964569	0.110991	0.720549	0.989359	0.40878	0.904378
LOC100506446	uncharacterized LOC100506446	0.11957	0.111005	0.245356	0.425251	0.408791	0.599681
LAMB2	laminin, beta 2 (laminin S)	0.903264	0.111052	0.340085	0.969226	0.408891	0.689862
C10orf88	chromosome 10 open reading frame 88	0.0333891	0.11108	0.700509	0.213433	0.408967	0.896292
HOXA5	homeobox A5	0.23605	0.111108	0.44214	0.589404	0.409047	0.764115
PDE6G	phosphodiesterase 6G, cGMP-specific, rod	0.841945	0.111144	0.599297	0.949181	0.409125	0.850742
C3orf30	chromosome 3 open reading frame 30	0.515952	0.111149	0.98801	0.808062	0.409125	0.99658
KAAG1	kidney associated antigen 1	0.0205416	0.111158	0.796492	0.161376	0.409128	0.933063
PARP14	poly (ADP-ribose) polymerase family, mem	0.490374	0.111184	0.343635	0.792694	0.409156	0.692485
CNTLN	centlein, centrosomal protein	5.65317e-09	0.1112	0.0598142	2.26629e-06	0.409194	0.294849
OR2T3	olfactory receptor, family 2, subfamily	0.338384	0.111212	0.885216	0.68832	0.40921	0.963219
TM4SF1	transmembrane 4 L six family member 1	0.304387	0.111215	0.454178	0.657321	0.40921	0.771773
AVIL	advillin	0.0751403	0.111238	0.513972	0.332977	0.409254	0.80661
SNX30	sorting nexin family member 30	0.399037	0.111247	0.822127	0.733907	0.409254	0.942025
TPR	translocated promoter region, nuclear ba	0.805427	0.111296	0.933446	0.936039	0.40939	0.979293
TRBJ2-4	T cell receptor beta joining 2-4	0.0883585	0.111314	0.870334	0.364265	0.409439	0.958541
CNBD1	cyclic nucleotide binding domain contain	0.830453	0.11132	0.0964643	0.945145	0.409441	0.380493
OSBP2	oxysterol binding protein 2	0.122287	0.111336	0.740845	0.429815	0.409467	0.912698
OR52J3	olfactory receptor, family 52, subfamily	0.291946	0.111367	0.409104	0.645547	0.40952	0.741266
LOC400867	uncharacterized LOC400867	0.0595147	0.111369	0.00940694	0.293951	0.40952	0.102959
FAM131B	family with sequence similarity 131, mem	0.131979	0.111379	0.634822	0.446116	0.409529	0.867769
DLL4	delta-like 4 (Drosophila)	0.154663	0.11143	0.704964	0.481844	0.409648	0.897842
AARS2	alanyl-tRNA synthetase 2, mitochondrial	0.947197	0.111453	0.879921	0.98386	0.409654	0.961655
MRE11A	MRE11 meiotic recombination 11 homolog A	0.185093	0.111463	0.198404	0.525419	0.409654	0.544472
MAPK7	mitogen-activated protein kinase 7	0.000155206	0.111464	0.657465	0.00811035	0.409654	0.877985
KATNAL1	katanin p60 subunit A-like 1	0.479814	0.111487	0.645183	0.786757	0.409702	0.872807
RNF2	ring finger protein 2	0.157936	0.111496	0.483409	0.487276	0.409702	0.788519
AP1B1P1	adaptor-related protein complex 1, beta	0.102919	0.111515	0.505826	0.3935	0.409725	0.801891
HLA-DRB6	major histocompatibility complex, class	0.490949	0.111549	0.848807	0.792878	0.409771	0.951498
MAGT1	magnesium transporter 1	0.0995966	0.111565	0.661593	0.38706	0.40981	0.87967
TMED3	transmembrane emp24 protein transport do	0.655856	0.111596	0.187152	0.87734	0.409905	0.528252
ARF1	ADP-ribosylation factor 1	0.0142882	0.111611	0.0134101	0.131624	0.40994	0.126892
LOC729296	uncharacterized LOC729296	0.278085	0.111647	0.470209	0.632205	0.410012	0.78095
KLHDC7A	kelch domain containing 7A	0.442345	0.111678	0.357383	0.76419	0.410076	0.703124
SRSF3	serine/arginine-rich splicing factor 3	2.28376e-06	0.11168	0.707546	0.000362877	0.410076	0.89891
DPY19L4	dpy-19-like 4 (C. elegans)	0.197008	0.111711	0.291441	0.542348	0.410151	0.644921
SOCS6	suppressor of cytokine signaling 6	0.00660014	0.111766	0.406404	0.0840024	0.410282	0.739018
AGAP11	ankyrin repeat and GTPase domain Arf GTP	0.800043	0.111819	0.647115	0.934296	0.410351	0.873573
WIZ	widely interspaced zinc finger motifs	0.176304	0.111825	0.871306	0.513072	0.410353	0.958974
NTF3	neurotrophin 3	0.000327568	0.111835	0.570694	0.0131421	0.410369	0.837095
MICU2	mitochondrial calcium uptake 2	0.411275	0.111853	0.960135	0.742495	0.410416	0.987973
EDARADD	EDAR-associated death domain	0.640631	0.111862	0.411001	0.870998	0.41043	0.742356
EPG5	ectopic P-granules autophagy protein 5 h	0.000386064	0.111869	0.84617	0.0146823	0.410437	0.950649
SERPINB4	serpin peptidase inhibitor, clade B (ova	0.90301	0.111904	0.793159	0.969144	0.410503	0.932029
LOC101927664	uncharacterized LOC101927664	0.0297987	0.111922	0.709457	0.200485	0.410533	0.899629
FRZB	frizzled-related protein	0.641372	0.111964	0.593337	0.871397	0.410548	0.847959
FGF14-AS2	FGF14 antisense RNA 2	0.82077	0.111977	0.85898	0.941572	0.410577	0.954152
ATG10	autophagy related 10	0.131286	0.112015	0.120535	0.445116	0.410696	0.426962
MIR548G	microRNA 548g	0.837531	0.112054	0.994804	0.947726	0.410795	0.998659
LINC01278	long intergenic non-protein coding RNA 1	0.000152046	0.112059	0.0499945	0.00803643	0.410795	0.267124
LOC100996291	uncharacterized LOC100996291	0.825559	0.112078	0.39918	0.94296	0.41081	0.733993
LOC100506753	uncharacterized LOC100506753	0.33365	0.112116	0.694889	0.684294	0.41091	0.894196
SIRT3	sirtuin 3	0.179245	0.112133	0.49189	0.517291	0.410952	0.793312
LOXL2	lysyl oxidase-like 2	0.00159193	0.112265	0.564863	0.0353513	0.41128	0.83412
EXT2	exostosin glycosyltransferase 2	0.557402	0.11228	0.360733	0.830235	0.411295	0.705818
FAM135A	family with sequence similarity 135, mem	0.059471	0.112304	0.249227	0.293798	0.411363	0.603406
LOC101927943	uncharacterized LOC101927943	0.043341	0.112355	0.381446	0.247055	0.411425	0.721945
CD164	CD164 molecule, sialomucin	0.432218	0.112364	0.263687	0.757486	0.411425	0.61828
ZNF432	zinc finger protein 432	0.0278005	0.112372	0.286111	0.192589	0.411425	0.639575
AKR1B15	aldo-keto reductase family 1, member B15	0.151517	0.112404	0.357509	0.476826	0.411492	0.703185
RAD21	RAD21 homolog (S. pombe)	0.00590416	0.112431	0.0745085	0.0788237	0.411574	0.331334
ZNF333	zinc finger protein 333	0.317304	0.112489	0.531561	0.669503	0.411687	0.816018
MIR4784	microRNA 4784	0.858113	0.112517	0.423842	0.953945	0.411769	0.751707
CCDC53	coiled-coil domain containing 53	3.92839e-07	0.112562	0.065574	8.44504e-05	0.411858	0.310138
RAVER2	ribonucleoprotein, PTB-binding 2	0.70104	0.112575	0.592158	0.896366	0.411867	0.847426
LOC101929478	uncharacterized LOC101929478	0.995056	0.112588	0.365823	0.998737	0.411867	0.70938
ANKRD30A	ankyrin repeat domain 30A	0.59796	0.112592	0.526836	0.850102	0.411867	0.813356
LIN37	lin-37 DREAM MuvB core complex component	0.0880202	0.112605	0.718276	0.363522	0.411877	0.90344
ACTR1A	ARP1 actin-related protein 1 homolog A,	0.000537647	0.112659	0.897302	0.0179714	0.412013	0.966989
MIR646HG	MIR646 host gene (non-protein coding)	0.586169	0.112682	0.513976	0.844619	0.412059	0.80661
LOC101929261	uncharacterized LOC101929261	0.367016	0.112729	0.0444399	0.710553	0.412118	0.250363
LOC374890	uncharacterized LOC374890	0.759452	0.112734	0.0121716	0.920538	0.412118	0.120145
CHMP1A	charged multivesicular body protein 1A	0.506862	0.112735	0.152942	0.8026	0.412118	0.479127
MIR759	microRNA 759	0.695154	0.112755	0.79323	0.894344	0.412155	0.932081
KRTAP9-4	keratin associated protein 9-4	0.300234	0.112756	0.156122	0.65338	0.412155	0.484241
PPP1R11	protein phosphatase 1, regulatory (inhib	0.284379	0.112763	0.0829065	0.63798	0.41216	0.350931
LOC440446	uncharacterized LOC440446	0.661838	0.112774	0.293004	0.879768	0.412161	0.646417
PCDHGC4	protocadherin gamma subfamily C, 4	0.820969	0.112831	0.0647577	0.941572	0.412328	0.307879
POLR2K	polymerase (RNA) II (DNA directed) polyp	0.139813	0.112869	0.660577	0.458982	0.412408	0.879393
C10orf107	chromosome 10 open reading frame 107	0.993275	0.112909	0.545538	0.99817	0.412419	0.823699
HTRA3	HtrA serine peptidase 3	0.383228	0.112956	0.902095	0.723079	0.412568	0.968858
CC2D1A	coiled-coil and C2 domain containing 1A	0.358826	0.112967	0.373887	0.704002	0.412584	0.715846
ERCC6L	excision repair cross-complementation gr	0.134647	0.112971	0.149498	0.450679	0.412584	0.474068
BACE1	beta-site APP-cleaving enzyme 1	0.527604	0.113019	0.450336	0.813758	0.412656	0.76911
ZFP91	ZFP91 zinc finger protein	0.0364583	0.113082	0.503647	0.224723	0.41279	0.800515
KAT2A	K(lysine) acetyltransferase 2A	0.00506097	0.113147	0.893313	0.0716059	0.412953	0.966002
TRPM8	transient receptor potential cation chan	0.728204	0.113178	0.19006	0.907092	0.413026	0.532277
KRCC1	lysine-rich coiled-coil 1	0.00454672	0.113215	0.204479	0.0669627	0.413082	0.551861
SNX22	sorting nexin 22	0.915293	0.113222	0.521638	0.973445	0.413082	0.81095
DNAJB11	DnaJ (Hsp40) homolog, subfamily B, membe	0.0019665	0.113225	0.791996	0.0403747	0.413082	0.931672
MIR4637	microRNA 4637	0.00306586	0.113263	0.255441	0.0526028	0.413177	0.610332
MIR138-1	microRNA 138-1	0.335412	0.113304	0.0131816	0.685591	0.413231	0.125731
GAA	glucosidase, alpha; acid	0.0036724	0.113326	0.52761	0.0586681	0.413291	0.813758
OR52W1	olfactory receptor, family 52, subfamily	0.875134	0.113345	0.369038	0.959994	0.413323	0.712054
RPA2	replication protein A2, 32kDa	0.202501	0.113395	0.320638	0.54968	0.413373	0.673092
TNFSF10	tumor necrosis factor (ligand) superfami	0.608227	0.113398	0.773869	0.854789	0.413373	0.925531
LINC00086	long intergenic non-protein coding RNA 8	0.216547	0.113402	0.303815	0.566686	0.413373	0.656847
SCCPDH	saccharopine dehydrogenase (putative)	0.628758	0.113434	0.284062	0.865089	0.413411	0.637864
SLC9A1	solute carrier family 9, subfamily A (NH	0.0186491	0.113452	0.0878443	0.153189	0.413436	0.36312
MLLT6	myeloid/lymphoid or mixed-lineage leukem	0.0634343	0.113507	0.145271	0.304445	0.413558	0.467307
HNF4A-AS1	HNF4A antisense RNA 1	0.69315	0.113513	0.963875	0.893416	0.413558	0.989079
TRIM26	tripartite motif containing 26	0.000185973	0.113622	0.148212	0.00910828	0.413781	0.471932
EPOR	erythropoietin receptor	0.136766	0.113638	0.912197	0.454111	0.4138	0.972521
IGLV7-43	immunoglobulin lambda variable 7-43	0.98609	0.113663	0.711121	0.996163	0.413832	0.900277
CD164L2	CD164 sialomucin-like 2	0.493235	0.113706	0.525884	0.794398	0.413911	0.812948
LOC340107	uncharacterized LOC340107	0.272922	0.11385	0.0563422	0.627341	0.414274	0.28481
CRYGN	crystallin, gamma N	0.433915	0.113854	0.234869	0.758444	0.414274	0.588344
POMT2	protein-O-mannosyltransferase 2	0.00990747	0.113874	0.654138	0.106329	0.414291	0.876599
GON4L	gon-4-like (C. elegans)	0.0129295	0.113916	0.701659	0.1244	0.414401	0.896386
OXGR1	oxoglutarate (alpha-ketoglutarate) recep	0.26801	0.11393	0.662242	0.622387	0.41443	0.880019
SCNN1A	sodium channel, non-voltage-gated 1 alph	0.334133	0.113962	0.914042	0.684628	0.414441	0.973079
LINC01184	long intergenic non-protein coding RNA 1	0.768103	0.113966	0.630447	0.923774	0.414441	0.865659
C20orf62	chromosome 20 open reading frame 62	0.0837576	0.113975	0.546157	0.352959	0.414441	0.824003
CADM3-AS1	CADM3 antisense RNA 1	0.112199	0.113991	0.482436	0.411078	0.414477	0.788069
OR1J1	olfactory receptor, family 1, subfamily	0.349842	0.114022	0.697133	0.69736	0.414551	0.8951
SAP18	Sin3A-associated protein, 18kDa	0.825877	0.11404	0.946891	0.943013	0.414597	0.98369
CCDC81	coiled-coil domain containing 81	0.648621	0.114065	0.0823606	0.874176	0.414629	0.349852
ACSL1	acyl-CoA synthetase long-chain family me	0.00429096	0.114088	0.202719	0.0646471	0.41469	0.550071
CAPN7	calpain 7	0.516248	0.114183	0.606996	0.808098	0.414812	0.854266
LOC101928784	uncharacterized LOC101928784	0.593032	0.114192	0.031199	0.847791	0.414812	0.205281
SLC13A2	solute carrier family 13 (sodium-depende	0.818455	0.114394	0.134263	0.940936	0.41541	0.450113
MIR105-1	microRNA 105-1	0.0460799	0.114432	0.981885	0.255321	0.415494	0.994913
C6orf57	chromosome 6 open reading frame 57	0.326216	0.114437	0.998013	0.678036	0.415494	0.999561
AGPAT5	1-acylglycerol-3-phosphate O-acyltransfe	0.78693	0.114445	0.981325	0.929777	0.415494	0.994683
NME3	NME/NM23 nucleoside diphosphate kinase 3	0.0348014	0.114456	0.596687	0.218816	0.415494	0.849635
ADAM3A	ADAM metallopeptidase domain 3A (pseudog	0.982875	0.114495	0.288175	0.995145	0.415541	0.641833
SAYSD1	SAYSVFN motif domain containing 1	0.144764	0.114589	0.0403081	0.466822	0.415725	0.237538
LAP3	leucine aminopeptidase 3	0.0193966	0.114608	0.677342	0.156531	0.415725	0.887024
IER3IP1	immediate early response 3 interacting p	0.00010695	0.114609	0.478292	0.00629447	0.415725	0.785833
GBGT1	globoside alpha-1,3-N-acetylgalactosamin	0.00234763	0.114611	0.895837	0.0449198	0.415725	0.966586
LINC00211	long intergenic non-protein coding RNA 2	0.596158	0.11467	0.245792	0.849381	0.415891	0.600023
DNAJC14	DnaJ (Hsp40) homolog, subfamily C, membe	0.464758	0.114673	0.350498	0.777718	0.415891	0.697651
COL8A1	collagen, type VIII, alpha 1	0.249363	0.1147	0.873152	0.603453	0.415971	0.959561
CASC17	cancer susceptibility candidate 17 (non-	0.103073	0.114757	0.124463	0.393769	0.416102	0.433013
ANXA2R	annexin A2 receptor	0.311413	0.114758	0.799366	0.664454	0.416102	0.934023
CD36	CD36 molecule (thrombospondin receptor)	0.936578	0.114798	0.426745	0.980261	0.416207	0.753579
AGFG1	ArfGAP with FG repeats 1	0.00439491	0.114804	0.961863	0.0656849	0.416207	0.988464
MEI1	meiosis inhibitor 1	0.215802	0.114812	0.539818	0.565834	0.416207	0.820482
LOC100126784	uncharacterized LOC100126784	0.631586	0.114814	0.0665833	0.866272	0.416207	0.31229
C7orf33	chromosome 7 open reading frame 33	0.982871	0.11482	0.0502861	0.995145	0.416208	0.267967
ABCC2	ATP-binding cassette, sub-family C (CFTR	0.340768	0.114894	0.339708	0.690454	0.416399	0.689496
GOLGA5	golgin A5	0.000391214	0.114921	0.954279	0.014834	0.416427	0.986251
PAOX	polyamine oxidase (exo-N4-amino)	0.464715	0.114939	0.69387	0.77771	0.416427	0.893801
SNORD105B	small nucleolar RNA, C/D box 105B	0.0614741	0.11498	0.331127	0.299337	0.416554	0.68203
IL36A	interleukin 36, alpha	0.147843	0.11502	0.589747	0.47141	0.416637	0.846327
LOC101928865	uncharacterized LOC101928865	0.240547	0.115061	0.688332	0.594501	0.416697	0.891485
RAB22A	RAB22A, member RAS oncogene family	0.00846604	0.115172	0.412108	0.0972948	0.416922	0.743201
OR6C76	olfactory receptor, family 6, subfamily	0.179678	0.115184	0.0976884	0.517705	0.416936	0.382862
TBX5-AS1	TBX5 antisense RNA 1	0.994123	0.115192	0.499553	0.998493	0.416946	0.798058
SNORD116-27	small nucleolar RNA, C/D box 116-27	0.442284	0.115242	0.629639	0.764132	0.417029	0.865412
FUT8-AS1	FUT8 antisense RNA 1	0.10305	0.115262	0.783068	0.393762	0.417081	0.928434
STAC2	SH3 and cysteine rich domain 2	0.591538	0.115278	0.748442	0.847068	0.417121	0.91563
MIR211	microRNA 211	0.760519	0.115409	0.338078	0.920985	0.417515	0.688011
MYL12B	myosin, light chain 12B, regulatory	0.32595	0.11559	0.615172	0.677804	0.417905	0.858414
EFCAB14-AS1	EFCAB14 antisense RNA 1	0.588744	0.115593	0.0756725	0.846004	0.417905	0.334267
LINC01094	long intergenic non-protein coding RNA 1	0.953795	0.11562	0.259787	0.985981	0.417953	0.614616
ALPPL2	alkaline phosphatase, placental-like 2	0.955759	0.115621	0.404647	0.986723	0.417953	0.738053
ARF3	ADP-ribosylation factor 3	0.85516	0.115672	0.810467	0.953518	0.418047	0.93761
DDX19B	DEAD (Asp-Glu-Ala-Asp) box polypeptide 1	0.603139	0.115681	0.162143	0.852286	0.418047	0.492827
C17orf97	chromosome 17 open reading frame 97	0.137961	0.115721	0.227531	0.456241	0.418115	0.580202
MIR4515	microRNA 4515	0.159555	0.115729	0.451723	0.489384	0.418115	0.769917
RNU12	RNA, U12 small nuclear	0.103246	0.115733	0.224255	0.394115	0.418115	0.576359
MGC16142	uncharacterized protein MGC16142	0.972199	0.115767	0.353814	0.991737	0.418154	0.700385
RBFOX3	RNA binding protein, fox-1 homolog (C. e	0.535363	0.115773	0.147605	0.817962	0.418154	0.470966
CLDND1	claudin domain containing 1	0.132058	0.115808	0.00142804	0.446314	0.418248	0.0329614
TFAP2D	transcription factor AP-2 delta (activat	0.225896	0.115817	0.894539	0.578332	0.418264	0.966284
STYXL1	serine/threonine/tyrosine interacting-li	0.769529	0.115847	0.721809	0.924268	0.418332	0.904823
TMPRSS12	transmembrane (C-terminal) protease, ser	0.2634	0.115906	0.490327	0.617881	0.418432	0.792694
CST8	cystatin 8 (cystatin-related epididymal	0.557543	0.115939	0.681401	0.830358	0.418484	0.888424
SOX10	SRY (sex determining region Y)-box 10	0.662693	0.115944	0.345679	0.88032	0.418484	0.693968
EHMT2	euchromatic histone-lysine N-methyltrans	0.0396763	0.116012	0.0112139	0.235676	0.418632	0.114567
XPO1	exportin 1	0.000273953	0.116086	0.119127	0.0116789	0.4188	0.424543
TJP2	tight junction protein 2	0.717446	0.116093	0.268547	0.903041	0.418803	0.62307
KLHDC2	kelch domain containing 2	0.141049	0.116114	0.690851	0.461501	0.418803	0.892609
SPINK13	serine peptidase inhibitor, Kazal type 1	0.407787	0.116132	0.414495	0.739972	0.418818	0.744823
LRRC75B	leucine rich repeat containing 75B	0.287452	0.116134	0.815053	0.641167	0.418818	0.939924
EMC3-AS1	EMC3 antisense RNA 1	0.0573739	0.116155	0.80452	0.287616	0.418871	0.935808
FRMD7	FERM domain containing 7	0.851876	0.116217	0.418849	0.952567	0.419003	0.7475
EIF4E3	eukaryotic translation initiation factor	0.425607	0.116271	0.989869	0.752647	0.419172	0.997178
SFN	stratifin	0.480554	0.116295	0.149741	0.787155	0.419201	0.474484
GAREML	GRB2 associated, regulator of MAPK1-like	0.831523	0.116343	0.995105	0.945552	0.419276	0.998737
ASB9P1	ankyrin repeat and SOCS box containing 9	0.34994	0.116367	0.403749	0.69736	0.419318	0.737358
RAPGEF4	Rap guanine nucleotide exchange factor (	0.0119866	0.116382	0.612779	0.119216	0.419318	0.856945
SNORA49	small nucleolar RNA, H/ACA box 49	0.442689	0.11639	0.788116	0.764431	0.419318	0.930278
TRPV4	transient receptor potential cation chan	0.854392	0.11639	0.426038	0.953445	0.419318	0.753138
FALEC	focally amplified long non-coding RNA in	0.0993909	0.116511	0.916544	0.386767	0.419586	0.973607
HDAC8	histone deacetylase 8	0.000451044	0.116557	0.797887	0.0160956	0.419717	0.933561
C12orf40	chromosome 12 open reading frame 40	0.509587	0.116624	0.5705	0.804121	0.419851	0.836971
C8orf88	chromosome 8 open reading frame 88	0.929715	0.11665	0.327833	0.977855	0.419909	0.679263
MIR139	microRNA 139	0.108271	0.116687	0.58194	0.403778	0.419983	0.842623
ARTN	artemin	0.316728	0.116845	0.311018	0.669005	0.420313	0.664053
CPT1A	carnitine palmitoyltransferase 1A (liver	8.33599e-05	0.116857	0.00107527	0.00531526	0.420336	0.0276366
TSPEAR-AS1	TSPEAR antisense RNA 1	0.232265	0.116875	0.258821	0.5854	0.420362	0.613506
TBX18	T-box 18	0.0644637	0.116913	0.892489	0.307241	0.420479	0.965743
MBD4	methyl-CpG binding domain protein 4	0.00234112	0.116938	0.961781	0.0448729	0.420528	0.988464
CHSY1	chondroitin sulfate synthase 1	0.00783732	0.116959	0.582651	0.0929937	0.420586	0.842974
MZF1	myeloid zinc finger 1	0.0245237	0.117013	0.486616	0.178737	0.420601	0.790589
LOC101928173	uncharacterized LOC101928173	0.662188	0.117019	0.413203	0.879992	0.420603	0.743912
YARS2	tyrosyl-tRNA synthetase 2, mitochondrial	0.11621	0.117045	0.608746	0.419003	0.420678	0.855001
ZBTB47	zinc finger and BTB domain containing 47	0.310403	0.117063	0.559547	0.663405	0.420679	0.831467
CLCN4	chloride channel, voltage-sensitive 4	8.9725e-05	0.117067	0.0589919	0.00560295	0.420679	0.292505
ZC2HC1B	zinc finger, C2HC-type containing 1B	0.0129277	0.117225	0.652881	0.1244	0.42103	0.876157
LOC102723430	uncharacterized LOC102723430	0.478002	0.117276	0.789966	0.785703	0.421132	0.930835
GLG1	golgi glycoprotein 1	0.606106	0.117286	0.217512	0.853784	0.42115	0.56784
CCDC121	coiled-coil domain containing 121	0.477509	0.117299	0.695538	0.785352	0.421178	0.894463
LOC101927582	uncharacterized LOC101927582	0.399538	0.11734	0.166226	0.734215	0.421284	0.498678
LINC00473	long intergenic non-protein coding RNA 4	0.0908786	0.117349	0.555039	0.368922	0.421296	0.829056
DPP7	dipeptidyl-peptidase 7	0.0373283	0.11736	0.670112	0.227618	0.421303	0.883816
PARD3B	par-3 family cell polarity regulator bet	0.761198	0.11738	0.551586	0.921133	0.421328	0.826907
RTCA-AS1	RTCA antisense RNA 1	0.866556	0.117388	0.204899	0.957297	0.421332	0.552556
NUDT22	nudix (nucleoside diphosphate linked moi	0.0509329	0.117432	0.940143	0.269896	0.421409	0.981073
OR52K1	olfactory receptor, family 52, subfamily	0.615465	0.117433	0.564925	0.858419	0.421409	0.83412
FAM95C	family with sequence similarity 95, memb	0.961595	0.117475	0.698637	0.988396	0.42145	0.895858
IMPACT	impact RWD domain protein	0.919118	0.117521	0.68835	0.974371	0.421526	0.891493
PTCD2	pentatricopeptide repeat domain 2	0.413839	0.117522	0.198854	0.744293	0.421526	0.545026
LOC100505811	uncharacterized LOC100505811	0.690026	0.117523	0.874596	0.892083	0.421526	0.959805
AZIN1	antizyme inhibitor 1	0.840729	0.117548	0.765228	0.948939	0.421567	0.922813
DNAJC19	DnaJ (Hsp40) homolog, subfamily C, membe	0.389758	0.11758	0.104733	0.727582	0.421567	0.396956
CCT3	chaperonin containing TCP1, subunit 3 (g	0.00280663	0.117607	0.906928	0.0500807	0.421592	0.970632
ZNF888	zinc finger protein 888	0.415067	0.117641	0.597033	0.745008	0.421673	0.84977
HNRNPA3P1	heterogeneous nuclear ribonucleoprotein	0.841999	0.117647	0.613968	0.949181	0.421676	0.857639
TMEM185B	transmembrane protein 185B	0.0827506	0.117681	0.926135	0.350575	0.421695	0.976536
LOC101929210	uncharacterized LOC101929210	0.819497	0.117714	0.881689	0.94126	0.421741	0.96211
SNORD65	small nucleolar RNA, C/D box 65	0.37498	0.11773	0.649603	0.716732	0.421779	0.874632
LINC00271	long intergenic non-protein coding RNA 2	0.255834	0.117838	0.579936	0.610772	0.422046	0.842073
SOCS5	suppressor of cytokine signaling 5	0.323728	0.117849	0.244355	0.675627	0.422065	0.598667
OTOA	otoancorin	0.674907	0.1179	0.0369417	0.886058	0.422183	0.226252
LOC101928430	uncharacterized LOC101928430	0.999082	0.117919	0.267201	0.999877	0.422183	0.621451
BPTF	bromodomain PHD finger transcription fac	0.525917	0.117934	0.340303	0.812948	0.422193	0.690083
EFEMP1	EGF containing fibulin-like extracellula	0.808103	0.117953	0.467332	0.93705	0.422241	0.779066
C16orf74	chromosome 16 open reading frame 74	0.586417	0.117969	0.424635	0.844818	0.422272	0.752129
HIST1H4E	histone cluster 1, H4e	0.000780628	0.117984	0.453238	0.0228142	0.422272	0.770995
LOC100289673	phosphoglycerate mutase family member 5	0.854593	0.118022	0.0438167	0.953445	0.422368	0.24849
TMEM147-AS1	TMEM147 antisense RNA 1	0.211117	0.11806	0.69011	0.560362	0.422445	0.892121
PIGX	phosphatidylinositol glycan anchor biosy	0.0331337	0.118089	0.562013	0.212466	0.422493	0.832621
LOC101928923	uncharacterized LOC101928923	0.203639	0.118101	0.0171133	0.550904	0.422493	0.145827
TNFRSF14	tumor necrosis factor receptor superfami	0.398104	0.118106	0.258767	0.733626	0.422493	0.613465
STXBP3	syntaxin binding protein 3	0.733732	0.118126	0.943445	0.909475	0.422505	0.9826
GLS2	glutaminase 2 (liver, mitochondrial)	0.974542	0.118137	0.630416	0.992536	0.422525	0.865659
C19orf71	chromosome 19 open reading frame 71	0.072407	0.118167	0.906188	0.326783	0.422611	0.97035
MIR563	microRNA 563	0.465388	0.118185	0.852402	0.778008	0.422658	0.952813
CENPH	centromere protein H	0.1888	0.11829	0.229403	0.530692	0.422992	0.5824
C2CD4D	C2 calcium-dependent domain containing 4	0.0497779	0.118298	0.302477	0.266443	0.423001	0.655709
SNORD96B	small nucleolar RNA, C/D box 96B	0.179913	0.118308	0.0410833	0.518067	0.423018	0.239861
ZNF180	zinc finger protein 180	0.49454	0.118315	0.799077	0.795346	0.423025	0.933883
ZNF264	zinc finger protein 264	0.288379	0.118327	0.782802	0.642114	0.42303	0.928403
ELP3	elongator acetyltransferase complex subu	0.350406	0.118355	0.432598	0.697505	0.423051	0.757752
RINL	Ras and Rab interactor-like	0.488611	0.118361	0.309731	0.791653	0.423051	0.662614
LARS	leucyl-tRNA synthetase	0.00671581	0.118399	0.495105	0.0847788	0.423146	0.795517
LANCL3	LanC lantibiotic synthetase component C-	0.712039	0.11847	0.251701	0.90083	0.423231	0.606254
RBM10	RNA binding motif protein 10	0.0935989	0.118554	0.0547857	0.374522	0.423413	0.280785
LINC00174	long intergenic non-protein coding RNA 1	0.581124	0.11858	0.302619	0.842308	0.423424	0.655753
MIR4513	microRNA 4513	0.14906	0.118587	0.76852	0.473322	0.423424	0.923871
LOC101928762	uncharacterized LOC101928762	0.0812006	0.118604	0.844199	0.347351	0.423437	0.949906
CALML6	calmodulin-like 6	0.849656	0.118607	0.18578	0.951904	0.423437	0.526489
LOC100506518	uncharacterized LOC100506518	0.345181	0.118699	0.400515	0.693716	0.423646	0.735024
COX6C	cytochrome c oxidase subunit VIc	0.698873	0.118799	0.222258	0.895914	0.423869	0.574091
ACSBG2	acyl-CoA synthetase bubblegum family mem	0.755526	0.118807	0.968279	0.918833	0.423869	0.990628
SERINC3	serine incorporator 3	0.993502	0.118811	0.93738	0.998263	0.423869	0.98048
LOC728323	uncharacterized LOC728323	0.00213622	0.118816	0.883071	0.0425503	0.423869	0.962481
XPO5	exportin 5	4.11676e-13	0.118828	0.645385	6.19499e-10	0.423873	0.872819
MIR516B1	microRNA 516b-1	0.325753	0.118829	0.819737	0.677743	0.423873	0.94136
FAM85A	family with sequence similarity 85, memb	0.158066	0.118911	0.205102	0.487519	0.424067	0.552753
COL4A2	collagen, type IV, alpha 2	0.95537	0.118938	0.267123	0.986536	0.424085	0.621401
LOC102724530	uncharacterized LOC102724530	0.412349	0.119011	0.465801	0.743317	0.424285	0.778221
DOCK9-AS1	DOCK9 antisense RNA 1	0.496678	0.119059	0.258602	0.796415	0.424417	0.613299
CWF19L1	CWF19-like 1, cell cycle control (S. pom	0.00309483	0.119065	0.596947	0.0528966	0.424418	0.849757
TAS2R41	taste receptor, type 2, member 41	0.959203	0.119075	0.602791	0.987789	0.424418	0.85215
LINC00595	long intergenic non-protein coding RNA 5	0.940029	0.119105	0.484586	0.981073	0.424503	0.789121
REEP1	receptor accessory protein 1	0.754304	0.11912	0.371252	0.918299	0.424536	0.713908
DSTNP4	destrin (actin depolymerizing factor) ps	0.718589	0.119155	0.134375	0.903487	0.424602	0.450318
LOC101928450	uncharacterized LOC101928450	0.652692	0.119181	0.216064	0.876039	0.424623	0.566115
CR1L	complement component (3b/4b) receptor 1-	0.0117792	0.119191	0.445888	0.118032	0.424623	0.766512
GLDN	gliomedin	0.0493471	0.119204	0.461231	0.265229	0.424639	0.775847
LOC100506725	uncharacterized LOC100506725	0.296202	0.119234	0.430151	0.649277	0.424726	0.756061
SLC22A25	solute carrier family 22, member 25	0.675025	0.119278	0.572882	0.886094	0.424844	0.83827
CASC1	cancer susceptibility candidate 1	0.538042	0.119305	0.10418	0.819402	0.42492	0.39587
TIPARP-AS1	TIPARP antisense RNA 1	0.569413	0.119355	0.207513	0.836462	0.425058	0.555294
ARID3A	AT rich interactive domain 3A (BRIGHT-li	0.62325	0.119385	0.554312	0.862283	0.425086	0.828667
RPL23AP32	ribosomal protein L23a pseudogene 32	0.00467481	0.119388	0.247701	0.0680744	0.425086	0.601669
SATL1	spermidine/spermine N1-acetyl transferas	0.569384	0.119407	0.220767	0.836462	0.425086	0.572204
EPYC	epiphycan	0.618626	0.119432	0.266773	0.85989	0.425136	0.621075
TARID	TCF21 antisense RNA inducing promoter de	0.328226	0.119432	0.637961	0.679544	0.425136	0.869459
EVA1B	eva-1 homolog B (C. elegans)	0.514274	0.119454	0.0143304	0.806863	0.425174	0.131881
TTC21A	tetratricopeptide repeat domain 21A	8.80707e-06	0.11946	0.818501	0.00107287	0.425177	0.940942
RBM5-AS1	RBM5 antisense RNA 1	0.429669	0.119466	0.591284	0.755747	0.42518	0.847059
ZNF480	zinc finger protein 480	0.182075	0.119496	0.620334	0.521032	0.425208	0.86074
GIGYF2	GRB10 interacting GYF protein 2	0.117707	0.119513	0.0543694	0.421741	0.425208	0.279768
SLC24A5	solute carrier family 24 (sodium/potassi	0.904348	0.11952	0.907932	0.96966	0.425208	0.971043
ALDOC	aldolase C, fructose-bisphosphate	0.468996	0.119534	0.65382	0.780071	0.425208	0.876537
LOC102723953	uncharacterized LOC102723953	0.999853	0.119537	0.226516	0.999964	0.425208	0.579163
ZNF239	zinc finger protein 239	1.77829e-05	0.11954	0.367917	0.00184643	0.425208	0.711199
ACOXL	acyl-CoA oxidase-like	0.920467	0.119541	0.807484	0.974879	0.425208	0.93682
NA	NA	0.950181	0.119562	0.411051	0.984803	0.425245	0.742362
CTGF	connective tissue growth factor	0.0888377	0.119583	0.275388	0.365318	0.425281	0.629616
TAF5L	TAF5-like RNA polymerase II, p300/CBP-as	8.34191e-06	0.119595	0.174885	0.00103259	0.425303	0.511285
PEF1	penta-EF-hand domain containing 1	0.562054	0.119601	0.94645	0.832632	0.425305	0.983491
PLIN1	perilipin 1	0.546519	0.119665	0.268223	0.824192	0.425393	0.622671
FEZ1	fasciculation and elongation protein zet	0.396196	0.119681	0.997847	0.732262	0.425431	0.999541
SIT1	signaling threshold regulating transmemb	0.971947	0.119687	0.283155	0.991639	0.425432	0.636639
FKBP9	FK506 binding protein 9, 63 kDa	0.326449	0.119721	0.5368	0.678062	0.425528	0.818701
SLC35D3	solute carrier family 35, member D3	0.653466	0.119738	0.563196	0.876397	0.425536	0.833296
FBXW8	F-box and WD repeat domain containing 8	0.825447	0.119776	0.551413	0.942893	0.42557	0.826794
GATM	glycine amidinotransferase (L-arginine:g	0.141969	0.119784	0.886462	0.462825	0.42557	0.963717
LOC100505902	uncharacterized LOC100505902	0.775519	0.119818	0.853447	0.925903	0.425641	0.953028
GOLGA3	golgin A3	0.0354959	0.119833	0.0978886	0.221351	0.425661	0.383272
LINC00083	long intergenic non-protein coding RNA 8	0.724071	0.11984	0.0263771	0.90569	0.425661	0.186799
SPRR3	small proline-rich protein 3	0.383042	0.119846	0.227369	0.722923	0.425663	0.580151
PCDHB2	protocadherin beta 2	0.193838	0.119951	0.354668	0.537769	0.425907	0.701099
SLC6A16	solute carrier family 6, member 16	0.137138	0.119953	0.934808	0.45481	0.425907	0.979691
MIR1538	microRNA 1538	0.267077	0.120043	0.403227	0.621348	0.426026	0.736886
RNF113A	ring finger protein 113A	0.142332	0.120063	0.523982	0.463153	0.426057	0.811804
FEM1B	fem-1 homolog b (C. elegans)	1.31174e-05	0.120103	0.865893	0.00145059	0.42614	0.956927
LOC100131472	uncharacterized LOC100131472	0.852076	0.12013	0.544271	0.952701	0.426196	0.822991
COL10A1	collagen, type X, alpha 1	0.130991	0.120149	0.0838283	0.444649	0.426244	0.353178
SNX17	sorting nexin 17	0.960193	0.120182	0.703869	0.987973	0.426295	0.897461
TMEM211	transmembrane protein 211	0.726775	0.120185	0.863096	0.906693	0.426295	0.955871
SLC17A8	solute carrier family 17 (vesicular glut	0.710646	0.120208	0.806719	0.900033	0.426336	0.936606
IGHD3-9	immunoglobulin heavy diversity 3-9	0.402642	0.12023	0.637454	0.736455	0.426394	0.869245
TTC14	tetratricopeptide repeat domain 14	1.461e-05	0.120352	0.754797	0.00157658	0.426648	0.918542
LIN7C	lin-7 homolog C (C. elegans)	2.41732e-06	0.120441	0.530537	0.000379065	0.426866	0.815588
LOC81691	exonuclease NEF-sp	0.246133	0.120479	0.278137	0.60032	0.426957	0.632225
FAM114A1	family with sequence similarity 114, mem	0.646874	0.120506	0.902314	0.8735	0.426962	0.968872
MZB1	marginal zone B and B1 cell-specific pro	0.672865	0.120514	0.715988	0.885349	0.426962	0.902493
HLTF	helicase-like transcription factor	0.24835	0.120531	0.547339	0.602454	0.426962	0.824634
OR10H5	olfactory receptor, family 10, subfamily	0.0712865	0.120556	0.960981	0.323974	0.427019	0.988172
MIR410	microRNA 410	0.981164	0.120563	0.863222	0.994683	0.427022	0.955876
SRRM4	serine/arginine repetitive matrix 4	0.277059	0.120598	0.158413	0.63133	0.427107	0.487905
TNPO3	transportin 3	0.200684	0.120671	0.446159	0.547261	0.427228	0.766651
IK	IK cytokine, down-regulator of HLA II	0.386374	0.120702	0.946835	0.725462	0.427228	0.98369
WBSCR17	Williams-Beuren syndrome chromosome regi	0.0264665	0.120724	0.491584	0.18722	0.427228	0.793142
FAM214A	family with sequence similarity 214, mem	0.000129397	0.12074	0.17227	0.00718577	0.427228	0.507662
RASAL2-AS1	RASAL2 antisense RNA 1	0.600687	0.12075	0.219591	0.851417	0.427228	0.570737
LOC400553	uncharacterized LOC400553	0.419091	0.120762	0.366485	0.747607	0.427228	0.710099
CPN1	carboxypeptidase N, polypeptide 1	0.829323	0.120765	0.444373	0.944847	0.427228	0.76559
MAT2A	methionine adenosyltransferase II, alpha	9.0705e-16	0.120767	0.550919	3.1642e-12	0.427228	0.826524
N4BP1	NEDD4 binding protein 1	0.0666486	0.12077	0.989141	0.312455	0.427228	0.996987
AQP11	aquaporin 11	0.0248823	0.120844	0.573215	0.180152	0.427361	0.838404
COQ9	coenzyme Q9	0.317553	0.120846	0.912323	0.669787	0.427361	0.972578
ARID4B	AT rich interactive domain 4B (RBP1-like	0.576947	0.120848	0.908963	0.84045	0.427361	0.971465
A2ML1	alpha-2-macroglobulin-like 1	0.211768	0.120882	0.00463679	0.560945	0.427442	0.0677174
LOC340074	uncharacterized LOC340074	0.401026	0.120908	0.346162	0.735363	0.427474	0.694333
KLHL38	kelch-like family member 38	0.759564	0.120913	0.109135	0.920612	0.427474	0.405308
HERC2P9	hect domain and RLD 2 pseudogene 9	0.178494	0.120937	0.405356	0.516133	0.427537	0.738415
LNPEP	leucyl/cystinyl aminopeptidase	0.856716	0.120958	0.816682	0.953784	0.427554	0.940366
LINC00934	long intergenic non-protein coding RNA 9	0.63229	0.120986	0.280658	0.866623	0.427625	0.634422
MAP1LC3BP1	microtubule-associated protein 1 light c	0.393026	0.121003	0.334404	0.729911	0.427652	0.684831
MIR760	microRNA 760	0.643167	0.121102	0.997842	0.871958	0.427867	0.999541
RNFT1	ring finger protein, transmembrane 1	4.83537e-05	0.121135	0.939352	0.00367057	0.427926	0.980913
LINC00506	long intergenic non-protein coding RNA 5	0.862968	0.12116	0.0604374	0.955842	0.427926	0.296492
RPS6	ribosomal protein S6	0.198102	0.121179	0.0232125	0.544065	0.427926	0.173042
LINC01043	long intergenic non-protein coding RNA 1	0.0337641	0.12118	0.964875	0.214846	0.427926	0.989477
USH2A	Usher syndrome 2A (autosomal recessive,	0.982341	0.121184	0.298345	0.995027	0.427926	0.651644
LOC102724598	uncharacterized LOC102724598	0.843114	0.121186	0.406364	0.949446	0.427926	0.739007
PEX6	peroxisomal biogenesis factor 6	0.160744	0.121222	0.494597	0.490902	0.428013	0.795346
LOC101927936	uncharacterized LOC101927936	0.47037	0.121263	0.542213	0.781044	0.428095	0.821629
EIF2S1	eukaryotic translation initiation factor	0.00850439	0.121287	0.446483	0.0975181	0.428099	0.766761
PHYHIP	phytanoyl-CoA 2-hydroxylase interacting	0.214594	0.121304	0.952175	0.564477	0.428099	0.985218
MED12L	mediator complex subunit 12-like	0.889649	0.121359	0.540843	0.964637	0.428201	0.821024
RSPH9	radial spoke head 9 homolog (Chlamydomon	0.000908236	0.121381	0.141584	0.0249476	0.428241	0.46223
UTP23	UTP23, small subunit (SSU) processome co	0.0667294	0.121404	0.865831	0.312612	0.42826	0.956886
ST6GAL1	ST6 beta-galactosamide alpha-2,6-sialylt	0.0189729	0.121416	0.66509	0.154684	0.42826	0.881465
C17orf100	chromosome 17 open reading frame 100	0.895879	0.12142	0.400629	0.966586	0.42826	0.735126
LOC101929132	uncharacterized LOC101929132	0.0103662	0.121449	0.549946	0.109191	0.428303	0.826118
LOC100130238	uncharacterized LOC100130238	0.0130338	0.12149	0.281088	0.124989	0.428408	0.634754
OR5A2	olfactory receptor, family 5, subfamily	0.407665	0.121559	0.77931	0.739908	0.428549	0.92727
PHLPP2	PH domain and leucine rich repeat protei	2.39844e-08	0.121565	0.292027	7.86628e-06	0.428549	0.645633
TMEM175	transmembrane protein 175	0.414799	0.12164	0.361667	0.744847	0.428728	0.706355
MIR548D1	microRNA 548d-1	0.66014	0.121793	0.272374	0.879247	0.429012	0.626907
LOC100129781	uncharacterized LOC100129781	0.75897	0.121797	0.772546	0.920326	0.429012	0.92515
CTDSPL	CTD (carboxy-terminal domain, RNA polyme	0.205135	0.121806	0.992844	0.552767	0.429012	0.998081
CHAMP1	chromosome alignment maintaining phospho	0.00248804	0.121811	0.386595	0.0465947	0.429012	0.725632
SDHAF1	succinate dehydrogenase complex assembly	0.756252	0.12193	0.997587	0.919089	0.429212	0.999456
RFPL4AL1	ret finger protein-like 4A-like 1	0.394075	0.122025	0.755532	0.730763	0.429419	0.918833
KCNAB3	potassium voltage-gated channel, shaker-	0.963977	0.122081	0.0487856	0.989082	0.429487	0.263372
MUCL1	mucin-like 1	0.557337	0.122081	0.307715	0.830188	0.429487	0.660906
LINC00641	long intergenic non-protein coding RNA 6	8.91965e-05	0.122116	0.372661	0.00558766	0.429548	0.714992
MRPL28	mitochondrial ribosomal protein L28	0.687659	0.122142	0.506719	0.891079	0.429623	0.802429
CSTB	cystatin B (stefin B)	0.221766	0.122174	0.27113	0.573434	0.429715	0.625573
UBE2K	ubiquitin-conjugating enzyme E2K	0.00159544	0.122222	0.140536	0.0353871	0.429747	0.460469
ADAM20P1	ADAM metallopeptidase domain 20 pseudoge	2.18221e-07	0.122253	0.515439	5.07502e-05	0.429797	0.807815
MIR548K	microRNA 548k	0.00813351	0.122265	0.0527702	0.0950388	0.429797	0.275466
DEFB128	defensin, beta 128	0.680559	0.122276	0.949285	0.888101	0.429797	0.984631
SMARCD2	SWI/SNF related, matrix associated, acti	7.02242e-08	0.122295	0.312416	1.98141e-05	0.429825	0.665211
ATXN7L3B	ataxin 7-like 3B	0.646741	0.122308	0.294464	0.873482	0.429842	0.647627
LINC00333	long intergenic non-protein coding RNA 3	0.224072	0.122381	0.588593	0.576139	0.429989	0.845947
HIPK1-AS1	HIPK1 antisense RNA 1	0.625332	0.122393	0.774987	0.863207	0.430013	0.925803
VIMP	VCP-interacting membrane protein	0.00712677	0.122422	0.286388	0.087906	0.430054	0.639822
GPC6-AS1	GPC6 antisense RNA 1	0.516258	0.122437	0.667104	0.808098	0.430069	0.882563
OR10Z1	olfactory receptor, family 10, subfamily	0.520031	0.122482	0.853406	0.810102	0.430136	0.953009
BLID	BH3-like motif containing, cell death in	5.15236e-07	0.122485	0.25568	0.000106297	0.430136	0.610587
PIGK	phosphatidylinositol glycan anchor biosy	0.361518	0.12249	0.650249	0.706211	0.430136	0.874864
EMP1	epithelial membrane protein 1	0.133126	0.122501	0.465015	0.448255	0.430156	0.77789
SPATA19	spermatogenesis associated 19	0.347944	0.122513	0.695855	0.695942	0.430164	0.89463
DEFA3	defensin, alpha 3, neutrophil-specific	0.455031	0.122527	0.7101	0.772418	0.430185	0.89986
RPS24	ribosomal protein S24	0.00420199	0.122617	0.600833	0.0638839	0.430308	0.851417
DCTN1	dynactin 1	0.276455	0.122644	0.744321	0.630678	0.430329	0.914008
ASTN2	astrotactin 2	0.0301967	0.122671	0.237221	0.202019	0.430398	0.590668
INPP5E	inositol polyphosphate-5-phosphatase, 72	0.162772	0.122696	0.46428	0.493451	0.430425	0.777516
PLRG1	pleiotropic regulator 1	0.207467	0.122696	0.885489	0.555228	0.430425	0.963311
SLC25A21	solute carrier family 25 (mitochondrial	0.0582085	0.122701	0.692942	0.290284	0.430425	0.89337
PITPNB	phosphatidylinositol transfer protein, b	0.00287268	0.122719	0.719038	0.050752	0.430466	0.903681
MIR892B	microRNA 892b	0.859742	0.122747	0.854644	0.954515	0.430494	0.953445
CLEC18A	C-type lectin domain family 18, member A	0.466524	0.122763	0.850701	0.778663	0.430494	0.952266
IGLV1-50	immunoglobulin lambda variable 1-50 (non	0.289164	0.122766	0.492547	0.642876	0.430494	0.793841
LINC00492	long intergenic non-protein coding RNA 4	0.766853	0.122766	0.204267	0.923588	0.430494	0.551665
MAN1B1	mannosidase, alpha, class 1B, member 1	0.492049	0.122791	0.830403	0.793419	0.430511	0.94514
MIR202HG	MIR202 host gene (non-protein coding)	0.0238481	0.122804	0.770723	0.175816	0.430511	0.924479
ATP13A2	ATPase type 13A2	4.43759e-05	0.122806	0.0667192	0.00345403	0.430511	0.312603
SNORD12C	small nucleolar RNA, C/D box 12C	0.925167	0.122828	0.514969	0.976239	0.430515	0.807352
TTLL13	tubulin tyrosine ligase-like family, mem	0.131897	0.122855	0.466367	0.446084	0.430529	0.778573
ZNF655	zinc finger protein 655	0.496189	0.122891	0.523121	0.795955	0.430585	0.811584
ZNF843	zinc finger protein 843	0.67723	0.122898	0.0470003	0.887024	0.430585	0.258159
OIP5-AS1	OIP5 antisense RNA 1	0.176871	0.122908	0.0287123	0.513864	0.430597	0.196273
SPATS1	spermatogenesis associated, serine-rich	0.927628	0.12294	0.644788	0.977043	0.430652	0.872669
LOC101243545	uncharacterized LOC101243545	0.0528388	0.122955	0.880223	0.275674	0.430683	0.961717
C15orf37	chromosome 15 open reading frame 37	0.38113	0.123005	0.940464	0.721766	0.430801	0.981224
KLKP1	kallikrein pseudogene 1	0.109083	0.12306	0.142724	0.405301	0.430914	0.463797
SNAPIN	SNAP-associated protein	0.327756	0.123093	0.593185	0.679158	0.430945	0.847884
MIR3146	microRNA 3146	0.932609	0.123095	0.149997	0.978998	0.430945	0.474776
SNAI1	snail family zinc finger 1	8.63561e-06	0.123102	0.165579	0.0010621	0.430945	0.497642
GCK	glucokinase (hexokinase 4)	0.80106	0.123108	0.837533	0.934551	0.430945	0.947726
KNCN	kinocilin	0.903378	0.123123	0.585693	0.969294	0.430955	0.844518
LOC101928077	uncharacterized LOC101928077	0.177918	0.123166	0.304755	0.515361	0.431011	0.657541
BHLHE41	basic helix-loop-helix family, member e4	0.131278	0.123201	0.708295	0.445116	0.431076	0.899205
LINC01116	long intergenic non-protein coding RNA 1	0.00582242	0.123263	0.525127	0.0780929	0.431233	0.812431
LOC101927482	uncharacterized LOC101927482	0.913064	0.123273	0.32645	0.972704	0.431248	0.678062
XKRX	XK, Kell blood group complex subunit-rel	0.150715	0.123293	0.0638186	0.475824	0.431259	0.305473
SYCE2	synaptonemal complex central element pro	0.955786	0.123297	0.0716132	0.98673	0.431259	0.324594
LOC650157	peptidyl-prolyl cis-trans isomerase A-li	0.659537	0.123299	0.671724	0.879004	0.431259	0.884727
NA	NA	0.839548	0.123338	0.0888299	0.94842	0.431338	0.365312
LOC101927831	dnaJ homolog subfamily B member 3-like	0.411453	0.12335	0.289645	0.742664	0.431342	0.643222
ESRP1	epithelial splicing regulatory protein 1	0.922365	0.123351	0.439423	0.975442	0.431342	0.762351
ZMYM4	zinc finger, MYM-type 4	0.0902002	0.12338	0.14002	0.367671	0.431386	0.459407
PSME1	proteasome (prosome, macropain) activato	0.186761	0.123429	0.837873	0.527708	0.431478	0.947796
NOL4L	nucleolar protein 4-like	0.904802	0.123453	0.405729	0.969859	0.431485	0.738555
UBE3A	ubiquitin protein ligase E3A	0.0269816	0.123538	0.523071	0.189231	0.431665	0.811574
BRMS1L	breast cancer metastasis-suppressor 1-li	0.836213	0.123604	0.512872	0.947163	0.431804	0.805834
ERC2-IT1	ERC2 intronic transcript 1 (non-protein	0.276658	0.123623	0.873189	0.630865	0.431804	0.959567
MAP3K8	mitogen-activated protein kinase kinase	0.765573	0.123624	0.517315	0.923061	0.431804	0.808657
BIRC8	baculoviral IAP repeat containing 8	0.0150315	0.123628	0.450427	0.135368	0.431804	0.769223
SELENBP1	selenium binding protein 1	0.998512	0.123657	0.321199	0.999642	0.431881	0.673647
MAPK12	mitogen-activated protein kinase 12	0.278366	0.123667	0.539594	0.632453	0.431899	0.820315
LRRC15	leucine rich repeat containing 15	0.488622	0.123677	0.949413	0.791653	0.431912	0.98465
KCNAB1-AS2	KCNAB1 antisense RNA 2	0.897728	0.123688	0.292267	0.967098	0.431912	0.645655
GTF3C2-AS1	GTF3C2 antisense RNA 1	0.530419	0.123703	0.613944	0.815538	0.431912	0.857622
AUTS2	autism susceptibility candidate 2	0.0531176	0.123732	0.784823	0.276461	0.431946	0.929019
FAM122C	family with sequence similarity 122C	0.000630808	0.123749	0.021852	0.0198867	0.43197	0.167284
OR52E6	olfactory receptor, family 52, subfamily	0.391306	0.12382	0.0483015	0.728674	0.432051	0.262234
MYL10	myosin, light chain 10, regulatory	0.895235	0.123873	0.427915	0.966407	0.432145	0.754492
GRM4	glutamate receptor, metabotropic 4	0.652486	0.123881	0.521717	0.876007	0.432154	0.810967
LOC101927616	uncharacterized LOC101927616	0.133839	0.123929	0.160795	0.449409	0.432222	0.490971
CPN2	carboxypeptidase N, polypeptide 2	0.301987	0.123976	0.470521	0.655031	0.432355	0.781126
PCDHGB1	protocadherin gamma subfamily B, 1	0.743677	0.123983	0.479238	0.913831	0.432355	0.78636
CHD1L	chromodomain helicase DNA binding protei	0.0367825	0.124095	0.510258	0.225777	0.432576	0.804479
WI2-2373I1.2	forkhead box L1-like	0.802031	0.124112	0.418484	0.934858	0.432576	0.747141
MIR4461	microRNA 4461	0.138987	0.124114	0.172131	0.45774	0.432576	0.507385
MTRNR2L8	MT-RNR2-like 8	0.373888	0.124122	0.851249	0.715846	0.432576	0.952346
FBXL16	F-box and leucine-rich repeat protein 16	0.0221912	0.124126	0.133356	0.16865	0.432576	0.44851
TMEM81	transmembrane protein 81	0.169587	0.124164	0.780074	0.503721	0.432627	0.927354
BHMG1	basic helix-loop-helix and HMG box domai	0.875261	0.1242	0.543921	0.960035	0.432685	0.822781
S100A7L2	S100 calcium binding protein A7-like 2	0.123417	0.124254	0.849429	0.431476	0.432757	0.951863
IRAK1	interleukin-1 receptor-associated kinase	0.849553	0.124277	0.686089	0.951904	0.432757	0.89034
LY86-AS1	LY86 antisense RNA 1	0.562333	0.124277	0.874983	0.832773	0.432757	0.959976
LOC101929552	uncharacterized LOC101929552	0.422193	0.124283	0.120698	0.750141	0.432757	0.427228
POP5	processing of precursor 5, ribonuclease	0.22131	0.124352	0.548561	0.572893	0.432884	0.825418
CRYBB3	crystallin, beta B3	0.0495229	0.124403	0.954491	0.265761	0.43298	0.98628
SLC25A3P1	solute carrier family 25 (mitochondrial	0.468334	0.124406	0.0359265	0.779675	0.43298	0.222797
ZNF200	zinc finger protein 200	0.437558	0.124421	0.54058	0.760953	0.432995	0.820962
BUD31	BUD31 homolog (S. cerevisiae)	0.185094	0.124454	0.293182	0.525419	0.433009	0.646623
LRPAP1	low density lipoprotein receptor-related	0.356924	0.124493	0.997782	0.70267	0.433087	0.999514
ADAMTS4	ADAM metallopeptidase with thrombospondi	5.53483e-15	0.12454	0.852511	1.46475e-11	0.433221	0.952813
EEF2	eukaryotic translation elongation factor	0.69605	0.124547	0.584575	0.894667	0.433221	0.843859
LOC101928766	uncharacterized LOC101928766	0.523055	0.124645	0.372728	0.811574	0.43342	0.715008
MT1X	metallothionein 1X	0.505978	0.124708	0.802255	0.801931	0.433523	0.934868
NUPR1L	nuclear protein, transcriptional regulat	0.44315	0.124724	0.189183	0.764758	0.433533	0.531257
METTL18	methyltransferase like 18	0.584429	0.124752	0.825646	0.843829	0.433552	0.94296
LYPD6	LY6/PLAUR domain containing 6	0.0603178	0.1248	0.168258	0.296133	0.433664	0.50188
SLC36A1	solute carrier family 36 (proton/amino a	0.982286	0.124813	0.427671	0.995027	0.433691	0.754357
LRRC32	leucine rich repeat containing 32	0.0132318	0.124842	0.506309	0.125982	0.433707	0.802039
FAM66C	family with sequence similarity 66, memb	0.12526	0.124852	0.072141	0.434403	0.433707	0.325966
TYMSOS	TYMS opposite strand	0.222722	0.12491	0.713381	0.574565	0.433848	0.901543
MIR22HG	MIR22 host gene (non-protein coding)	5.42006e-05	0.124952	0.945963	0.00399969	0.433878	0.983316
LOC102724293	uncharacterized LOC102724293	0.799304	0.125052	0.164775	0.934016	0.434047	0.496421
RANBP1	RAN binding protein 1	0.0587569	0.125091	0.358903	0.291792	0.434117	0.704063
CHIA	chitinase, acidic	0.62681	0.125102	0.26557	0.86407	0.434125	0.619864
CADM1	cell adhesion molecule 1	0.0580696	0.125109	0.306967	0.289766	0.434128	0.660084
GGA3	golgi-associated, gamma adaptin ear cont	0.879613	0.125182	0.468729	0.96155	0.434321	0.779913
MIR2909	microRNA 2909	0.421246	0.125331	0.297312	0.749457	0.434566	0.650368
MR1	major histocompatibility complex, class	0.344136	0.125384	0.54371	0.692845	0.434689	0.822695
PRR7	proline rich 7 (synaptic)	0.247502	0.125437	0.412759	0.601462	0.434771	0.74364
LOC100130417	uncharacterized LOC100130417	0.427887	0.125451	0.29081	0.754475	0.434771	0.644385
FAM3A	family with sequence similarity 3, membe	0.29077	0.125451	0.823785	0.64434	0.434771	0.942531
HNRNPD	heterogeneous nuclear ribonucleoprotein	0.0106588	0.125454	0.914141	0.111204	0.434771	0.973138
RMDN2-AS1	RMDN2 antisense RNA 1	0.290998	0.125464	0.991409	0.64448	0.434771	0.997531
TCHH	trichohyalin	0.571892	0.125472	0.6214	0.837936	0.434777	0.861072
CLEC18C	C-type lectin domain family 18, member C	0.199795	0.125513	0.150748	0.546143	0.434845	0.475903
CTC-338M12.4	uncharacterized LOC101928649	0.175154	0.125514	0.518802	0.511504	0.434845	0.809466
LOC102723503	uncharacterized LOC102723503	0.213063	0.125537	0.936822	0.5626	0.434876	0.980333
TPRKB	TP53RK binding protein	0.998693	0.125564	0.628366	0.999687	0.434941	0.864876
SCO2	SCO2 cytochrome c oxidase assembly prote	0.00103963	0.125597	0.202971	0.027065	0.434996	0.550223
SH2D7	SH2 domain containing 7	0.0696335	0.125741	0.923019	0.320149	0.435298	0.975642
TSC22D1	TSC22 domain family, member 1	0.0304715	0.125784	0.771939	0.202942	0.435368	0.925026
TREML4	triggering receptor expressed on myeloid	0.407015	0.125798	0.232938	0.739448	0.435399	0.58623
HOXB1	homeobox B1	0.73717	0.125832	0.0538927	0.91128	0.435412	0.278476
LOC102724104	uncharacterized LOC102724104	0.259611	0.125833	0.0242162	0.614479	0.435412	0.177251
LOC102723699	uncharacterized LOC102723699	0.0845792	0.125846	0.436168	0.354872	0.435412	0.760136
KPNA2	karyopherin alpha 2 (RAG cohort 1, impor	2.50976e-08	0.125897	0.463382	8.16021e-06	0.435467	0.777061
SH2D2A	SH2 domain containing 2A	0.287984	0.125961	0.862133	0.641683	0.435608	0.955493
AWAT2	acyl-CoA wax alcohol acyltransferase 2	0.492562	0.126032	0.316551	0.793841	0.43577	0.668757
LOC102724850	uncharacterized LOC102724850	0.303969	0.126036	0.859299	0.657083	0.43577	0.95434
CD63	CD63 molecule	0.358284	0.12605	0.590181	0.703543	0.435798	0.84655
LOC101928870	actin cytoskeleton-regulatory complex pr	0.469846	0.126066	0.796016	0.780764	0.435815	0.933014
AP5M1	adaptor-related protein complex 5, mu 1	0.00478825	0.126114	0.896664	0.069036	0.435942	0.966914
YY1P2	YY1 transcription factor pseudogene 2	0.447473	0.126157	0.0544667	0.767455	0.436029	0.280018
RAB26	RAB26, member RAS oncogene family	0.585866	0.126169	0.0247544	0.844584	0.436033	0.179617
DKKL1	dickkopf-like 1	0.270103	0.126205	0.169385	0.624501	0.43611	0.503453
SLC35F1	solute carrier family 35, member F1	0.023346	0.126208	0.402835	0.173697	0.43611	0.736621
NRSN2-AS1	NRSN2 antisense RNA 1	0.380955	0.12624	0.0850405	0.721667	0.436199	0.356037
HHLA1	HERV-H LTR-associating 1	0.03495	0.1263	0.188681	0.219373	0.436327	0.530597
NR2F1	nuclear receptor subfamily 2, group F, m	0.197885	0.126402	0.763979	0.54367	0.436568	0.92224
FGF5	fibroblast growth factor 5	0.29629	0.126427	0.412453	0.649354	0.436609	0.743385
PTTG1IP	pituitary tumor-transforming 1 interacti	0.59649	0.126498	0.795414	0.849565	0.436766	0.932799
LOC286114	uncharacterized LOC286114	0.871669	0.126527	0.474337	0.959083	0.436787	0.783651
RPS6KA4	ribosomal protein S6 kinase, 90kDa, poly	0.786077	0.126533	0.16985	0.929458	0.436787	0.504008
LDLRAD4	low density lipoprotein receptor class A	0.000137517	0.126534	0.735429	0.00746914	0.436787	0.910328
GAB4	GRB2-associated binding protein family,	0.0507954	0.126564	0.750727	0.269473	0.436848	0.91671
CHGB	chromogranin B (secretogranin 1)	0.272623	0.126598	0.14412	0.627082	0.436903	0.46585
DEFB108B	defensin, beta 108B	0.783046	0.126604	0.235272	0.928434	0.436903	0.588515
ADIRF	adipogenesis regulatory factor	0.985207	0.126623	0.379389	0.995926	0.436933	0.720221
SMARCAD1	SWI/SNF-related, matrix-associated actin	0.084772	0.126634	0.707935	0.355301	0.436944	0.899149
TTC13	tetratricopeptide repeat domain 13	0.00281066	0.126638	0.504988	0.0501294	0.436944	0.801209
IGLC7	immunoglobulin lambda constant 7	0.858548	0.126662	0.422147	0.954027	0.436949	0.750112
CORO1B	coronin, actin binding protein, 1B	0.222242	0.126693	0.482387	0.574091	0.436979	0.788039
TRAF7	TNF receptor-associated factor 7, E3 ubi	0.0133028	0.126717	0.571068	0.126337	0.437023	0.837388
PLET1	placenta expressed transcript 1	0.581207	0.126788	0.281927	0.842308	0.437111	0.635559
LOC100507384	uncharacterized LOC100507384	0.545879	0.126875	0.813376	0.823793	0.437329	0.939106
ANAPC15	anaphase promoting complex subunit 15	0.458327	0.12689	0.716829	0.774027	0.437329	0.902917
ADRA2B	adrenoceptor alpha 2B	0.152363	0.126898	0.8151	0.478316	0.437329	0.939924
STEAP2-AS1	STEAP2 antisense RNA 1	0.178722	0.126904	0.536926	0.516397	0.437329	0.818718
TSSC4	tumor suppressing subtransferable candid	0.000719993	0.126909	0.903255	0.0217204	0.437329	0.969226
RPS26P11	ribosomal protein S26 pseudogene 11	0.0754669	0.126926	0.681183	0.33382	0.437368	0.888282
COX10-AS1	COX10 antisense RNA 1	0.179254	0.126972	0.933511	0.517298	0.43741	0.979315
LOC390956	peptidyl-prolyl cis-trans isomerase A-li	0.124832	0.127009	0.0590087	0.433707	0.437458	0.292532
TRMT2B	tRNA methyltransferase 2 homolog B (S. c	0.412734	0.12709	0.821112	0.743618	0.437658	0.941621
LMAN1L	lectin, mannose-binding, 1 like	0.434309	0.127118	0.627184	0.758688	0.437735	0.864225
TREH	trehalase (brush-border membrane glycopr	0.247934	0.127144	0.409546	0.602006	0.437775	0.741455
FBF1	Fas (TNFRSF6) binding factor 1	0.122229	0.12715	0.787023	0.429749	0.437775	0.929788
MIR4698	microRNA 4698	0.0171605	0.127203	0.554616	0.146138	0.437842	0.82884
DKK2	dickkopf WNT signaling pathway inhibitor	0.0501922	0.127286	0.885381	0.267707	0.438057	0.963291
USP20	ubiquitin specific peptidase 20	0.0464653	0.127319	0.820536	0.256406	0.438147	0.941531
LOC644662	uncharacterized LOC644662	0.645848	0.127323	0.918404	0.873061	0.438147	0.974139
EDEM2	ER degradation enhancer, mannosidase alp	0.386398	0.12737	0.774624	0.725462	0.438209	0.925699
