## Supplementary Dataset 1 for "Remodeling of human diurnal adipose tissue transcriptome by the composition of morning and afternoon meals" (part 2 of 3)

### Sheet: data_nm_annot (continued)
Gene Symbol	Gene Title	two-way repeated measures ANOVA
C8orf48	chromosome 8 open reading frame 48	0.00194833	0.127448	0.652351	0.0401391	0.438458	0.87594
MYO1D	myosin ID	0.604088	0.127514	0.468716	0.852726	0.438547	0.779913
LINC01080	long intergenic non-protein coding RNA 1	0.241538	0.127553	0.0747667	0.59539	0.438604	0.332005
CNTN1	contactin 1	0.0464269	0.127632	0.765681	0.2563	0.438779	0.923098
ZNF511	zinc finger protein 511	0.169965	0.127633	0.885025	0.504139	0.438779	0.963148
EN2	engrailed homeobox 2	0.847251	0.127678	0.893555	0.950896	0.438877	0.966122
LOC254896	uncharacterized LOC254896	0.894367	0.127718	0.621414	0.966282	0.438974	0.861072
MIR3151	microRNA 3151	0.972351	0.127832	0.422125	0.991827	0.439255	0.750107
LINC01360	long intergenic non-protein coding RNA 1	0.970626	0.127834	0.68864	0.991164	0.439255	0.891643
LINC00380	long intergenic non-protein coding RNA 3	0.257907	0.127842	0.862475	0.612974	0.439262	0.955641
KRTAP5-10	keratin associated protein 5-10	0.0803838	0.127867	0.68758	0.345242	0.439269	0.891025
IQCA1P1	IQ motif containing with AAA domain 1 ps	0.711593	0.12791	0.273709	0.900585	0.43934	0.627946
AKR1E2	aldo-keto reductase family 1, member E2	0.0781519	0.127967	0.815113	0.339928	0.439374	0.939924
DDHD1	DDHD domain containing 1	0.0524642	0.127996	0.912648	0.27456	0.439385	0.972594
CYSLTR2	cysteinyl leukotriene receptor 2	0.770942	0.128	0.563265	0.92455	0.439385	0.833349
DAND5	DAN domain family member 5, BMP antagoni	0.830575	0.128008	0.63472	0.945211	0.439385	0.867692
ATP5C1	ATP synthase, H+ transporting, mitochond	0.546172	0.128013	0.7566	0.82401	0.439385	0.919319
LINC00598	long intergenic non-protein coding RNA 5	0.254952	0.128033	0.577237	0.609817	0.439425	0.840619
CYP26B1	cytochrome P450, family 26, subfamily B,	0.0149281	0.12805	0.96079	0.134928	0.439425	0.988119
LOC101928734	uncharacterized LOC101928734	0.264604	0.128055	0.353815	0.619012	0.439425	0.700385
RANBP2	RAN binding protein 2	0.00104324	0.128063	0.643446	0.0271208	0.439431	0.872078
UHRF2	ubiquitin-like with PHD and ring finger	9.8382e-07	0.128148	0.641844	0.000180201	0.439645	0.871603
C9orf41	chromosome 9 open reading frame 41	0.00509787	0.128226	0.00244143	0.0719062	0.439835	0.0460283
CYP46A1	cytochrome P450, family 46, subfamily A,	0.118448	0.128299	0.793581	0.423222	0.439947	0.93229
EMC9	ER membrane protein complex subunit 9	0.0259948	0.12833	0.94528	0.185202	0.440003	0.983238
SYT16	synaptotagmin XVI	0.00491799	0.128335	0.752743	0.070286	0.440003	0.917626
ACOT8	acyl-CoA thioesterase 8	0.369539	0.128449	0.978709	0.712292	0.440223	0.993683
TNFRSF10B	tumor necrosis factor receptor superfami	0.374558	0.128466	0.949045	0.716284	0.440223	0.984521
C17orf58	chromosome 17 open reading frame 58	0.0810044	0.128529	0.374833	0.346918	0.440361	0.716548
SNORD49A	small nucleolar RNA, C/D box 49A	0.089486	0.128554	0.0900748	0.366387	0.440407	0.36755
FER1L6	fer-1-like family member 6	0.334036	0.128574	0.712732	0.684568	0.440415	0.901172
C2orf68	chromosome 2 open reading frame 68	0.0189451	0.128579	0.979195	0.154594	0.440415	0.993907
ANKRD20A11P	ankyrin repeat domain 20 family, member	0.171347	0.128609	0.1957	0.506105	0.440479	0.540458
RNF5	ring finger protein 5, E3 ubiquitin prot	0.503022	0.128648	0.196143	0.800135	0.440593	0.541003
LINC01312	long intergenic non-protein coding RNA 1	0.356551	0.128679	0.283523	0.702394	0.440637	0.637183
TM9SF4	transmembrane 9 superfamily protein memb	0.635618	0.128746	0.157801	0.868301	0.44077	0.487007
NOP14	NOP14 nucleolar protein	9.37656e-06	0.128779	0.175809	0.00112969	0.440865	0.51227
FGGY	FGGY carbohydrate kinase domain containi	0.00750229	0.128815	0.199435	0.0906868	0.440916	0.545749
RHOB	ras homolog family member B	6.80614e-10	0.128823	0.453822	3.9274e-07	0.440916	0.771543
MIR4667	microRNA 4667	0.131304	0.128836	0.787325	0.44514	0.440941	0.929902
FZD10	frizzled class receptor 10	0.0143934	0.128872	0.661185	0.132118	0.441025	0.879662
UBA7	ubiquitin-like modifier activating enzym	0.392499	0.128897	0.126954	0.729634	0.441031	0.43741
PEA15	phosphoprotein enriched in astrocytes 15	0.783181	0.12896	0.953208	0.928434	0.441187	0.985723
OR2H2	olfactory receptor, family 2, subfamily	0.46268	0.128968	0.341977	0.776608	0.441189	0.691409
MOB3B	MOB kinase activator 3B	0.0562454	0.128993	0.316688	0.284605	0.441189	0.668938
ACTL6B	actin-like 6B	0.198237	0.129019	0.000851023	0.544238	0.44121	0.0239894
ANKRD55	ankyrin repeat domain 55	0.779489	0.129022	0.537343	0.92727	0.44121	0.818949
TUBB	tubulin, beta class I	0.189681	0.129042	0.389663	0.531882	0.44121	0.727506
SIRPA	signal-regulatory protein alpha	0.905635	0.129104	0.511442	0.970195	0.441326	0.804887
MIR29C	microRNA 29c	1.07909e-05	0.129134	0.82799	0.00126243	0.441369	0.944047
LOC642846	DEAD/H (Asp-Glu-Ala-Asp/His) box polypep	0.130477	0.129219	0.967298	0.443834	0.441542	0.990309
PPP1R13L	protein phosphatase 1, regulatory subuni	0.871562	0.129241	0.864513	0.959083	0.441579	0.95616
MIR500B	microRNA 500b	0.55812	0.129279	0.770503	0.830896	0.441618	0.92443
STRN	striatin, calmodulin binding protein	0.655275	0.129285	0.0237867	0.877178	0.441618	0.175504
TBX4	T-box 4	0.35864	0.129346	0.350289	0.703845	0.441739	0.697474
DOPEY1	dopey family member 1	0.0468967	0.129355	0.107385	0.257836	0.44174	0.402056
LINC01405	long intergenic non-protein coding RNA 1	0.042346	0.129376	0.00640051	0.244022	0.441784	0.0825014
SLC35F5	solute carrier family 35, member F5	0.386923	0.129397	0.520474	0.725972	0.441814	0.810261
AKAP8	A kinase (PRKA) anchor protein 8	0.00322243	0.129446	0.516101	0.0541933	0.441922	0.808062
AP1M1	adaptor-related protein complex 1, mu 1	0.00162979	0.129495	0.932194	0.0358087	0.442006	0.978796
TRAK1	trafficking protein, kinesin binding 1	0.0301903	0.129499	0.810295	0.202013	0.442006	0.937525
HRH3	histamine receptor H3	0.0163703	0.129555	0.672582	0.142105	0.44214	0.885211
KIN	Kin17 DNA and RNA binding protein	0.986258	0.129593	0.724386	0.996206	0.44219	0.905738
GABRR2	gamma-aminobutyric acid (GABA) A recepto	0.0273402	0.129597	0.0573528	0.190594	0.44219	0.287573
UBXN4	UBX domain protein 4	0.0172108	0.129605	0.856249	0.146486	0.44219	0.953665
SMTNL2	smoothelin-like 2	0.405584	0.129614	0.326665	0.738522	0.44219	0.678147
TMEM132D	transmembrane protein 132D	0.217021	0.129628	0.831178	0.567207	0.44219	0.945385
SH3GL3	SH3-domain GRB2-like 3	0.988331	0.129632	0.989637	0.996747	0.44219	0.997121
MXD4	MAX dimerization protein 4	4.28923e-05	0.129649	0.392217	0.00337655	0.442205	0.729352
LINC01089	long intergenic non-protein coding RNA 1	0.00562912	0.129682	0.188129	0.0764335	0.442278	0.529704
MARVELD1	MARVEL domain containing 1	0.936388	0.12977	0.579575	0.980184	0.442479	0.841836
PPP6R3	protein phosphatase 6, regulatory subuni	0.0202138	0.129814	0.886725	0.160063	0.442552	0.963789
CMC1	C-x(9)-C motif containing 1	0.412039	0.129836	0.320423	0.743111	0.442587	0.672846
DPY19L1P1	DPY19L1 pseudogene 1	0.641736	0.129922	0.351817	0.8716	0.4428	0.698796
LINC00116	long intergenic non-protein coding RNA 1	0.119059	0.129961	0.881046	0.424417	0.442874	0.961996
MYPOP	Myb-related transcription factor, partne	0.36607	0.130024	0.687535	0.70967	0.443045	0.891025
EFHC1	EF-hand domain (C-terminal) containing 1	0.00839402	0.130028	0.6991	0.096786	0.443045	0.896008
SLC27A1	solute carrier family 27 (fatty acid tra	1.20102e-05	0.130105	0.911268	0.00135749	0.443194	0.972225
LOC344967	acyl-CoA thioesterase 7 pseudogene	0.245082	0.130142	0.622588	0.599413	0.443273	0.8619
RRM2B	ribonucleotide reductase M2 B (TP53 indu	0.192529	0.130201	0.978113	0.53609	0.44337	0.993522
CNOT2	CCR4-NOT transcription complex, subunit	0.00678161	0.130202	0.216296	0.0852238	0.44337	0.566489
ATAD1	ATPase family, AAA domain containing 1	0.699601	0.130204	0.364109	0.896154	0.44337	0.708221
LOC100507353	uncharacterized LOC100507353	0.0422841	0.130213	0.456692	0.24389	0.44338	0.773527
NKAIN2	Na+/K+ transporting ATPase interacting 2	0.0576537	0.130312	0.330635	0.288391	0.443585	0.681668
LOC257396	uncharacterized LOC257396	0.202938	0.130322	0.250248	0.550223	0.443586	0.604613
HOXB6	homeobox B6	0.143767	0.130393	0.607246	0.465216	0.443696	0.854429
P2RY1	purinergic receptor P2Y, G-protein coupl	0.503803	0.130407	0.481286	0.800598	0.443701	0.787368
DOK5	docking protein 5	0.000457529	0.130417	0.738791	0.0162365	0.443701	0.911937
MIPEP	mitochondrial intermediate peptidase	0.483745	0.13048	0.197512	0.788799	0.443834	0.543262
SKP1P2	S-phase kinase-associated protein 1 pseu	0.122574	0.130555	0.164495	0.430265	0.443991	0.496063
PPIB	peptidylprolyl isomerase B (cyclophilin	0.303635	0.13057	0.895397	0.65675	0.444022	0.966418
MRGPRG-AS1	MRGPRG antisense RNA 1	0.0270248	0.130581	0.86486	0.189307	0.444022	0.956295
EIF5A	eukaryotic translation initiation factor	0.328798	0.130601	0.179084	0.680012	0.444069	0.516982
KCNA10	potassium voltage-gated channel, shaker-	0.307738	0.130607	0.372076	0.660906	0.444069	0.714598
LOC553103	uncharacterized LOC553103	0.518257	0.130619	0.424722	0.809222	0.444092	0.752189
OR11L1	olfactory receptor, family 11, subfamily	0.768334	0.130637	0.542025	0.923861	0.444115	0.821499
EEF1A2	eukaryotic translation elongation factor	0.0173093	0.130707	0.299209	0.146949	0.444176	0.65239
PLD3	phospholipase D family, member 3	0.137529	0.130738	0.173653	0.455361	0.444201	0.509313
WDR31	WD repeat domain 31	0.654578	0.130806	0.345613	0.876865	0.444342	0.693921
CCDC47	coiled-coil domain containing 47	0.000170514	0.130836	0.491748	0.00859749	0.444375	0.793268
LOC101928185	uncharacterized LOC101928185	0.182795	0.130914	0.983164	0.521923	0.444489	0.99525
ZDHHC16	zinc finger, DHHC-type containing 16	0.53542	0.130915	0.0893486	0.817983	0.444489	0.366197
RPRM	reprimo, TP53 dependent G2 arrest mediat	0.403225	0.130965	0.48401	0.736886	0.444597	0.788834
TTC22	tetratricopeptide repeat domain 22	0.790286	0.13097	0.645849	0.930977	0.444597	0.873061
MSX1	msh homeobox 1	0.000661126	0.131047	0.0842329	0.0205088	0.44478	0.354105
THAP9	THAP domain containing 9	0.000564596	0.131054	0.245855	0.0185187	0.444784	0.600083
FCRL6	Fc receptor-like 6	0.750116	0.131151	0.779236	0.916466	0.444975	0.92727
SOX8	SRY (sex determining region Y)-box 8	0.379165	0.131157	0.0716826	0.720122	0.444976	0.324719
TMEM86B	transmembrane protein 86B	0.275025	0.131188	0.798056	0.629278	0.445046	0.933561
STEAP2	STEAP family member 2, metalloreductase	0.211577	0.131208	0.577356	0.560792	0.445089	0.840713
LAMP1	lysosomal-associated membrane protein 1	0.175247	0.131226	0.239882	0.511531	0.445092	0.593717
GNG12-AS1	GNG12 antisense RNA 1	0.836606	0.131236	0.833982	0.947301	0.445106	0.946369
IGHJ1	immunoglobulin heavy joining 1	0.00472914	0.131259	0.958239	0.0685574	0.445116	0.987539
DDX19A	DEAD (Asp-Glu-Ala-Asp) box polypeptide 1	0.000438524	0.131282	0.397975	0.0158535	0.445116	0.733598
DLG3-AS1	DLG3 antisense RNA 1	0.213894	0.131387	0.28533	0.563566	0.445301	0.63876
B3GNT2	UDP-GlcNAc:betaGal beta-1,3-N-acetylgluc	7.75734e-09	0.131388	0.0135874	2.97672e-06	0.445301	0.12787
VSNL1	visinin-like 1	0.83235	0.131404	0.269385	0.945887	0.445321	0.62387
ZNF124	zinc finger protein 124	0.352234	0.131462	0.475695	0.699199	0.44544	0.784423
MADD	MAP-kinase activating death domain	0.00229026	0.131504	0.126603	0.0442518	0.445522	0.436903
PDE4C	phosphodiesterase 4C, cAMP-specific	0.46241	0.13159	0.231435	0.776443	0.445693	0.584461
ERCC4	excision repair cross-complementation gr	1.80144e-10	0.131591	0.278997	1.30428e-07	0.445693	0.632926
MIR648	microRNA 648	0.371874	0.131595	0.798621	0.714318	0.445693	0.933754
PTPN3	protein tyrosine phosphatase, non-recept	0.951316	0.131623	0.264366	0.985166	0.445756	0.618846
NRF1	nuclear respiratory factor 1	0.11973	0.131659	0.858127	0.425528	0.44579	0.953945
CTTN	cortactin	0.548136	0.131731	0.953708	0.825171	0.445886	0.985967
LINC01183	long intergenic non-protein coding RNA 1	0.391553	0.131753	0.520342	0.728894	0.445894	0.810207
KIR3DL1	killer cell immunoglobulin-like receptor	0.658488	0.131784	0.133956	0.878438	0.445918	0.449563
LOC642366	uncharacterized LOC642366	0.538655	0.131803	0.510355	0.819731	0.445965	0.804497
TFAP2C	transcription factor AP-2 gamma (activat	0.552632	0.13184	0.123483	0.827517	0.446028	0.431551
ZMAT3	zinc finger, matrin-type 3	0.0768804	0.131844	0.115823	0.336985	0.446028	0.418266
YIPF7	Yip1 domain family, member 7	0.0681534	0.131845	0.188668	0.316371	0.446028	0.530594
SPTLC3	serine palmitoyltransferase, long chain	0.089546	0.131929	0.95541	0.366435	0.44609	0.986536
PKI55	DKFZp434H1419	0.000749602	0.131948	0.0087745	0.0222371	0.44609	0.0988707
SSNA1	Sjogren syndrome nuclear autoantigen 1	0.147175	0.131948	0.946686	0.47035	0.44609	0.98365
RHCG	Rh family, C glycoprotein	0.202243	0.13196	0.814285	0.549274	0.44609	0.939554
MIR7-2	microRNA 7-2	0.0543618	0.131982	0.915455	0.279768	0.446116	0.973479
SLC5A2	solute carrier family 5 (sodium/glucose	0.399102	0.132143	0.405759	0.733947	0.446543	0.738555
KLHL28	kelch-like family member 28	0.688062	0.132155	0.291071	0.891283	0.446545	0.644541
ATAD5	ATPase family, AAA domain containing 5	0.30128	0.132156	0.985639	0.654488	0.446545	0.996055
SMAD7	SMAD family member 7	1.15606e-08	0.132173	0.494793	4.26553e-06	0.446545	0.795387
ADAMTS7	ADAM metallopeptidase with thrombospondi	0.240251	0.132187	0.448959	0.594152	0.446564	0.768228
FLJ37453	uncharacterized LOC729614	0.922296	0.132201	0.293565	0.975431	0.446582	0.647024
LOC100132781	cyclin Y-like 1 pseudogene	0.405351	0.132213	0.000226187	0.738415	0.446603	0.0103697
BRCA1	breast cancer 1, early onset	0.0274326	0.132303	0.415805	0.191044	0.446788	0.74554
CFAP57	cilia and flagella associated protein 57	0.596122	0.132355	0.377658	0.84936	0.446897	0.718914
MIR124-2HG	MIR124-2 host gene (non-protein coding)	0.172317	0.13236	0.638004	0.507722	0.446897	0.869486
ZNF726	zinc finger protein 726	0.860892	0.132472	0.131953	0.954783	0.447044	0.44609
SPANXN1	SPANX family, member N1	0.222453	0.132484	0.397297	0.574286	0.447046	0.733055
LOC283585	uncharacterized LOC283585	0.693081	0.132484	0.01392	0.893414	0.447046	0.129672
DEPDC5	DEP domain containing 5	0.202413	0.132582	0.316287	0.549501	0.447258	0.668505
MRPL23	mitochondrial ribosomal protein L23	0.227429	0.132636	0.747619	0.580157	0.447383	0.915276
LOC101929953	uncharacterized LOC101929953	0.467044	0.132648	0.7849	0.778866	0.447401	0.929061
CT55	cancer/testis antigen 55	0.396103	0.132654	0.38924	0.73221	0.447404	0.727355
RPL23AP82	ribosomal protein L23a pseudogene 82	0.873951	0.132693	0.192639	0.959617	0.447479	0.536228
CRAMP1L	Crm, cramped-like (Drosophila)	0.19228	0.132694	0.564443	0.535653	0.447479	0.833926
SNRNP40	small nuclear ribonucleoprotein 40kDa (U	0.0238284	0.132764	0.118567	0.175732	0.447617	0.423413
LOC101060019	uncharacterized LOC101060019	0.281141	0.132788	0.701109	0.634789	0.447617	0.896366
LAMTOR5-AS1	LAMTOR5 antisense RNA 1	0.342844	0.13281	0.400044	0.691826	0.447617	0.734598
NFATC4	nuclear factor of activated T-cells, cyt	0.0323898	0.132811	0.586557	0.209527	0.447617	0.844924
FLJ44313	FLJ44313 protein	0.0756717	0.13288	0.951543	0.334267	0.447774	0.985168
ZNF623	zinc finger protein 623	0.169795	0.132983	0.546111	0.503963	0.44802	0.823966
LOC100506127	putative uncharacterized protein FLJ3777	0.424727	0.132991	0.00372817	0.752189	0.448029	0.0591284
CCL11	chemokine (C-C motif) ligand 11	0.413733	0.133108	0.983019	0.744209	0.448255	0.995196
ARMCX6	armadillo repeat containing, X-linked 6	0.00809391	0.133109	6.76531e-05	0.0947636	0.448255	0.00466303
PCSK4	proprotein convertase subtilisin/kexin t	0.738072	0.133113	0.84875	0.911596	0.448255	0.951464
ZNF518B	zinc finger protein 518B	0.0239102	0.133117	0.0884597	0.175986	0.448255	0.364548
USP21	ubiquitin specific peptidase 21	0.854528	0.133198	0.0577745	0.953445	0.448371	0.288813
ZBTB7B	zinc finger and BTB domain containing 7B	0.0129485	0.133216	0.664876	0.124505	0.448398	0.881347
IGFL4	IGF-like family member 4	0.189729	0.133218	0.0746195	0.531946	0.448398	0.331527
EXOC3	exocyst complex component 3	0.115638	0.13327	0.506797	0.417971	0.448426	0.802515
FAM193B	family with sequence similarity 193, mem	0.259308	0.133281	0.0737685	0.614048	0.448426	0.329662
PMS2	PMS2 postmeiotic segregation increased 2	0.0658065	0.133309	0.661515	0.310678	0.448489	0.87967
SUN5	Sad1 and UNC84 domain containing 5	0.116484	0.133336	0.728809	0.419525	0.44851	0.907307
SKI	SKI proto-oncogene	0.0295688	0.133342	0.679335	0.199515	0.44851	0.887888
PRR23B	proline rich 23B	0.653383	0.133352	0.526562	0.876377	0.44851	0.813341
LIPT2	lipoyl(octanoyl) transferase 2 (putative	0.167078	0.133368	0.666668	0.499977	0.448529	0.882261
MCM8	minichromosome maintenance complex compo	0.0470207	0.133391	0.525207	0.258167	0.448558	0.812471
FAT4	FAT atypical cadherin 4	0.24054	0.133395	0.707407	0.594501	0.448558	0.898862
GTF2F1	general transcription factor IIF, polype	0.673176	0.1334	0.239262	0.885437	0.448558	0.592871
TXNDC11	thioredoxin domain containing 11	0.00145765	0.133417	0.124427	0.0333639	0.448577	0.432995
HTR5A	5-hydroxytryptamine (serotonin) receptor	0.171423	0.13343	0.417498	0.506196	0.448581	0.7465
IGKV2D-29	immunoglobulin kappa variable 2D-29	0.59771	0.133438	0.835781	0.850029	0.44859	0.947096
MEIS1-AS2	MEIS1 antisense RNA 2	0.71527	0.133482	0.349625	0.902298	0.448677	0.697249
AP3D1	adaptor-related protein complex 3, delta	0.181866	0.133624	0.94436	0.520725	0.449091	0.98295
LOC102724333	uncharacterized LOC102724333	0.345733	0.133656	0.0732149	0.694011	0.449126	0.328421
SEC24C	SEC24 family member C	0.0787129	0.133676	0.967992	0.341352	0.449153	0.990527
UNC13A	unc-13 homolog A (C. elegans)	0.776504	0.133727	0.732735	0.926321	0.449272	0.908918
LRRC30	leucine rich repeat containing 30	0.192596	0.13375	0.793143	0.536183	0.449322	0.932029
LRRC42	leucine rich repeat containing 42	0.000624883	0.133824	0.74117	0.0197844	0.449409	0.912821
P4HB	prolyl 4-hydroxylase, beta polypeptide	0.561797	0.133832	0.934799	0.832616	0.449409	0.979691
ULK4P3	ULK4 pseudogene 3	0.0111219	0.133841	0.870181	0.114022	0.449409	0.958513
CHCHD5	coiled-coil-helix-coiled-coil-helix doma	0.239205	0.133885	0.087812	0.592844	0.449479	0.36305
C7orf26	chromosome 7 open reading frame 26	0.0199636	0.133917	0.8255	0.158968	0.449531	0.94292
IL9	interleukin 9	0.607984	0.133939	0.445688	0.854726	0.449563	0.766357
VSTM2L	V-set and transmembrane domain containin	0.191869	0.133947	0.114166	0.534994	0.449563	0.414812
INTS1	integrator complex subunit 1	0.443363	0.134002	0.355389	0.764881	0.449638	0.701672
SLC25A29	solute carrier family 25 (mitochondrial	0.0665372	0.13404	0.0765718	0.312182	0.449727	0.336368
GTSCR1	Gilles de la Tourette syndrome chromosom	0.701278	0.134093	0.252588	0.896366	0.449846	0.606988
CMSS1	cms1 ribosomal small subunit homolog (ye	0.724447	0.134142	0.710986	0.905763	0.449972	0.900217
METTL15	methyltransferase like 15	0.213141	0.134179	0.919822	0.562622	0.450035	0.974641
TAAR2	trace amine associated receptor 2	0.535728	0.134188	0.336866	0.818222	0.450046	0.686888
MIR567	microRNA 567	0.0887207	0.134218	0.271943	0.365131	0.450086	0.62644
LOC102723466	uncharacterized LOC102723466	0.211482	0.134244	0.65264	0.56068	0.450113	0.876029
CD248	CD248 molecule, endosialin	2.37735e-05	0.134252	0.944819	0.00226367	0.450113	0.983168
LAMB2P1	laminin, beta 2 pseudogene 1	0.537474	0.134355	0.553692	0.818985	0.450292	0.828385
KHDRBS3	KH domain containing, RNA binding, signa	0.127032	0.134366	0.587923	0.437516	0.450308	0.84572
PVR	poliovirus receptor	0.368309	0.134425	0.510633	0.711352	0.450364	0.804554
SPATA12	spermatogenesis associated 12	0.970348	0.134428	0.62955	0.991142	0.450364	0.865412
EXOC7	exocyst complex component 7	0.43168	0.134453	0.655667	0.757147	0.450383	0.877324
KRTAP11-1	keratin associated protein 11-1	0.309719	0.134526	0.163811	0.662614	0.450552	0.495073
RD3L	retinal degeneration 3-like	0.865929	0.134527	0.098162	0.956953	0.450552	0.383914
SPRED3	sprouty-related, EVH1 domain containing	0.628971	0.13454	0.518531	0.865211	0.450578	0.809321
SNORD60	small nucleolar RNA, C/D box 60	0.852571	0.134555	0.867397	0.952834	0.450589	0.957474
LINC00887	long intergenic non-protein coding RNA 8	0.00280434	0.134556	0.384777	0.0500516	0.450589	0.724271
LOC102467216	uncharacterized LOC102467216	0.233496	0.134571	0.0732345	0.586733	0.45062	0.32847
KRT84	keratin 84	0.876072	0.134583	0.135998	0.960207	0.450622	0.45302
C19orf18	chromosome 19 open reading frame 18	0.0107438	0.134596	0.549796	0.11171	0.450641	0.825978
H2AFB1	H2A histone family, member B1	0.0066448	0.1346	0.617578	0.0843294	0.450641	0.859304
MIR3675	microRNA 3675	0.500418	0.13464	0.221256	0.798459	0.450679	0.572873
GIP	gastric inhibitory polypeptide	0.747558	0.134642	0.654615	0.915276	0.450679	0.876865
RNASEH2A	ribonuclease H2, subunit A	0.205855	0.134664	0.208277	0.553499	0.450714	0.556508
ANKRD28	ankyrin repeat domain 28	0.0551019	0.134669	0.170061	0.281723	0.450714	0.504214
TCF3	transcription factor 3	0.368289	0.134841	0.806511	0.711336	0.45113	0.936478
TPP2	tripeptidyl peptidase II	0.18493	0.134849	0.489418	0.525266	0.45114	0.792198
SASS6	spindle assembly 6 homolog (C. elegans)	0.128982	0.13487	0.639652	0.441189	0.451188	0.870403
ELAVL3	ELAV like neuron-specific RNA binding pr	0.047177	0.134905	0.460755	0.258715	0.451224	0.775555
CEACAM18	carcinoembryonic antigen-related cell ad	0.13027	0.134924	0.392853	0.443515	0.451231	0.729882
HTR1F	5-hydroxytryptamine (serotonin) receptor	0.623765	0.134964	0.954651	0.862499	0.451308	0.986371
MED4-AS1	MED4 antisense RNA 1	0.648844	0.134966	0.76093	0.874287	0.451308	0.92108
DENND4C	DENN/MADD domain containing 4C	0.0981139	0.134982	0.441772	0.383813	0.451308	0.763763
RNF17	ring finger protein 17	0.399828	0.135039	0.183224	0.734446	0.451406	0.522593
PLCB3	phospholipase C, beta 3 (phosphatidylino	0.0138056	0.135057	0.629626	0.129068	0.451406	0.865412
RNU6-81P	RNA, U6 small nuclear 81, pseudogene	0.230478	0.135061	0.0582509	0.583329	0.451406	0.29035
MIR1323	microRNA 1323	0.877121	0.135086	0.933407	0.960442	0.45144	0.979293
NINJ2	ninjurin 2	0.0274142	0.135125	0.377821	0.190971	0.451495	0.719072
MRPL36	mitochondrial ribosomal protein L36	0.0897079	0.135135	0.83202	0.366822	0.451506	0.945702
DEGS2	delta(4)-desaturase, sphingolipid 2	0.241772	0.135141	0.388453	0.595763	0.451506	0.727056
PITPNM2	phosphatidylinositol transfer protein, m	0.0662197	0.135226	0.567654	0.311423	0.451644	0.835597
C1S	complement component 1, s subcomponent	0.679791	0.135284	0.310483	0.88791	0.451749	0.663501
SNORA5C	small nucleolar RNA, H/ACA box 5C	0.819483	0.135285	0.267076	0.94126	0.451749	0.621348
CLDN10-AS1	CLDN10 antisense RNA 1	0.490512	0.135389	0.0352268	0.792694	0.451941	0.220317
FKBP9P1	FK506 binding protein 9 pseudogene 1	0.260037	0.135401	0.842039	0.614963	0.451961	0.949181
KDM4C	lysine (K)-specific demethylase 4C	0.529783	0.135422	0.481789	0.815066	0.452012	0.787679
C16orf58	chromosome 16 open reading frame 58	0.555881	0.135556	0.436715	0.829486	0.452303	0.760502
MIR1271	microRNA 1271	0.483619	0.13559	0.530008	0.788729	0.452358	0.815232
NRAS	neuroblastoma RAS viral (v-ras) oncogene	0.00116027	0.135615	0.302608	0.0290336	0.452409	0.655753
CALN1	calneuron 1	0.568102	0.135642	0.27155	0.83593	0.452458	0.626
ZNF248	zinc finger protein 248	0.0763737	0.135684	0.935396	0.335807	0.452513	0.979839
FOXN2	forkhead box N2	0.000866137	0.135695	0.172366	0.0242512	0.45252	0.507789
MIR1200	microRNA 1200	0.161118	0.135797	0.372199	0.491366	0.452691	0.714673
NPTX2	neuronal pentraxin II	0.233464	0.135805	0.37646	0.586733	0.452691	0.717915
MIR513A2	microRNA 513a-2	0.099819	0.135808	0.549348	0.387312	0.452691	0.825814
ARL5C	ADP-ribosylation factor-like 5C	0.707311	0.135808	0.9801	0.89882	0.452691	0.994301
RTKN2	rhotekin 2	0.519573	0.135845	0.130495	0.809911	0.452773	0.443868
FRMPD1	FERM and PDZ domain containing 1	0.00579714	0.135874	0.560914	0.0779172	0.452851	0.832097
LOC101927255	uncharacterized LOC101927255	0.787302	0.135912	0.468024	0.929902	0.452939	0.779535
PRRX1	paired related homeobox 1	0.428974	0.135958	0.411387	0.755144	0.452999	0.742598
C1orf74	chromosome 1 open reading frame 74	0.839531	0.135965	0.916594	0.94842	0.452999	0.973618
LOC101928012	uncharacterized LOC101928012	0.370972	0.13597	0.574627	0.713656	0.452999	0.839131
ACTA1	actin, alpha 1, skeletal muscle	0.176454	0.136014	0.0256934	0.51327	0.453027	0.183891
CYSLTR1	cysteinyl leukotriene receptor 1	0.576702	0.136016	0.884902	0.840322	0.453027	0.963096
PRDX6	peroxiredoxin 6	0.80073	0.136072	0.229771	0.934459	0.453174	0.582808
LOC100996338	uncharacterized LOC100996338	0.968897	0.136119	0.127217	0.990787	0.453212	0.437842
MIR548T	microRNA 548t	0.518625	0.136134	0.0697637	0.809389	0.453212	0.320393
HERC2P3	hect domain and RLD 2 pseudogene 3	0.623817	0.136136	0.00551384	0.862499	0.453212	0.075417
NUDT5	nudix (nucleoside diphosphate linked moi	0.608789	0.136145	0.899012	0.855001	0.453212	0.967574
ZNF175	zinc finger protein 175	0.00116742	0.136164	0.0272538	0.02913	0.453212	0.190254
OLIG2	oligodendrocyte lineage transcription fa	0.820566	0.136191	0.831778	0.941531	0.453219	0.945566
LOC101926996	uncharacterized LOC101926996	0.0253136	0.136216	0.733052	0.182118	0.453239	0.909094
PTRH1	peptidyl-tRNA hydrolase 1 homolog (S. ce	0.974806	0.136217	0.618796	0.992557	0.453239	0.860017
LINC00412	long intergenic non-protein coding RNA 4	0.116196	0.136221	0.250459	0.418981	0.453239	0.604816
NDUFS7	NADH dehydrogenase (ubiquinone) Fe-S pro	0.290608	0.136301	0.747323	0.644133	0.45345	0.915236
MYBBP1A	MYB binding protein (P160) 1a	0.000545848	0.136308	0.845587	0.0181822	0.45345	0.950472
CDRT7	CMT1A duplicated region transcript 7 (no	0.153228	0.136316	0.673547	0.479595	0.453456	0.885592
PTMS	parathymosin	0.60657	0.136368	0.283938	0.853973	0.45359	0.637746
SNORD90	small nucleolar RNA, C/D box 90	0.760995	0.1364	0.498889	0.92108	0.453658	0.79769
LOC101927993	uncharacterized LOC101927993	0.122436	0.136451	0.790946	0.430069	0.453747	0.931186
SLX4	SLX4 structure-specific endonuclease sub	0.931027	0.136475	0.175137	0.978461	0.4538	0.511504
MYL12A	myosin, light chain 12A, regulatory, non	0.736673	0.136514	0.398631	0.911011	0.4538	0.733836
LOC100507547	uncharacterized LOC100507547	0.0360567	0.136577	0.414773	0.223306	0.45395	0.744847
SLC27A6	solute carrier family 27 (fatty acid tra	0.235326	0.1366	0.642153	0.588532	0.453989	0.871643
NRIP1	nuclear receptor interacting protein 1	0.000119263	0.136636	0.726411	0.00680516	0.454068	0.906486
SLC25A42	solute carrier family 25, member 42	0.247903	0.136653	0.207069	0.601979	0.454082	0.554969
DPRX	divergent-paired related homeobox	0.90355	0.13666	0.473416	0.969324	0.454082	0.783044
EXOC8	exocyst complex component 8	0.108063	0.136674	0.435592	0.40333	0.454082	0.759789
RYR3	ryanodine receptor 3	0.0180253	0.136688	0.0635546	0.15016	0.454082	0.304771
SRGAP2	SLIT-ROBO Rho GTPase activating protein	6.81669e-06	0.13669	0.607624	0.000866148	0.454082	0.854557
DGKE	diacylglycerol kinase, epsilon 64kDa	0.169855	0.1367	0.745328	0.504008	0.454086	0.9146
GPR133	G protein-coupled receptor 133	0.310502	0.136712	0.169224	0.663523	0.454094	0.503265
SOS2	son of sevenless homolog 2 (Drosophila)	0.00855825	0.136732	0.729939	0.0979122	0.454094	0.907763
CELA1	chymotrypsin-like elastase family, membe	0.306694	0.13678	0.244738	0.659631	0.454115	0.599071
LINC00945	long intergenic non-protein coding RNA 9	0.871218	0.136836	0.111161	0.958946	0.45424	0.409128
LOC102724080	uncharacterized LOC102724080	0.118333	0.136846	0.803401	0.42303	0.454242	0.935305
OBSL1	obscurin-like 1	0.798917	0.136853	0.605323	0.933863	0.454242	0.853486
LOC399886	uncharacterized LOC399886	0.338721	0.13686	0.444539	0.688629	0.454242	0.765684
MOXD2P	monooxygenase, DBH-like 2, pseudogene	0.677797	0.136896	0.562063	0.887166	0.454311	0.832632
ROBO1	roundabout, axon guidance receptor, homo	0.796015	0.13697	0.462144	0.933014	0.454489	0.77632
SCN10A	sodium channel, voltage-gated, type X, a	0.986869	0.136979	0.796249	0.996341	0.454501	0.933052
CALHM1	calcium homeostasis modulator 1	0.271	0.136987	0.12025	0.625426	0.454501	0.426407
OR10V1	olfactory receptor, family 10, subfamily	0.44554	0.137033	0.999873	0.766335	0.454581	0.999964
TMEM132E	transmembrane protein 132E	0.728741	0.137234	0.895754	0.907274	0.455011	0.966577
SERTAD1	SERTA domain containing 1	8.32548e-06	0.137249	0.195981	0.00103222	0.455042	0.540878
LOC100288798	uncharacterized LOC100288798	0.0571851	0.13728	0.599073	0.287108	0.455119	0.850534
IQCA1	IQ motif containing with AAA domain 1	0.118478	0.137312	0.617973	0.423231	0.455167	0.859574
SBNO1	strawberry notch homolog 1 (Drosophila)	0.00414438	0.137325	0.612873	0.0633167	0.455167	0.857031
RPPH1	ribonuclease P RNA component H1	0.000551988	0.13733	0.55746	0.018252	0.455167	0.830284
SOBP	sine oculis binding protein homolog (Dro	0.122515	0.137346	0.753859	0.430164	0.455177	0.918067
NOL9	nucleolar protein 9	0.0251609	0.137354	0.586283	0.181427	0.455177	0.844729
PRKCA	protein kinase C, alpha	0.0123307	0.137355	0.916645	0.121055	0.455177	0.973619
TRIP12	thyroid hormone receptor interactor 12	0.0242508	0.137374	0.356348	0.177388	0.455187	0.702301
MIR1302-6	microRNA 1302-6	0.444168	0.137427	0.48913	0.765458	0.455299	0.791958
PDGFD	platelet derived growth factor D	5.91836e-05	0.13748	0.966944	0.00423309	0.455305	0.990157
RPL29	ribosomal protein L29	0.437113	0.137519	0.158422	0.760714	0.455361	0.487911
LOC101928038	CDK5 and ABL1 enzyme substrate 2-like	0.464339	0.137535	0.0122316	0.777555	0.455362	0.120451
TOMM5	translocase of outer mitochondrial membr	0.0127345	0.137573	0.582713	0.123424	0.455367	0.843009
TUBB6	tubulin, beta 6 class V	0.129203	0.137597	0.635853	0.44153	0.45541	0.868413
MIR519A1	microRNA 519a-1	0.561879	0.137765	0.149023	0.832616	0.455827	0.473287
TMEM100	transmembrane protein 100	6.43752e-07	0.137826	0.971449	0.000128996	0.455987	0.991448
SNORD98	small nucleolar RNA, C/D box 98	0.295474	0.13785	0.540892	0.648732	0.45601	0.821024
ST8SIA2	ST8 alpha-N-acetyl-neuraminide alpha-2,8	0.199593	0.137858	0.931635	0.545899	0.456018	0.978613
LINC01440	long intergenic non-protein coding RNA 1	4.97337e-05	0.137877	0.679331	0.00374938	0.45602	0.887888
LOC102723671	uncharacterized LOC102723671	0.899545	0.137919	0.925776	0.967809	0.456139	0.976436
URAHP	urate (hydroxyiso-) hydrolase, pseudogen	0.8393	0.137934	0.76039	0.94835	0.45617	0.9209
LOC101929538	uncharacterized LOC101929538	0.0240312	0.137972	0.237828	0.176522	0.456247	0.591347
SF3A2	splicing factor 3a, subunit 2, 66kDa	0.335443	0.137975	0.402482	0.685591	0.456247	0.736327
LOC102723915	uncharacterized LOC102723915	0.449548	0.138045	0.504335	0.768538	0.456351	0.800833
STBD1	starch binding domain 1	0.0950595	0.138054	0.616137	0.377435	0.456351	0.858747
HOXC9	homeobox C9	0.137453	0.138065	0.908972	0.455305	0.456351	0.971465
BTBD7	BTB (POZ) domain containing 7	0.0320411	0.13807	0.357407	0.208349	0.456351	0.703124
PZP	pregnancy-zone protein	0.494045	0.138079	0.425498	0.79495	0.456351	0.752636
LINC00998	long intergenic non-protein coding RNA 9	0.414128	0.13809	0.425696	0.74455	0.456351	0.752723
TMEM52B	transmembrane protein 52B	0.829984	0.138117	0.310132	0.945044	0.456385	0.6631
AHR	aryl hydrocarbon receptor	0.0731855	0.138156	0.710216	0.328404	0.456473	0.899922
EFCAB8	EF-hand calcium binding domain 8	0.551203	0.13818	0.203648	0.82666	0.456492	0.550904
OR52N5	olfactory receptor, family 52, subfamily	0.787931	0.1382	0.436448	0.930188	0.456538	0.76022
LOC101928326	uncharacterized LOC101928326	0.890374	0.138215	0.264281	0.964973	0.456569	0.618748
LMOD2	leiomodin 2 (cardiac)	0.598726	0.138286	0.0717694	0.850371	0.456661	0.324899
LOC388882	uncharacterized LOC388882	0.269903	0.138308	0.771084	0.624359	0.456698	0.924564
GRHL2	grainyhead-like 2 (Drosophila)	0.298919	0.138324	0.773635	0.652136	0.456733	0.925497
TMEM125	transmembrane protein 125	0.116311	0.138348	0.726157	0.419239	0.456772	0.906486
SMIM2-IT1	SMIM2 intronic transcript 1 (non-protein	0.0384715	0.138441	0.413204	0.231773	0.456901	0.743912
GCKR	glucokinase (hexokinase 4) regulator	0.922162	0.138447	0.103401	0.975408	0.456901	0.394475
DTNBP1	dystrobrevin binding protein 1	0.229199	0.138487	0.252931	0.582165	0.456994	0.607427
APOB	apolipoprotein B	0.260931	0.138553	0.206702	0.615787	0.457081	0.554501
OR4D2	olfactory receptor, family 4, subfamily	0.162184	0.138569	0.174407	0.492891	0.457088	0.510433
TRBV7-7	T cell receptor beta variable 7-7	0.979282	0.138631	0.137488	0.993934	0.45719	0.455305
SDPR	serum deprivation response	0.00195517	0.138636	0.41256	0.0402067	0.45719	0.74344
FAM106B	family with sequence similarity 106, mem	0.00816369	0.13867	0.277286	0.095257	0.457237	0.631466
ZMYM5	zinc finger, MYM-type 5	0.259998	0.138676	0.86216	0.614929	0.457237	0.955499
LOC285889	uncharacterized LOC285889	0.318888	0.138679	0.834374	0.671193	0.457237	0.946478
WBP5	WW domain binding protein 5	0.343843	0.138706	0.959103	0.692594	0.457299	0.98772
AARD	alanine and arginine rich domain contain	0.581754	0.138715	0.0971951	0.842533	0.457299	0.38206
ZFR	zinc finger RNA binding protein	0.258675	0.138719	0.681885	0.613407	0.457299	0.888612
TMEM106A	transmembrane protein 106A	0.405733	0.138736	0.0617818	0.738555	0.457323	0.300286
ZNF513	zinc finger protein 513	0.814366	0.138765	0.888776	0.939579	0.457364	0.964464
PTOV1-AS1	PTOV1 antisense RNA 1	0.564546	0.138766	0.943028	0.833968	0.457364	0.982354
TYR	tyrosinase	0.467476	0.138791	0.433959	0.779188	0.457381	0.758444
RRP15	ribosomal RNA processing 15 homolog (S.	0.00025857	0.138795	0.80333	0.0112559	0.457381	0.935275
PIWIL2	piwi-like RNA-mediated gene silencing 2	0.000295247	0.13887	0.0633034	0.012355	0.457499	0.304275
SLC44A1	solute carrier family 44 (choline transp	0.521732	0.138871	0.414771	0.810967	0.457499	0.744847
ZNF326	zinc finger protein 326	0.0147183	0.138872	0.328066	0.133857	0.457499	0.67949
BRAP	BRCA1 associated protein	0.0292642	0.138898	0.44601	0.198612	0.457544	0.766586
LOC100505940	uncharacterized LOC100505940	0.179056	0.139014	0.948768	0.516979	0.457807	0.984374
KHDC3L	KH domain containing 3-like, subcortical	0.825719	0.13904	0.483867	0.942983	0.457873	0.788817
SERTAD2	SERTA domain containing 2	0.00497584	0.13909	0.597518	0.0708358	0.458019	0.849883
ARF5	ADP-ribosylation factor 5	0.957767	0.139107	0.463777	0.987397	0.458035	0.777311
F2R	coagulation factor II (thrombin) recepto	0.363411	0.139117	0.294248	0.707645	0.458048	0.647574
HEATR4	HEAT repeat containing 4	0.934462	0.139196	0.143312	0.979609	0.458204	0.464519
MZT2B	mitotic spindle organizing protein 2B	0.649542	0.1392	0.0206541	0.874632	0.458204	0.161945
LOC284454	uncharacterized LOC284454	0.238732	0.139237	0.650172	0.592381	0.458211	0.874853
NFYA	nuclear transcription factor Y, alpha	0.873763	0.13925	0.821809	0.959617	0.458211	0.941829
TYRP1	tyrosinase-related protein 1	0.586851	0.139262	0.883158	0.845086	0.458211	0.962481
MAPK3	mitogen-activated protein kinase 3	0.187636	0.1393	0.0201839	0.528886	0.458242	0.159974
ZC3H3	zinc finger CCCH-type containing 3	0.000458365	0.139301	0.332561	0.0162365	0.458242	0.683313
FAM114A2	family with sequence similarity 114, mem	0.0574509	0.139318	0.706946	0.287821	0.458251	0.898638
C1orf229	chromosome 1 open reading frame 229	0.169545	0.139354	0.124088	0.503614	0.458256	0.432576
LINC01518	long intergenic non-protein coding RNA 1	0.0318515	0.139359	0.363687	0.20774	0.458256	0.707871
CHRNA1	cholinergic receptor, nicotinic, alpha 1	0.405081	0.139379	0.527966	0.738273	0.458283	0.814032
TARSL2	threonyl-tRNA synthetase-like 2	0.491503	0.139379	0.857656	0.793125	0.458283	0.953855
LINC01500	long intergenic non-protein coding RNA 1	0.217377	0.139508	0.332788	0.567707	0.458551	0.683571
SCYL2	SCY1-like 2 (S. cerevisiae)	0.198469	0.139576	0.460574	0.544514	0.458662	0.77535
PRIM1	primase, DNA, polypeptide 1 (49kDa)	0.107414	0.139588	0.231246	0.402119	0.458662	0.584194
ZNF324	zinc finger protein 324	0.979542	0.139684	0.326365	0.994068	0.458851	0.678062
UFM1	ubiquitin-fold modifier 1	0.139689	0.139687	0.410635	0.458851	0.458851	0.742219
ORC5	origin recognition complex, subunit 5	0.0450025	0.139705	0.270498	0.25215	0.458857	0.624934
GRIK1-AS1	GRIK1 antisense RNA 1	0.907141	0.13972	0.34527	0.970726	0.458857	0.693772
PLCB4	phospholipase C, beta 4	0.0503285	0.139733	0.266095	0.268009	0.458857	0.620307
SLC35F6	solute carrier family 35, member F6	0.696659	0.139745	0.747914	0.894884	0.458857	0.915475
PHOX2B	paired-like homeobox 2b	0.245328	0.139751	0.45085	0.599681	0.458857	0.769439
MRGPRE	MAS-related GPR, member E	0.644292	0.139787	0.496862	0.872474	0.458936	0.796495
OR5B21	olfactory receptor, family 5, subfamily	0.486807	0.139885	0.0283367	0.790732	0.459176	0.194597
WFDC11	WAP four-disulfide core domain 11	0.381657	0.139894	0.015952	0.722117	0.459176	0.140195
IGLV3-19	immunoglobulin lambda variable 3-19	0.609134	0.139896	0.121726	0.855098	0.459176	0.428905
ROR1-AS1	ROR1 antisense RNA 1	0.317815	0.13993	0.424458	0.670119	0.459247	0.752025
ZC3H8	zinc finger CCCH-type containing 8	0.610214	0.139997	0.602462	0.855505	0.459354	0.851951
TRPV1	transient receptor potential cation chan	0.15909	0.140037	0.571025	0.488792	0.459424	0.837373
NASP	nuclear autoantigenic sperm protein (his	0.384735	0.140101	0.795462	0.724213	0.459575	0.932807
ULBP3	UL16 binding protein 3	0.0183286	0.140132	0.555181	0.151546	0.459657	0.829061
TTTY5	testis-specific transcript, Y-linked 5 (	0.27252	0.140214	0.535867	0.627074	0.459847	0.818306
SPTY2D1	SPT2, Suppressor of Ty, domain containin	0.125248	0.14028	0.984763	0.434403	0.460025	0.995724
QRSL1	glutaminyl-tRNA synthase (glutamine-hydr	0.110863	0.140329	0.181015	0.40857	0.460124	0.519604
CLDN19	claudin 19	0.73114	0.140348	0.623648	0.9083	0.460149	0.86245
GAS2	growth arrest-specific 2	0.925807	0.140365	0.740407	0.976436	0.460171	0.912602
MIR4301	microRNA 4301	0.46388	0.140367	0.931768	0.777428	0.460171	0.978617
GGT5	gamma-glutamyltransferase 5	0.813443	0.14038	0.906028	0.939113	0.46019	0.9703
UNC5CL	unc-5 homolog C (C. elegans)-like	0.768773	0.14058	0.0334841	0.923928	0.460554	0.213809
POLR2H	polymerase (RNA) II (DNA directed) polyp	0.0446318	0.140638	0.789355	0.250994	0.460666	0.930756
CENPJ	centromere protein J	0.0561324	0.140695	0.161666	0.284277	0.460794	0.492076
FAM133DP	family with sequence similarity 133, mem	0.0903826	0.140739	0.124733	0.367927	0.460845	0.433533
CERS6-AS1	CERS6 antisense RNA 1	0.428824	0.140742	0.0219135	0.755096	0.460845	0.167486
FLJ22763	uncharacterized LOC401081	0.472822	0.140747	0.0976751	0.782541	0.460845	0.382858
RRBP1	ribosome binding protein 1	0.0197089	0.140892	0.649697	0.157861	0.461143	0.874704
MIR4446	microRNA 4446	0.726031	0.140911	0.813341	0.906486	0.461185	0.939094
RPL10	ribosomal protein L10	0.783899	0.140917	0.0850648	0.928611	0.461187	0.356081
LOC102724509	uncharacterized LOC102724509	0.697079	0.140993	0.485642	0.8951	0.461343	0.789788
RABGGTB	Rab geranylgeranyltransferase, beta subu	0.780811	0.141082	0.141551	0.927661	0.461589	0.462187
OR8H2	olfactory receptor, family 8, subfamily	0.810326	0.141121	0.886059	0.937525	0.461677	0.963477
TAF1	TAF1 RNA polymerase II, TATA box binding	0.851671	0.141172	0.221619	0.952457	0.46174	0.573395
OMP	olfactory marker protein	0.539525	0.141173	0.195574	0.820265	0.46174	0.54024
PDIA2	protein disulfide isomerase family A, me	0.72829	0.141179	0.725158	0.907124	0.46174	0.906203
LOC100507346	uncharacterized LOC100507346	0.992325	0.141179	0.354862	0.99794	0.46174	0.701152
CPEB2-AS1	CPEB2 antisense RNA 1 (head to head)	0.77607	0.141212	0.244311	0.926135	0.461778	0.598598
TMX1	thioredoxin-related transmembrane protei	1.33133e-05	0.141232	0.918367	0.00147013	0.46178	0.974126
LOC284788	uncharacterized LOC284788	0.129533	0.141249	0.131575	0.442102	0.46178	0.445683
INTS8	integrator complex subunit 8	0.897394	0.141304	0.581384	0.966989	0.46188	0.842425
B4GALT1-AS1	B4GALT1 antisense RNA 1	0.547571	0.141329	0.673422	0.824709	0.461904	0.88554
FOXB2	forkhead box B2	0.782236	0.141426	0.197008	0.928287	0.462127	0.542348
PRPF4B	pre-mRNA processing factor 4B	0.0030602	0.141456	0.679719	0.052541	0.46217	0.88791
TRBV6-1	T cell receptor beta variable 6-1	0.300144	0.141499	0.111248	0.653248	0.462187	0.409254
DSCC1	DNA replication and sister chromatid coh	0.126718	0.141502	0.0870656	0.437023	0.462187	0.361166
HSPA1L	heat shock 70kDa protein 1-like	0.549509	0.141511	0.19492	0.825926	0.462187	0.539096
CFAP97	cilia and flagella associated protein 97	0.0658407	0.141526	0.376333	0.310725	0.462187	0.717809
KIAA0556	KIAA0556	0.278028	0.141536	0.345603	0.632205	0.462187	0.693921
ALB	albumin	0.664142	0.141538	0.439701	0.881001	0.462187	0.762554
GHRL	ghrelin/obestatin prepropeptide	0.241156	0.141561	0.630437	0.595184	0.46219	0.865659
LOC100499489	uncharacterized LOC100499489	0.343126	0.14159	0.00717505	0.6921	0.46223	0.0883595
C4orf48	chromosome 4 open reading frame 48	0.634866	0.141603	0.351072	0.86778	0.46223	0.698172
PSMB6	proteasome (prosome, macropain) subunit,	0.922266	0.141614	0.49799	0.975431	0.46223	0.797087
TTC17	tetratricopeptide repeat domain 17	0.00585267	0.141621	0.151921	0.0783344	0.46223	0.477476
MGC27382	uncharacterized MGC27382	0.826662	0.14168	0.263785	0.943324	0.462361	0.618359
PRELID2	PRELI domain containing 2	0.0373125	0.141861	0.781513	0.227558	0.462758	0.927949
LOC100507520	uncharacterized LOC100507520	0.0121022	0.141944	0.845025	0.119693	0.462825	0.950243
CCND2	cyclin D2	0.0102682	0.141949	0.740718	0.108501	0.462825	0.912695
LOC100507480	uncharacterized LOC100507480	0.341453	0.141972	0.0409711	0.690974	0.462825	0.239607
LOC101928226	uncharacterized LOC101928226	0.125886	0.142002	0.126066	0.435465	0.462825	0.435815
MT1F	metallothionein 1F	0.886561	0.142003	0.0563582	0.963754	0.462825	0.284838
ARMCX5	armadillo repeat containing, X-linked 5	0.134976	0.142016	0.229914	0.451308	0.462825	0.582997
EXOSC6	exosome component 6	0.00262791	0.142065	0.458488	0.0481915	0.462825	0.774027
STAT5A	signal transducer and activator of trans	0.0125608	0.14207	0.427995	0.122334	0.462825	0.754572
RPL26L1	ribosomal protein L26-like 1	0.0199772	0.142086	0.0925435	0.159042	0.462825	0.372357
GCFC2	GC-rich sequence DNA-binding factor 2	0.0555561	0.142089	0.764803	0.282968	0.462825	0.922622
DEPDC1-AS1	DEPDC1 antisense RNA 1	0.436564	0.142145	0.834087	0.760338	0.462937	0.946404
LOC102723672	uncharacterized LOC102723672	0.94678	0.142146	0.748856	0.983667	0.462937	0.915819
PPM1M	protein phosphatase, Mg2+/Mn2+ dependent	0.0980065	0.14216	0.855801	0.38354	0.462937	0.953627
MIR380	microRNA 380	0.0347257	0.142206	0.706857	0.218555	0.462996	0.898584
STAT5B	signal transducer and activator of trans	0.964264	0.142235	0.706676	0.989219	0.463069	0.898459
AHNAK	AHNAK nucleoprotein	0.400676	0.142269	0.584688	0.735132	0.463117	0.843859
LOC729164	hCG1732469	0.759642	0.142302	0.398205	0.920612	0.463133	0.733644
SNORD36C	small nucleolar RNA, C/D box 36C	0.32234	0.142333	0.385271	0.674559	0.463153	0.724552
GCG	glucagon	0.472018	0.142464	0.0744923	0.78215	0.463442	0.331304
BRI3	brain protein I3	0.0576182	0.14258	0.683471	0.288288	0.463684	0.889301
OR5B12	olfactory receptor, family 5, subfamily	0.233511	0.142627	0.159245	0.586733	0.463689	0.489014
SUPT5H	suppressor of Ty 5 homolog (S. cerevisia	0.358177	0.142633	0.657561	0.703451	0.463689	0.877991
EPHX2	epoxide hydrolase 2, cytoplasmic	0.291013	0.142637	0.0505426	0.64448	0.463689	0.268759
HLA-DQA1	major histocompatibility complex, class	0.0625846	0.14264	0.223642	0.302406	0.463689	0.575747
EXOC3L2	exocyst complex component 3-like 2	0.245381	0.142669	0.664302	0.599681	0.463732	0.88106
CXorf30	chromosome X open reading frame 30	0.800622	0.14268	0.411129	0.934438	0.463732	0.742411
OR8U1	olfactory receptor, family 8, subfamily	0.879071	0.142686	0.165119	0.961385	0.463732	0.49697
LOC401324	uncharacterized LOC401324	0.327155	0.142716	0.966432	0.678505	0.46379	0.989944
TTC3-AS1	TTC3 antisense RNA 1	0.109471	0.142801	0.253246	0.405985	0.463989	0.60779
SPDYC	speedy/RINGO cell cycle regulator family	0.97465	0.142831	0.375718	0.992536	0.464048	0.717266
STAG3L5P-PVRIG2P-PILRB	STAG3L5P-PVRIG2P-PILRB readthrough	0.032725	0.142878	0.105507	0.210796	0.464104	0.398445
HCN3	hyperpolarization activated cyclic nucle	0.0235919	0.142885	0.487092	0.174819	0.464104	0.790843
LOC102723596	uncharacterized LOC102723596	0.0285078	0.142909	0.334902	0.19538	0.464104	0.685214
MIR1976	microRNA 1976	0.245198	0.142968	0.61609	0.599557	0.464236	0.85872
CCDC150	coiled-coil domain containing 150	0.812203	0.143041	0.396948	0.938459	0.464415	0.732696
TTC9B	tetratricopeptide repeat domain 9B	0.145126	0.143085	0.836045	0.467162	0.464439	0.947155
NPC1	Niemann-Pick disease, type C1	0.134072	0.143091	0.270327	0.449807	0.464439	0.624669
UPB1	ureidopropionase, beta	0.166164	0.143096	0.359705	0.498596	0.464439	0.704664
SIGLEC1	sialic acid binding Ig-like lectin 1, si	0.145398	0.143125	0.443859	0.467439	0.464439	0.7652
MIR1293	microRNA 1293	0.519843	0.143139	0.34893	0.810041	0.464439	0.696751
OR6K2	olfactory receptor, family 6, subfamily	0.0245816	0.143143	0.960071	0.178986	0.464439	0.987973
DPY30	dpy-30 homolog (C. elegans)	0.207395	0.143153	0.609317	0.555183	0.464439	0.855189
DIRC2	disrupted in renal carcinoma 2	0.321136	0.14316	0.93088	0.673588	0.464439	0.978385
CD70	CD70 molecule	0.132855	0.143164	0.344282	0.447728	0.464439	0.692869
MIR1180	microRNA 1180	0.0470653	0.143201	0.666456	0.258319	0.464503	0.882163
TRRAP	transformation/transcription domain-asso	0.319724	0.143218	0.884057	0.672059	0.464503	0.962709
NFKBID	nuclear factor of kappa light polypeptid	0.570492	0.143232	0.0843098	0.836971	0.464509	0.354215
SPG7	spastic paraplegia 7 (pure and complicat	0.620433	0.143235	0.820436	0.86074	0.464509	0.941531
PLAGL2	pleiomorphic adenoma gene-like 2	0.598022	0.143266	0.793823	0.850126	0.464519	0.93231
NHLH2	nescient helix loop helix 2	0.0900041	0.143297	0.747445	0.367457	0.464519	0.915276
LRRC46	leucine rich repeat containing 46	0.407239	0.143313	0.755895	0.739499	0.464519	0.918957
LOC100289580	uncharacterized LOC100289580	0.221306	0.143314	0.229786	0.572893	0.464519	0.582811
ZNF300	zinc finger protein 300	0.603396	0.143375	0.375643	0.852442	0.464634	0.717237
MIR379	microRNA 379	0.297184	0.143399	0.769896	0.650272	0.464653	0.924268
LINC01364	long intergenic non-protein coding RNA 1	0.565968	0.143419	0.648391	0.834783	0.464697	0.874111
VGLL1	vestigial-like family member 1	0.734706	0.143446	0.462292	0.910005	0.464745	0.776408
TRAV22	T cell receptor alpha variable 22	0.707664	0.143448	0.185687	0.898955	0.464745	0.526456
LOC102724280	uncharacterized LOC102724280	0.629246	0.143467	0.337425	0.865393	0.464777	0.687502
SPNS2	spinster homolog 2 (Drosophila)	0.00672439	0.143543	0.558487	0.0848242	0.464933	0.830971
SKA2	spindle and kinetochore associated compl	0.366046	0.143546	0.724801	0.70964	0.464933	0.906009
LRRC24	leucine rich repeat containing 24	0.364252	0.143562	0.130302	0.708275	0.46496	0.443585
PABPC3	poly(A) binding protein, cytoplasmic 3	0.49139	0.143567	0.414743	0.793125	0.46496	0.744847
ZNF37A	zinc finger protein 37A	0.998696	0.143598	0.80041	0.999687	0.465021	0.934384
UBE2I	ubiquitin-conjugating enzyme E2I	0.73119	0.143601	0.416294	0.908326	0.465021	0.745864
ZCCHC4	zinc finger, CCHC domain containing 4	0.578102	0.143603	0.462911	0.841122	0.465021	0.776759
COL14A1	collagen, type XIV, alpha 1	0.725643	0.14362	0.736195	0.90634	0.465045	0.910871
LOC100132813	uncharacterized LOC100132813	0.679106	0.143642	0.0417608	0.88776	0.465085	0.2419
GABBR1	gamma-aminobutyric acid (GABA) B recepto	0.000270506	0.14365	0.179557	0.0115979	0.465085	0.517609
LOC100652911	uncharacterized LOC100652911	0.0612345	0.143653	0.0703572	0.298666	0.465085	0.32179
P2RY12	purinergic receptor P2Y, G-protein coupl	0.0195911	0.143705	0.383869	0.157488	0.46516	0.723576
SLC5A4	solute carrier family 5 (glucose activat	0.763294	0.143744	0.892465	0.921975	0.465197	0.965743
LGMN	legumain	0.64447	0.143748	0.497072	0.872535	0.465197	0.796698
LOC101927987	uncharacterized LOC101927987	0.976542	0.143749	0.222247	0.992993	0.465197	0.574091
PRDM2	PR domain containing 2, with ZNF domain	0.0791747	0.143757	0.0947528	0.342406	0.465203	0.376876
LGALS1	lectin, galactoside-binding, soluble, 1	0.691004	0.143832	0.648138	0.892609	0.465386	0.874059
NPS	neuropeptide S	0.722086	0.14384	0.0307827	0.904978	0.465395	0.203941
KIR3DX1	killer cell immunoglobulin-like receptor	0.591023	0.14387	0.0555338	0.847002	0.465453	0.282968
PFAS	phosphoribosylformylglycinamidine syntha	0.647957	0.143895	0.293962	0.874013	0.465512	0.647394
MORC1	MORC family CW-type zinc finger 1	0.177029	0.143909	0.414495	0.514074	0.465512	0.744823
GNL3L	guanine nucleotide binding protein-like	0.940367	0.143928	0.843387	0.981184	0.465512	0.949543
TP53BP2	tumor protein p53 binding protein 2	0.00521178	0.14393	0.926636	0.0729231	0.465512	0.976645
C2orf54	chromosome 2 open reading frame 54	0.714464	0.143979	0.181652	0.901965	0.465627	0.520382
MIR146A	microRNA 146a	0.257476	0.144004	0.717134	0.61255	0.465639	0.903013
SNORD71	small nucleolar RNA, C/D box 71	0.634697	0.144055	0.694076	0.867691	0.465717	0.893931
GTF3C6	general transcription factor IIIC, polyp	0.813227	0.144106	0.401006	0.938991	0.465841	0.735363
TMPRSS2	transmembrane protease, serine 2	0.685516	0.144164	0.846612	0.890004	0.465871	0.950737
LOC146481	FSHD region gene 2 family, member C pseu	0.949775	0.144166	2.00686e-05	0.98473	0.465871	0.00200238
LOC100505664	uncharacterized LOC100505664	0.150938	0.144176	0.84384	0.476025	0.465871	0.949746
CORO2A	coronin, actin binding protein, 2A	0.349059	0.14419	0.976962	0.696902	0.465879	0.99312
SAMD15	sterile alpha motif domain containing 15	0.677788	0.144223	0.931449	0.887166	0.465956	0.978613
CRB2	crumbs family member 2	0.0688943	0.144266	0.29941	0.318171	0.466005	0.652504
KPTN	kaptin (actin binding protein)	0.476891	0.144295	0.716976	0.785047	0.46606	0.903013
MGC32805	uncharacterized LOC153163	0.906657	0.144351	0.0497268	0.970519	0.466165	0.266336
LOC728084	uncharacterized LOC728084	0.222203	0.144355	0.952106	0.574049	0.466165	0.9852
SOX15	SRY (sex determining region Y)-box 15	0.0178578	0.144443	0.0796902	0.149421	0.466312	0.343705
MIR548W	microRNA 548w	0.815172	0.144491	0.983109	0.939929	0.466399	0.99522
SNORD27	small nucleolar RNA, C/D box 27	0.818591	0.144554	0.773689	0.94098	0.466485	0.925497
CALCRL	calcitonin receptor-like	0.0147136	0.1446	0.496084	0.133857	0.466577	0.795914
TPD52	tumor protein D52	0.700611	0.144637	0.0508157	0.896292	0.466603	0.26952
KRTAP4-8	keratin associated protein 4-8	0.124965	0.144646	0.208055	0.433899	0.466607	0.556189
CRMP1	collapsin response mediator protein 1	0.3025	0.144683	0.0841669	0.655711	0.466675	0.354002
ESRP2	epithelial splicing regulatory protein 2	0.554786	0.144686	0.635434	0.828899	0.466675	0.86813
OR10A3	olfactory receptor, family 10, subfamily	0.16752	0.144717	0.774347	0.500623	0.466716	0.925559
FAM90A27P	family with sequence similarity 90, memb	0.84165	0.144774	0.393197	0.949181	0.466822	0.729996
BAMBI	BMP and activin membrane-bound inhibitor	6.94469e-07	0.144824	0.763973	0.000137012	0.466924	0.92224
CNTN2	contactin 2 (axonal)	0.0520061	0.144872	0.897051	0.273038	0.467006	0.966989
STOML3	stomatin (EPB72)-like 3	0.70572	0.144892	0.703031	0.898181	0.467006	0.897022
LOC100288123	uncharacterized LOC100288123	0.627281	0.144894	0.509049	0.864279	0.467006	0.803992
ALDH2	aldehyde dehydrogenase 2 family (mitocho	0.883524	0.144901	0.452591	0.962495	0.467006	0.770543
CRYL1	crystallin, lambda 1	0.794963	0.144902	0.891004	0.932664	0.467006	0.965181
RAD51AP2	RAD51 associated protein 2	0.687323	0.144958	0.36126	0.89096	0.467051	0.706081
STAT3	signal transducer and activator of trans	0.00412065	0.144973	0.251897	0.063047	0.467051	0.6064
SNORD45C	small nucleolar RNA, C/D box 45C	0.0852088	0.144997	0.691405	0.356489	0.46711	0.892745
CHTOP	chromatin target of PRMT1	0.895884	0.145004	0.916482	0.966586	0.467111	0.973596
PRPF3	pre-mRNA processing factor 3	0.000201101	0.14501	0.653331	0.00957948	0.467111	0.876338
NGF	nerve growth factor (beta polypeptide)	0.347344	0.145024	0.289449	0.695285	0.467135	0.643085
COX14	cytochrome c oxidase assembly homolog 14	0.00593972	0.145029	0.796166	0.0790805	0.467135	0.933025
LOC101929523	uncharacterized LOC101929523	0.312736	0.145062	0.391613	0.6655	0.46714	0.728894
PTPRN2	protein tyrosine phosphatase, receptor t	0.354765	0.145096	0.17167	0.701142	0.467142	0.50667
LOC102724450	uncharacterized LOC102724450	0.0733464	0.14511	0.986613	0.328832	0.467142	0.996285
MIR660	microRNA 660	0.0241791	0.145155	0.394375	0.17715	0.467166	0.730963
MIR618	microRNA 618	0.922676	0.145202	0.566793	0.975575	0.467255	0.835202
DTWD1	DTW domain containing 1	0.0157675	0.145229	0.77369	0.139171	0.467255	0.925497
NA	NA	0.162432	0.145237	0.541471	0.493184	0.467255	0.821288
LMO7DN	LMO7 downstream neighbor	0.385742	0.145291	0.00291489	0.724971	0.467331	0.0510512
BLACAT1	bladder cancer associated transcript 1 (	0.857077	0.145297	0.223541	0.953843	0.467331	0.575642
HNRNPKP3	heterogeneous nuclear ribonucleoprotein	0.557718	0.145314	0.0309432	0.830523	0.467347	0.204456
PRMT9	protein arginine methyltransferase 9	6.32612e-08	0.145333	0.18256	1.80485e-05	0.467375	0.521674
SLC18A2	solute carrier family 18 (vesicular mono	0.112856	0.145354	0.443719	0.412381	0.467375	0.765114
RHOBTB2	Rho-related BTB domain containing 2	0.600531	0.145369	0.0687652	0.851417	0.467375	0.317823
ANKRD45	ankyrin repeat domain 45	0.700418	0.145451	0.315192	0.896292	0.467552	0.667596
C11orf21	chromosome 11 open reading frame 21	0.995144	0.14555	0.712666	0.998737	0.46779	0.90117
NPFFR2	neuropeptide FF receptor 2	0.899948	0.145615	0.258446	0.968082	0.467882	0.613137
TAPT1	transmembrane anterior posterior transfo	0.779404	0.145621	0.431069	0.92727	0.467882	0.756715
RAB7B	RAB7B, member RAS oncogene family	0.000753092	0.145657	0.296436	0.0223154	0.46797	0.649487
TRAV16	T cell receptor alpha variable 16	0.989722	0.14566	0.287651	0.997141	0.46797	0.641243
MRPL11	mitochondrial ribosomal protein L11	0.375247	0.145683	0.501804	0.71693	0.467999	0.799291
SEPP1	selenoprotein P, plasma, 1	0.919615	0.1457	0.195868	0.974575	0.468017	0.540761
MPHOSPH8	M-phase phosphoprotein 8	0.031185	0.145747	0.254527	0.205243	0.46807	0.60933
CTSL	cathepsin L	0.366143	0.145899	0.511908	0.709758	0.468305	0.805241
DPCR1	diffuse panbronchiolitis critical region	0.689996	0.14595	0.0211471	0.892083	0.468333	0.163952
LOC101929207	uncharacterized LOC101929207	0.373554	0.145992	0.296395	0.715642	0.468377	0.649466
TMEM62	transmembrane protein 62	0.156079	0.146007	0.0453518	0.484225	0.468395	0.253036
GLRA1	glycine receptor, alpha 1	0.544133	0.146016	0.923352	0.822906	0.468404	0.97576
PFN4	profilin family, member 4	0.831767	0.146056	0.746567	0.945566	0.468506	0.914956
LEFTY1	left-right determination factor 1	0.720699	0.146066	0.833149	0.904406	0.468506	0.946103
SNORD116-16	small nucleolar RNA, C/D box 116-16	0.128797	0.146095	0.153431	0.440904	0.468563	0.479838
IQCE	IQ motif containing E	0.596002	0.146205	0.872604	0.849298	0.468806	0.959412
MIR215	microRNA 215	0.510766	0.146269	0.480997	0.804644	0.468983	0.787292
LOC101928119	uncharacterized LOC101928119	0.0343239	0.146322	0.468355	0.217059	0.469056	0.779675
LOC102724482	uncharacterized LOC102724482	0.162553	0.146399	0.939973	0.493211	0.469262	0.981073
IL17C	interleukin 17C	0.600664	0.146491	0.211116	0.851417	0.469479	0.560362
LINC01423	long intergenic non-protein coding RNA 1	0.0514407	0.146506	0.591474	0.271368	0.469508	0.847061
CLIP1	CAP-GLY domain containing linker protein	2.89212e-06	0.146568	0.692751	0.000440632	0.469687	0.893244
PPP1R8	protein phosphatase 1, regulatory subuni	0.02865	0.146594	0.718379	0.195997	0.46975	0.903449
GALNT12	polypeptide N-acetylgalactosaminyltransf	0.513955	0.146622	0.673406	0.80661	0.4698	0.88554
SPATC1L	spermatogenesis and centriole associated	0.638106	0.14672	0.344838	0.869548	0.469914	0.693416
LOC101928096	uncharacterized LOC101928096	0.030401	0.146795	0.0303903	0.202724	0.470001	0.202695
CCDC90B	coiled-coil domain containing 90B	0.187968	0.146855	0.0686222	0.529387	0.470155	0.317414
ELOVL6	ELOVL fatty acid elongase 6	0.000859245	0.146986	0.715975	0.0241375	0.470323	0.902493
KCNH1	potassium voltage-gated channel, subfami	0.645186	0.146996	0.897678	0.872807	0.470323	0.967098
BMP1	bone morphogenetic protein 1	0.242749	0.146997	0.731418	0.596799	0.470323	0.908463
EXTL3	exostosin-like glycosyltransferase 3	0.000116106	0.147014	0.298125	0.00666929	0.470323	0.651366
KLK6	kallikrein-related peptidase 6	0.180025	0.147044	0.271751	0.518257	0.470329	0.626206
PSORS1C2	psoriasis susceptibility 1 candidate 2	0.630352	0.147065	0.324942	0.865659	0.47034	0.676991
CXADRP2	coxsackie virus and adenovirus receptor	0.458819	0.147101	0.352044	0.774093	0.47035	0.699078
ZNF18	zinc finger protein 18	0.0796991	0.147121	0.490547	0.343705	0.47035	0.792694
COL5A3	collagen, type V, alpha 3	0.000253634	0.147122	0.355789	0.0111104	0.47035	0.70203
ADRA2A	adrenoceptor alpha 2A	2.66398e-05	0.147128	0.576359	0.0024485	0.47035	0.840154
GFER	growth factor, augmenter of liver regene	0.25168	0.147142	0.740959	0.606254	0.47035	0.912764
RPS9	ribosomal protein S9	0.0822566	0.147186	0.838068	0.349608	0.47035	0.947936
LINC00889	long intergenic non-protein coding RNA 8	0.519002	0.147215	0.0475293	0.809629	0.470363	0.259936
LOC102723446	uncharacterized LOC102723446	0.590494	0.147227	0.353201	0.846679	0.470363	0.700035
TYRO3	TYRO3 protein tyrosine kinase	0.85787	0.147227	0.56953	0.953861	0.470363	0.836474
DDX26B	DEAD/H (Asp-Glu-Ala-Asp/His) box polypep	0.387201	0.147347	0.236886	0.726163	0.470618	0.5903
OTX2	orthodenticle homeobox 2	0.743436	0.147368	0.123811	0.913771	0.470618	0.432046
SLC25A6	solute carrier family 25 (mitochondrial	0.700545	0.14742	0.663379	0.896292	0.470654	0.880648
ESPL1	extra spindle pole bodies homolog 1 (S.	0.0901619	0.147422	0.127501	0.367668	0.470654	0.438547
LOC101928524	uncharacterized LOC101928524	0.696679	0.147451	0.11346	0.894887	0.470707	0.413448
ZC3HC1	zinc finger, C3HC-type containing 1	0.0603503	0.147483	0.290217	0.296273	0.470752	0.643709
CD1E	CD1e molecule	0.651996	0.147637	0.977362	0.875787	0.471022	0.993185
HCAR2	hydroxycarboxylic acid receptor 2	0.547486	0.147709	0.169597	0.824634	0.471175	0.50373
SNAP29	synaptosomal-associated protein, 29kDa	0.0903282	0.147714	0.366026	0.36782	0.471175	0.709638
FERD3L	Fer3-like bHLH transcription factor	0.216886	0.147727	0.0716323	0.56715	0.471183	0.324611
REXO4	REX4, RNA exonuclease 4 homolog (S. cere	0.281013	0.147729	0.666953	0.634742	0.471183	0.88249
ACAA1	acetyl-CoA acyltransferase 1	0.174898	0.147746	0.718405	0.511303	0.471217	0.903449
SCAF11	SR-related CTD-associated factor 11	0.844298	0.147763	0.609835	0.949914	0.471236	0.855365
GCSAM	germinal center-associated, signaling an	0.536345	0.147764	0.720911	0.818532	0.471236	0.904496
LOC101929524	uncharacterized LOC101929524	0.112459	0.147791	0.0834217	0.411636	0.471284	0.352161
C8orf46	chromosome 8 open reading frame 46	0.888376	0.147813	0.869891	0.964374	0.471333	0.958399
TRHDE-AS1	TRHDE antisense RNA 1	8.51405e-08	0.14785	0.41652	2.30077e-05	0.471413	0.745994
ADIPOQ	adiponectin, C1Q and collagen domain con	0.712509	0.147859	0.329396	0.901083	0.471422	0.680608
OR5R1	olfactory receptor, family 5, subfamily	0.177498	0.147877	0.400543	0.514882	0.471425	0.735057
ABCB4	ATP-binding cassette, sub-family B (MDR/	0.55851	0.147885	0.421497	0.830971	0.471425	0.749686
TRIM31	tripartite motif containing 31	0.858093	0.147894	0.497104	0.953945	0.471428	0.796716
HSPA2	heat shock 70kDa protein 2	0.0786034	0.147909	0.0565744	0.341008	0.471434	0.285498
PGM3	phosphoglucomutase 3	0.291373	0.147963	0.358965	0.644876	0.471497	0.704083
CSRNP3	cysteine-serine-rich nuclear protein 3	0.524409	0.147972	0.889218	0.81204	0.471497	0.964535
KRT35	keratin 35	0.110122	0.147975	0.115913	0.40719	0.471497	0.418432
TBX5	T-box 5	0.490348	0.148002	0.968363	0.792694	0.471563	0.990634
ACTR3BP2	ACTR3B pseudogene 2	0.341023	0.148073	0.788051	0.690595	0.471646	0.930243
TJP3	tight junction protein 3	0.651041	0.148073	0.803142	0.875303	0.471646	0.935226
CCT6A	chaperonin containing TCP1, subunit 6A (	0.0266148	0.148077	0.0331474	0.187617	0.471646	0.212487
ZP2	zona pellucida glycoprotein 2 (sperm rec	0.0426902	0.148106	0.545716	0.245221	0.471701	0.82371
LOC644277	uncharacterized LOC644277	0.0227222	0.148176	0.104025	0.170797	0.471856	0.395672
SNORD114-21	small nucleolar RNA, C/D box 114-21	0.0112683	0.14818	0.129659	0.114847	0.471856	0.44222
APOLD1	apolipoprotein L domain containing 1	0.000869509	0.148216	0.0420957	0.0242924	0.471932	0.243292
FSD1L	fibronectin type III and SPRY domain con	0.247022	0.148226	0.243707	0.601153	0.471944	0.598006
LIN28B	lin-28 homolog B (C. elegans)	0.155219	0.148263	0.620688	0.482557	0.472038	0.860862
FAM179B	family with sequence similarity 179, mem	0.272978	0.148268	0.661616	0.627356	0.472038	0.87967
TMED2	transmembrane emp24 domain trafficking p	0.00855553	0.148309	0.910249	0.0978981	0.472132	0.971888
MOCS3	molybdenum cofactor synthesis 3	0.0845258	0.148333	0.53899	0.354812	0.472186	0.819903
UNC5C	unc-5 homolog C (C. elegans)	0.390788	0.148368	0.955428	0.728247	0.472259	0.986536
AMBP	alpha-1-microglobulin/bikunin precursor	0.645972	0.14838	0.0519108	0.873108	0.472278	0.272798
LOC102724265	uncharacterized LOC102724265	0.000627624	0.14856	0.34486	0.0198384	0.472714	0.693432
C11orf54	chromosome 11 open reading frame 54	0.0252387	0.14856	0.28254	0.181738	0.472714	0.636038
SNAR-G2	small ILF3/NF90-associated RNA G2	0.204677	0.148628	0.533724	0.55221	0.472873	0.816855
MAP4K4	mitogen-activated protein kinase kinase	0.0708179	0.148697	0.516186	0.322916	0.473001	0.808062
SETDB1	SET domain, bifurcated 1	0.139124	0.148699	0.0618494	0.458052	0.473001	0.300481
IQCH-AS1	IQCH antisense RNA 1	0.583056	0.148702	0.23019	0.843094	0.473001	0.583175
LCE1A	late cornified envelope 1A	0.0831495	0.148724	0.318792	0.351411	0.473001	0.67112
LINC01477	long intergenic non-protein coding RNA 1	0.252	0.148728	0.826288	0.6064	0.473001	0.943126
LOC102724700	uncharacterized LOC102724700	0.0984676	0.14873	0.477969	0.384593	0.473001	0.785703
SERINC5	serine incorporator 5	0.0340169	0.14874	0.263827	0.215864	0.473001	0.618381
CHODL-AS1	CHODL antisense RNA 1	0.935794	0.148803	0.57342	0.980003	0.473118	0.838466
MIR200B	microRNA 200b	0.230724	0.148804	0.608905	0.583662	0.473118	0.855074
CETN3	centrin, EF-hand protein, 3	0.100673	0.148845	0.176688	0.388892	0.473205	0.51366
LOC101927020	uncharacterized LOC101927020	0.384858	0.14885	0.462403	0.724347	0.473205	0.776443
TAF7L	TAF7-like RNA polymerase II, TATA box bi	0.77236	0.148885	0.883057	0.925124	0.473258	0.962481
LINC00367	long intergenic non-protein coding RNA 3	0.300315	0.148935	0.682985	0.653436	0.473281	0.889144
SLC3A2	solute carrier family 3 (amino acid tran	0.549236	0.148936	0.308261	0.825766	0.473281	0.66122
TTTY18	testis-specific transcript, Y-linked 18	0.712992	0.148944	0.210918	0.901308	0.473281	0.560211
MIR203B	microRNA 203b	0.882362	0.148993	0.941536	0.962269	0.473287	0.981682
OGFOD2	2-oxoglutarate and iron-dependent oxygen	0.0235921	0.14902	0.855484	0.174819	0.473287	0.953553
RBM11	RNA binding motif protein 11	0.0752947	0.149033	0.509684	0.333366	0.473291	0.804167
PTP4A2	protein tyrosine phosphatase type IVA, m	0.0109838	0.149037	0.360446	0.113134	0.473291	0.705502
PKHD1	polycystic kidney and hepatic disease 1	0.217467	0.149082	0.25067	0.567798	0.473375	0.605041
MIR3183	microRNA 3183	0.806218	0.149179	0.831497	0.936299	0.473602	0.945552
ST7-OT3	ST7 overlapping transcript 3	0.568951	0.149214	0.632683	0.836232	0.473675	0.866744
PPP1R1A	protein phosphatase 1, regulatory (inhib	0.876437	0.149224	0.450215	0.960372	0.473685	0.768997
C9orf3	chromosome 9 open reading frame 3	0.802925	0.149229	0.811028	0.9351	0.473685	0.93794
NEK5	NIMA-related kinase 5	0.383901	0.149249	0.862618	0.723618	0.473688	0.955745
LOC100271832	uncharacterized LOC100271832	0.922935	0.149271	0.73653	0.975631	0.473703	0.910927
CSF1R	colony stimulating factor 1 receptor	1.79376e-05	0.149319	0.783441	0.00185781	0.473749	0.928434
PREP	prolyl endopeptidase	0.449377	0.14934	0.176888	0.768498	0.473749	0.513871
RNASE7	ribonuclease, RNase A family, 7	0.0170952	0.149342	0.187113	0.14576	0.473749	0.52821
TRAJ57	T cell receptor alpha joining 57	0.58066	0.149357	0.636611	0.842171	0.473776	0.868699
DNAJC13	DnaJ (Hsp40) homolog, subfamily C, membe	3.20947e-05	0.149379	0.153753	0.00278853	0.473826	0.480375
PLXDC2	plexin domain containing 2	0.210858	0.149427	0.615742	0.560169	0.473957	0.858549
LOC102724264	uncharacterized LOC102724264	0.089271	0.149463	0.212605	0.366001	0.473995	0.56206
ZNF512	zinc finger protein 512	1.8245e-07	0.149518	0.240331	4.39179e-05	0.47409	0.594254
TP73-AS1	TP73 antisense RNA 1	0.572816	0.149548	0.0880505	0.83827	0.474132	0.363551
TBCA	tubulin folding cofactor A	0.370231	0.149559	0.633783	0.712859	0.474132	0.867282
GRHL1	grainyhead-like 1 (Drosophila)	1.16641e-05	0.14956	0.597971	0.00133013	0.474132	0.850102
CDC42EP5	CDC42 effector protein (Rho GTPase bindi	0.743649	0.14972	0.959862	0.913831	0.474484	0.987964
LOC729867	uncharacterized LOC729867	0.498199	0.149732	0.492004	0.797296	0.474484	0.793413
SNORA70G	small nucleolar RNA, H/ACA box 70G	0.271336	0.149739	0.0191686	0.625833	0.474484	0.155542
OTOP3	otopetrin 3	0.853148	0.149761	0.289792	0.952983	0.474493	0.643291
CBX2	chromobox homolog 2	0.922394	0.149762	0.585908	0.975459	0.474493	0.844608
HFE2	hemochromatosis type 2 (juvenile)	0.11378	0.149775	0.0364005	0.414101	0.474493	0.224493
TMEM25	transmembrane protein 25	0.345186	0.149794	0.834649	0.693716	0.474517	0.946621
MIR4465	microRNA 4465	0.00560436	0.149817	0.566458	0.0762204	0.474522	0.835063
SOGA3	SOGA family member 3	0.356546	0.149821	0.581004	0.702394	0.474522	0.842277
TSPAN19	tetraspanin 19	0.969254	0.149898	0.0797413	0.990904	0.474669	0.34383
SND1	staphylococcal nuclease and tudor domain	0.00372556	0.14995	0.741354	0.0591115	0.474728	0.912847
KCND3-IT1	KCND3 intronic transcript 1 (non-protein	0.502877	0.149966	0.621609	0.800109	0.474728	0.861198
ST6GALNAC4	ST6 (alpha-N-acetyl-neuraminyl-2,3-beta-	0.0171262	0.150013	0.761425	0.145911	0.474798	0.921156
LCN6	lipocalin 6	0.591159	0.150066	0.271528	0.847048	0.474873	0.626
MIR4731	microRNA 4731	0.299439	0.150066	0.706277	0.65251	0.474873	0.898396
MIR663B	microRNA 663b	0.0347215	0.150092	0.186424	0.218546	0.474892	0.527371
ZEB1-AS1	ZEB1 antisense RNA 1	0.831809	0.150092	0.76557	0.945566	0.474892	0.923061
RABL2B	RAB, member of RAS oncogene family-like	0.45879	0.150131	0.282135	0.774093	0.474937	0.635647
LOC102724710	uncharacterized LOC102724710	0.172686	0.150142	0.88446	0.50816	0.474937	0.962908
PATZ1	POZ (BTB) and AT hook containing zinc fi	0.0026314	0.150165	0.238397	0.0482325	0.474948	0.591988
IDH2	isocitrate dehydrogenase 2 (NADP+), mito	0.82729	0.150171	0.884296	0.943758	0.474948	0.96286
PTGER4	prostaglandin E receptor 4 (subtype EP4)	0.00975581	0.15019	0.729415	0.105513	0.474948	0.907575
WDYHV1	WDYHV motif containing 1	0.0353378	0.150307	0.610104	0.22073	0.475119	0.855505
PRRT1	proline-rich transmembrane protein 1	0.476516	0.150375	0.505358	0.784863	0.475291	0.80152
ASMT	acetylserotonin O-methyltransferase	0.583994	0.150384	0.483621	0.843632	0.475291	0.788729
CCDC13-AS1	CCDC13 antisense RNA 1	0.232857	0.150388	0.0758356	0.58616	0.475291	0.334595
BHLHE23	basic helix-loop-helix family, member e2	0.224079	0.150393	0.0710136	0.576139	0.475291	0.323385
SIX5	SIX homeobox 5	0.823703	0.150399	0.00518574	0.942531	0.475291	0.0727445
OPN3	opsin 3	0.00378258	0.150404	0.144018	0.0597567	0.475291	0.465639
RORB	RAR-related orphan receptor B	0.00264008	0.150443	0.523073	0.0483223	0.475395	0.811574
BICD1	bicaudal D homolog 1 (Drosophila)	0.2898	0.1505	0.329324	0.643291	0.475536	0.680551
BATF	basic leucine zipper transcription facto	0.20146	0.150505	0.993121	0.548388	0.475536	0.998108
TOMM7	translocase of outer mitochondrial membr	0.141508	0.150507	0.68548	0.462187	0.475536	0.890004
ZNF341-AS1	ZNF341 antisense RNA 1	0.91998	0.150539	0.342804	0.974719	0.475602	0.691826
CDR2	cerebellar degeneration-related protein	2.54093e-09	0.150581	0.047257	1.20503e-06	0.475661	0.258945
LOC285696	uncharacterized LOC285696	0.637736	0.150598	0.65928	0.86934	0.47569	0.878964
C5orf30	chromosome 5 open reading frame 30	2.75023e-08	0.150626	0.543507	8.72186e-06	0.475756	0.822606
SNORA25	small nucleolar RNA, H/ACA box 25	0.222181	0.150648	0.632406	0.574049	0.475791	0.866659
LOC101926977	uncharacterized LOC101926977	0.179336	0.150659	0.890987	0.51736	0.475791	0.965181
FFAR3	free fatty acid receptor 3	0.873564	0.150663	0.083959	0.959602	0.475791	0.353567
PHTF1	putative homeodomain transcription facto	0.084984	0.15069	0.642772	0.355917	0.475802	0.871837
LOC101927483	uncharacterized LOC101927483	0.77855	0.150783	0.986303	0.927085	0.47595	0.99622
LRRC75A	leucine rich repeat containing 75A	0.143322	0.150786	0.700188	0.464519	0.47595	0.896283
DDX56	DEAD (Asp-Glu-Ala-Asp) box helicase 56	0.00238445	0.150832	0.4242	0.0454199	0.476002	0.751837
DDIT4	DNA-damage-inducible transcript 4	4.48309e-21	0.150844	0.344166	4.30074e-17	0.476002	0.692845
TTLL8	tubulin tyrosine ligase-like family, mem	0.759038	0.150849	0.996883	0.920341	0.476002	0.999253
APTX	aprataxin	0.156352	0.150868	0.277427	0.484571	0.476002	0.631588
MTFR2	mitochondrial fission regulator 2	0.582294	0.15087	0.241901	0.842834	0.476002	0.595946
LRRC2-AS1	LRRC2 antisense RNA 1	0.0946167	0.150919	0.789247	0.37667	0.476025	0.930756
MACROD1	MACRO domain containing 1	0.534313	0.15105	0.465665	0.817235	0.476273	0.778123
LOC101929413	uncharacterized LOC101929413	0.963422	0.151071	0.359902	0.989002	0.476282	0.704853
LINC00925	long intergenic non-protein coding RNA 9	0.247668	0.151078	0.553984	0.601669	0.476282	0.828471
TPCN1	two pore segment channel 1	0.0660358	0.151093	0.688041	0.311069	0.476311	0.891274
PCDHB6	protocadherin beta 6	0.71021	0.1511	0.855302	0.899922	0.476314	0.953553
LINC00888	long intergenic non-protein coding RNA 8	0.795231	0.151124	0.208105	0.932785	0.476368	0.556237
RNF212B	ring finger protein 212B	0.925156	0.151138	0.604805	0.976239	0.476377	0.85318
EDAR	ectodysplasin A receptor	0.0900414	0.151172	0.77441	0.367531	0.476377	0.925559
LOC284344	uncharacterized LOC284344	0.205355	0.151179	0.38858	0.553028	0.476377	0.72708
LINC00466	long intergenic non-protein coding RNA 4	0.705295	0.151212	0.0265081	0.898016	0.476377	0.187295
TRIM39	tripartite motif containing 39	0.0514362	0.151216	0.128454	0.271368	0.476377	0.440223
KRTAP5-2	keratin associated protein 5-2	0.146902	0.151231	0.298436	0.470245	0.476377	0.651786
LOC101927048	uncharacterized LOC101927048	0.150843	0.151245	0.136859	0.476002	0.476378	0.454242
MDS2	myelodysplastic syndrome 2 translocation	0.343334	0.151252	0.137376	0.692157	0.476378	0.455187
GNRHR2	gonadotropin-releasing hormone (type 2)	0.0633096	0.151297	0.646754	0.304281	0.476438	0.873485
C1orf159	chromosome 1 open reading frame 159	0.703563	0.151329	0.24557	0.897295	0.476506	0.599807
CMAHP	cytidine monophospho-N-acetylneuraminic	2.70032e-11	0.151398	0.0839474	2.65691e-08	0.476624	0.353544
SRRT	serrate, RNA effector molecule	0.00187316	0.151404	0.313447	0.0391187	0.476624	0.666062
ZNF730	zinc finger protein 730	0.214139	0.151482	0.403672	0.5639	0.476812	0.737315
RASAL2	RAS protein activator like 2	0.000838859	0.151489	0.329834	0.0238441	0.476813	0.680834
LOC645485	uncharacterized LOC645485	0.911061	0.151499	0.979059	0.972141	0.476826	0.993844
LOC100128398	uncharacterized LOC100128398	2.45319e-05	0.151578	0.935981	0.00231862	0.47692	0.980021
LOC101927820	uncharacterized LOC101927820	0.192306	0.151587	0.237413	0.535688	0.476928	0.590875
IGSF22	immunoglobulin superfamily, member 22	0.412894	0.151661	0.441587	0.743714	0.477081	0.763747
PNLIPRP3	pancreatic lipase-related protein 3	0.852652	0.151673	0.342653	0.952876	0.477081	0.691797
LYVE1	lymphatic vessel endothelial hyaluronan	0.55835	0.151676	0.742277	0.830947	0.477081	0.913346
INSIG1	insulin induced gene 1	2.19085e-08	0.151692	0.12754	7.27873e-06	0.477095	0.438604
MIR4710	microRNA 4710	0.469341	0.151696	0.533209	0.780366	0.477095	0.816595
TBX10	T-box 10	0.0233381	0.151853	0.734267	0.173667	0.477411	0.909706
FAM57B	family with sequence similarity 57, memb	0.748794	0.151885	0.0998126	0.915808	0.477462	0.387312
CPA4	carboxypeptidase A4	0.0993894	0.151894	0.890751	0.386767	0.477462	0.965123
TAT	tyrosine aminotransferase	0.303077	0.151984	0.39888	0.656167	0.477605	0.733852
LOC101929327	tudor domain-containing protein 12-like	0.04212	0.152067	0.290408	0.243341	0.47781	0.643909
LOC101928264	uncharacterized LOC101928264	0.419178	0.152079	0.329574	0.747694	0.477823	0.680729
SEMA3D	sema domain, immunoglobulin domain (Ig),	0.000661682	0.15211	0.688245	0.0205095	0.477835	0.891447
SPAG1	sperm associated antigen 1	0.0902742	0.152112	0.256647	0.367802	0.477835	0.611582
BICC1	BicC family RNA binding protein 1	0.459437	0.152141	0.86545	0.774501	0.477906	0.956686
MMP14	matrix metallopeptidase 14 (membrane-ins	3.46484e-05	0.152161	0.623932	0.00295176	0.477949	0.862521
INHBB	inhibin, beta B	0.246356	0.152185	0.577621	0.600564	0.478006	0.840907
WHSC1L1	Wolf-Hirschhorn syndrome candidate 1-lik	0.132758	0.152289	0.321705	0.447617	0.478233	0.673973
PPA2	pyrophosphatase (inorganic) 2	0.00457076	0.152296	0.793827	0.0671839	0.478237	0.93231
HNRNPU-AS1	HNRNPU antisense RNA 1	0.676667	0.152363	0.730533	0.886869	0.478316	0.90806
CACNA1C-AS1	CACNA1C antisense RNA 1	0.376913	0.152365	0.0607327	0.718315	0.478316	0.297352
TRH	thyrotropin-releasing hormone	0.444778	0.15241	0.955237	0.765902	0.478379	0.986519
IFI27L2	interferon, alpha-inducible protein 27-l	0.0209766	0.152426	0.511717	0.16329	0.47841	0.805072
LOC392196	ubiquitin specific peptidase 17-like fam	0.94093	0.152464	0.662328	0.981398	0.478491	0.880099
KLK15	kallikrein-related peptidase 15	0.315737	0.152519	0.500007	0.668214	0.478567	0.798317
CAPN1	calpain 1, (mu/I) large subunit	0.169278	0.152526	0.325132	0.50331	0.478567	0.677104
KIFC2	kinesin family member C2	0.584054	0.152578	0.0451526	0.843663	0.478643	0.25256
C19orf67	chromosome 19 open reading frame 67	0.389379	0.152703	0.658582	0.727356	0.478856	0.878438
PRKCSH	protein kinase C substrate 80K-H	0.0572835	0.152745	0.655758	0.287352	0.478941	0.877324
TADA2A	transcriptional adaptor 2A	0.000430759	0.152798	0.786657	0.0156875	0.479035	0.929734
OR5J2	olfactory receptor, family 5, subfamily	0.491593	0.152833	0.473636	0.793142	0.479045	0.783195
SPANXA2-OT1	SPANXA2 overlapping transcript 1	0.00290792	0.152853	0.79529	0.0509989	0.479045	0.932792
C1QA	complement component 1, q subcomponent,	0.160121	0.152863	0.530666	0.490173	0.479045	0.8156
DGCR2	DiGeorge syndrome critical region gene 2	0.503906	0.152898	0.855928	0.800645	0.479106	0.953627
PTCD3	pentatricopeptide repeat domain 3	0.954534	0.152905	0.122187	0.98628	0.479106	0.429716
LOC101928259	uncharacterized LOC101928259	0.574838	0.15291	0.000988293	0.839314	0.479106	0.0262088
ZFPM2-AS1	ZFPM2 antisense RNA 1	0.155367	0.153014	0.371149	0.482863	0.479295	0.713819
HIST1H4J	histone cluster 1, H4j	0.247736	0.153029	0.922276	0.601669	0.479316	0.975431
BRPF1	bromodomain and PHD finger containing, 1	0.000305961	0.153033	0.69143	0.0126379	0.479316	0.892752
PPP1R16A	protein phosphatase 1, regulatory subuni	0.420735	0.153041	0.176821	0.749087	0.479316	0.513847
HES2	hes family bHLH transcription factor 2	0.0824804	0.153084	0.314099	0.350048	0.479402	0.66668
FMN2	formin 2	0.84106	0.15311	0.573344	0.949068	0.479402	0.838466
LINC00254	long intergenic non-protein coding RNA 2	0.781161	0.153116	0.04294	0.927817	0.479402	0.245823
CD99	CD99 molecule	0.408148	0.15319	0.640829	0.740191	0.479568	0.871093
LOC101927002	uncharacterized LOC101927002	0.0675752	0.153211	0.340483	0.314788	0.479568	0.69024
IKBKG	inhibitor of kappa light polypeptide gen	0.280989	0.153214	0.772549	0.634706	0.479568	0.92515
ZBTB25	zinc finger and BTB domain containing 25	0.615073	0.153255	0.509194	0.85838	0.479617	0.804007
HES5	hes family bHLH transcription factor 5	0.0103427	0.15326	0.786589	0.109018	0.479617	0.929718
PRSS50	protease, serine, 50	0.239065	0.153285	0.196067	0.592669	0.479645	0.540902
PBXIP1	pre-B-cell leukemia homeobox interacting	0.831527	0.153301	0.840948	0.945552	0.479645	0.949037
LOC441025	uncharacterized LOC441025	0.582549	0.153321	0.697114	0.842972	0.47965	0.8951
HLA-DRB5	major histocompatibility complex, class	0.149168	0.153352	0.0830483	0.473587	0.479695	0.351211
CHL1-AS1	CHL1 antisense RNA 1	0.805183	0.153367	0.915257	0.935985	0.479695	0.973445
LOC400548	uncharacterized LOC400548	0.265113	0.153465	0.0673059	0.619532	0.479908	0.314029
TMCO6	transmembrane and coiled-coil domains 6	0.828382	0.153477	0.353018	0.9443	0.479908	0.699871
WNT9A	wingless-type MMTV integration site fami	0.49484	0.153488	0.369076	0.79542	0.479908	0.712054
CDKN2AIPNL	CDKN2A interacting protein N-terminal li	0.995714	0.153537	0.62854	0.998799	0.480012	0.864934
AQP1	aquaporin 1 (Colton blood group)	0.694795	0.153566	0.334762	0.894181	0.480081	0.685079
LOC100507205	uncharacterized LOC100507205	0.142896	0.153572	0.18223	0.464104	0.480081	0.52126
VTCN1	V-set domain containing T cell activatio	0.464708	0.153603	0.229463	0.77771	0.480106	0.582406
CAMP	cathelicidin antimicrobial peptide	0.775205	0.153604	0.121081	0.925803	0.480106	0.427809
SETD6	SET domain containing 6	0.000187106	0.153649	0.610126	0.00914628	0.480197	0.855505
ERLIN1	ER lipid raft associated 1	0.0129994	0.153657	0.00471818	0.124847	0.480197	0.0684502
CYP4B1	cytochrome P450, family 4, subfamily B,	1.1156e-07	0.153657	0.413734	2.92211e-05	0.480197	0.744209
LOC100505710	uncharacterized LOC100505710	0.303188	0.153664	0.624309	0.656262	0.480197	0.862664
ARL8B	ADP-ribosylation factor-like 8B	0.0240926	0.153772	0.459653	0.176753	0.480396	0.774763
SNORD114-18	small nucleolar RNA, C/D box 114-18	0.424481	0.153795	0.841955	0.752031	0.480447	0.949181
CLDN4	claudin 4	0.529468	0.153832	0.914044	0.814887	0.480545	0.973079
FOXE1	forkhead box E1 (thyroid transcription f	0.511216	0.153856	0.60796	0.804774	0.480579	0.854711
GAB2	GRB2-associated binding protein 2	0.00727934	0.153874	0.244773	0.0890934	0.480602	0.599104
LINC00441	long intergenic non-protein coding RNA 4	0.00441664	0.153912	0.486313	0.0658813	0.480642	0.790281
CCDC15	coiled-coil domain containing 15	0.0785395	0.153933	0.919276	0.340873	0.480642	0.974431
RFXAP	regulatory factor X-associated protein	0.0133185	0.153935	0.889624	0.126425	0.480642	0.964637
PIK3IP1-AS1	PIK3IP1 antisense RNA 1 (head to head)	1.1245e-05	0.15396	0.0713271	0.00129775	0.480687	0.324067
SDC1	syndecan 1	0.767108	0.153983	0.480684	0.923677	0.480721	0.787188
VPS26A	vacuolar protein sorting 26 homolog A (S	0.284016	0.154005	0.135229	0.637847	0.480771	0.451644
LOC101929558	uncharacterized LOC101929558	0.413075	0.154021	0.709696	0.743812	0.480801	0.899632
OR10V2P	olfactory receptor, family 10, subfamily	0.534779	0.154033	0.907727	0.817702	0.480804	0.970947
INO80	INO80 complex subunit	0.325058	0.154175	0.0771642	0.677047	0.480967	0.337592
LOC102724472	uncharacterized LOC102724472	0.567498	0.154211	0.395889	0.835527	0.481004	0.732047
LOC100506207	uncharacterized LOC100506207	0.912786	0.154224	0.346403	0.972619	0.481024	0.69445
EHD4	EH-domain containing 4	0.406087	0.154238	0.742644	0.738812	0.48103	0.913542
SCGB1A1	secretoglobin, family 1A, member 1 (uter	0.489521	0.154263	0.118415	0.792273	0.481056	0.423146
NEK6	NIMA-related kinase 6	0.268438	0.154268	0.232146	0.622926	0.481056	0.585272
BHLHE40	basic helix-loop-helix family, member e4	1.14534e-05	0.154272	0.0125499	0.00131588	0.481056	0.122283
FAM209A	family with sequence similarity 209, mem	0.961938	0.15428	0.46242	0.988497	0.481059	0.776443
TTTY15	testis-specific transcript, Y-linked 15	0.119873	0.154314	0.165862	0.425729	0.481122	0.498052
LINC01087	long intergenic non-protein coding RNA 1	0.165404	0.154344	0.124363	0.497379	0.481164	0.432884
MIR490	microRNA 490	0.559028	0.154351	0.628804	0.831238	0.481164	0.865122
ZNF202	zinc finger protein 202	0.00883571	0.154363	0.703776	0.0992834	0.481164	0.897409
NOS1	nitric oxide synthase 1 (neuronal)	0.242388	0.154565	0.0703687	0.596353	0.481656	0.321807
ATP10D	ATPase, class V, type 10D	0.6675	0.154606	0.671126	0.88265	0.481759	0.884425
NWD2	NACHT and WD repeat domain containing 2	0.286778	0.154734	0.362815	0.64041	0.481964	0.707078
NUP62	nucleoporin 62kDa	0.503791	0.154782	0.781911	0.800596	0.48204	0.928048
ATP6V1G1	ATPase, H+ transporting, lysosomal 13kDa	0.0936528	0.154797	0.390313	0.374585	0.482061	0.727924
IGLV10-54	immunoglobulin lambda variable 10-54	0.354523	0.154814	0.336584	0.701045	0.482082	0.686792
PDZD3	PDZ domain containing 3	0.7709	0.154864	0.990108	0.924543	0.482137	0.997228
MIR3124	microRNA 3124	0.816451	0.154873	0.308344	0.94027	0.482137	0.661286
ZNF484	zinc finger protein 484	0.00459107	0.154876	0.778181	0.0673573	0.482137	0.927019
ADAMTSL4	ADAMTS-like 4	0.026987	0.154909	0.829755	0.189243	0.48216	0.944995
MPHOSPH9	M-phase phosphoprotein 9	0.539319	0.154939	0.310153	0.820118	0.48219	0.66311
NOP9	NOP9 nucleolar protein	0.0112104	0.154974	0.986041	0.114567	0.482244	0.996148
RPL3L	ribosomal protein L3-like	0.276637	0.15498	0.268209	0.630865	0.482244	0.622671
LPP-AS1	LPP antisense RNA 1	0.794957	0.155016	0.229405	0.932664	0.482291	0.5824
KBTBD8	kelch repeat and BTB (POZ) domain contai	0.0315864	0.155016	0.248122	0.206696	0.482291	0.602226
BAIAP2	BAI1-associated protein 2	0.00459079	0.15502	0.118096	0.0673573	0.482291	0.422493
CPEB1	cytoplasmic polyadenylation element bind	0.0840058	0.155104	0.294133	0.353604	0.482407	0.647472
PRSS41	protease, serine, 41	0.539157	0.155105	0.567599	0.820034	0.482407	0.835591
ZSCAN16	zinc finger and SCAN domain containing 1	0.0141146	0.155123	0.88918	0.130605	0.482407	0.964535
TTC28	tetratricopeptide repeat domain 28	0.414436	0.155236	0.636111	0.744792	0.482571	0.868606
C3orf65	chromosome 3 open reading frame 65	0.772786	0.155338	0.31242	0.925245	0.482812	0.665211
LOC101059976	arf-GAP with GTPase, ANK repeat and PH d	0.17002	0.155358	0.717971	0.504211	0.482852	0.903331
LINC01239	long intergenic non-protein coding RNA 1	0.172481	0.155394	0.832006	0.507933	0.482907	0.945702
SLC2A7	solute carrier family 2 (facilitated glu	0.871843	0.155457	0.361039	0.959124	0.483023	0.705989
FAM170B-AS1	FAM170B antisense RNA 1	0.500546	0.155631	0.274102	0.798547	0.483359	0.628305
AEBP2	AE binding protein 2	0.130529	0.155634	0.914344	0.443957	0.483359	0.973138
MIR582	microRNA 582	0.368255	0.155646	0.874941	0.711336	0.483375	0.959976
NKTR	natural killer cell triggering receptor	0.0197489	0.155797	0.863999	0.158078	0.483768	0.955963
SNORA54	small nucleolar RNA, H/ACA box 54	0.581901	0.155819	0.569453	0.842592	0.483817	0.836462
LINC01021	long intergenic non-protein coding RNA 1	0.768155	0.155853	0.334574	0.923788	0.483817	0.684935
FAHD2CP	fumarylacetoacetate hydrolase domain con	0.649015	0.155853	0.368438	0.874346	0.483817	0.711511
ZNF121	zinc finger protein 121	9.04897e-05	0.155868	0.397991	0.00563695	0.483817	0.733598
C1orf213	chromosome 1 open reading frame 213	0.785692	0.155903	0.949638	0.929332	0.483842	0.984705
UBD	ubiquitin D	0.0562414	0.156002	0.946888	0.284604	0.484109	0.98369
MIR551A	microRNA 551a	0.00813954	0.156022	0.109105	0.0950803	0.484132	0.405301
CNDP1	carnosine dipeptidase 1 (metallopeptidas	0.0411931	0.156069	0.0229227	0.240228	0.484225	0.171766
SNCA-AS1	SNCA antisense RNA 1	0.597383	0.156112	0.0103549	0.849857	0.484236	0.109102
GSTM5	glutathione S-transferase mu 5	0.0733554	0.156126	0.54798	0.328832	0.484241	0.825031
NFIX	nuclear factor I/X (CCAAT-binding transc	0.474597	0.156149	0.422997	0.783823	0.484294	0.750914
MROH9	maestro heat-like repeat family member 9	0.381576	0.15619	0.279477	0.722076	0.48438	0.633463
ZNF575	zinc finger protein 575	0.53553	0.156209	0.321409	0.818037	0.484418	0.673757
ZBTB16	zinc finger and BTB domain containing 16	4.77642e-23	0.156223	0.931523	8.68565e-19	0.484428	0.978613
FUT8	fucosyltransferase 8 (alpha (1,6) fucosy	0.042699	0.156269	0.562685	0.245221	0.484489	0.833021
PIEZO2	piezo-type mechanosensitive ion channel	8.72593e-06	0.156272	0.0846853	0.00106978	0.484489	0.355092
GAGE12J	G antigen 12J	0.586978	0.156282	0.770165	0.84515	0.484489	0.924268
FPR3	formyl peptide receptor 3	0.0164007	0.15629	0.134811	0.142176	0.484495	0.451072
BDH2	3-hydroxybutyrate dehydrogenase, type 2	0.122804	0.156336	0.829395	0.430511	0.484566	0.944893
MAGIX	MAGI family member, X-linked	0.0333777	0.156378	0.105711	0.213396	0.48459	0.398825
FOXN3-AS2	FOXN3 antisense RNA 2	0.661391	0.156456	0.284548	0.87967	0.484755	0.638128
FEZF1-AS1	FEZF1 antisense RNA 1	0.951602	0.156471	0.188526	0.985168	0.484763	0.530281
IGLV5-37	immunoglobulin lambda variable 5-37	0.522708	0.156471	0.231613	0.811341	0.484763	0.584621
CPM	carboxypeptidase M	0.480411	0.156514	0.287204	0.787073	0.484826	0.640953
RPL23P8	ribosomal protein L23 pseudogene 8	0.0789331	0.156651	0.133966	0.341862	0.485084	0.449563
TBCE	tubulin folding cofactor E	7.42606e-05	0.156727	0.572854	0.00493257	0.485206	0.83827
MIR1207	microRNA 1207	0.878774	0.156818	0.203179	0.961225	0.485406	0.550384
BZW2	basic leucine zipper and W2 domains 2	0.000956612	0.156879	0.742419	0.025688	0.485555	0.913441
TAMM41	TAM41, mitochondrial translocator assemb	0.000426189	0.156893	0.809423	0.0155902	0.485561	0.937423
MIR1245A	microRNA 1245a	1.68369e-09	0.156922	0.0530252	8.63184e-07	0.485563	0.276256
RPP25	ribonuclease P/MRP 25kDa subunit	0.0127159	0.156933	0.273472	0.123312	0.485563	0.627746
AMZ2P1	archaelysin family metallopeptidase 2 ps	0.739532	0.156934	0.548641	0.912188	0.485563	0.825418
IL13RA2	interleukin 13 receptor, alpha 2	0.425787	0.156946	0.989794	0.752849	0.485563	0.997159
GPR139	G protein-coupled receptor 139	0.691703	0.156948	0.948568	0.892867	0.485563	0.984361
NOC4L	nucleolar complex associated 4 homolog (	0.916765	0.156969	0.639879	0.973666	0.485563	0.87062
GATSL2	GATS protein-like 2	0.815025	0.157084	0.807799	0.939924	0.485817	0.936995
SRSF1	serine/arginine-rich splicing factor 1	0.00081659	0.157162	0.818769	0.0233852	0.485941	0.941029
LOC101929123	uncharacterized LOC101929123	0.0123029	0.1572	0.629461	0.12088	0.486004	0.865412
RRNAD1	ribosomal RNA adenine dimethylase domain	0.547154	0.157206	0.323136	0.824542	0.486004	0.675206
NPM1	nucleophosmin (nucleolar phosphoprotein	0.539045	0.157207	0.965314	0.819923	0.486004	0.989699
GLT8D1	glycosyltransferase 8 domain containing	0.691624	0.157271	0.869711	0.892867	0.486113	0.958387
CCRL2	chemokine (C-C motif) receptor-like 2	0.0250419	0.157286	0.639086	0.180864	0.486113	0.87007
TFAP2A	transcription factor AP-2 alpha (activat	0.619743	0.157296	0.536807	0.860579	0.486113	0.818701
GBA	glucosidase, beta, acid	0.885025	0.1573	0.273485	0.963148	0.486113	0.627748
IL34	interleukin 34	0.0388823	0.157433	0.161075	0.233047	0.486406	0.491366
ZNF283	zinc finger protein 283	0.37435	0.157539	0.330719	0.716207	0.486598	0.681743
IFT46	intraflagellar transport 46	0.90407	0.157631	0.767159	0.969627	0.48676	0.923677
C10orf67	chromosome 10 open reading frame 67	0.921639	0.157699	0.0336576	0.975261	0.486884	0.214397
SALL4	spalt-like transcription factor 4	0.150129	0.15778	0.0725543	0.474937	0.487007	0.327044
GNGT2	guanine nucleotide binding protein (G pr	0.0560347	0.157782	0.623388	0.284083	0.487007	0.862323
KLHL3	kelch-like family member 3	0.00344715	0.157815	0.246143	0.0563859	0.487007	0.600327
TIAL1	TIA1 cytotoxic granule-associated RNA bi	0.982601	0.158052	0.434096	0.995075	0.487519	0.75849
LOC101929752	uncharacterized LOC101929752	0.167166	0.15806	0.828201	0.500012	0.487519	0.944206
LINC00951	long intergenic non-protein coding RNA 9	0.990016	0.158063	0.335868	0.997184	0.487519	0.685911
SNORD114-20	small nucleolar RNA, C/D box 114-20	0.777626	0.158112	0.033913	0.926833	0.487524	0.215452
UBE2F	ubiquitin-conjugating enzyme E2F (putati	0.149816	0.15813	0.838313	0.474522	0.48754	0.948034
LOC440117	uncharacterized LOC440117	0.335141	0.158154	0.323447	0.685471	0.487543	0.675507
NCBP2	nuclear cap binding protein subunit 2, 2	0.378714	0.158195	0.0380996	0.71971	0.487576	0.230424
ATP8B4	ATPase, class I, type 8B, member 4	0.219675	0.158224	0.867177	0.570845	0.487576	0.957474
LOC101927043	uncharacterized LOC101927043	0.253457	0.15825	0.0628913	0.607937	0.487576	0.303163
TACR3	tachykinin receptor 3	0.717044	0.158327	0.837597	0.903013	0.487755	0.94776
IGLV2-33	immunoglobulin lambda variable 2-33 (non	0.0555864	0.158388	0.81881	0.28306	0.487905	0.941035
FAM163B	family with sequence similarity 163, mem	0.53285	0.158389	0.717129	0.816513	0.487905	0.903013
LINC00426	long intergenic non-protein coding RNA 4	0.377987	0.158414	0.0463165	0.719162	0.487905	0.255969
ARHGEF38	Rho guanine nucleotide exchange factor (	0.403776	0.158429	0.599975	0.737358	0.487912	0.851216
LOC101928521	uncharacterized LOC101928521	0.092574	0.158466	0.807494	0.372441	0.487957	0.93682
PIK3IP1	phosphoinositide-3-kinase interacting pr	4.74109e-17	0.158469	0.326635	2.14035e-13	0.487957	0.678147
LOC145837	uncharacterized LOC145837	0.984762	0.158499	0.390106	0.995724	0.488013	0.727807
DDX43	DEAD (Asp-Glu-Ala-Asp) box polypeptide 4	0.589599	0.15852	0.37457	0.846327	0.488043	0.716284
JDP2	Jun dimerization protein 2	0.000148394	0.158679	0.283575	0.00788687	0.488408	0.637229
CCNA1	cyclin A1	0.193826	0.15871	0.719712	0.537753	0.488418	0.903981
MIR4718	microRNA 4718	0.0915277	0.158722	0.504295	0.370351	0.488418	0.800833
PIGQ	phosphatidylinositol glycan anchor biosy	0.0456923	0.158752	0.0901175	0.253949	0.488418	0.367596
GNG8	guanine nucleotide binding protein (G pr	0.390447	0.158752	0.0102111	0.727969	0.488418	0.10815
LOC101928880	uncharacterized LOC101928880	0.287972	0.158758	0.507801	0.641683	0.488418	0.803244
MPC1	mitochondrial pyruvate carrier 1	0.513989	0.158792	0.597027	0.80661	0.488501	0.84977
MIR130B	microRNA 130b	0.618934	0.1588	0.0470097	0.860074	0.488502	0.258159
LOC102723561	uncharacterized LOC102723561	0.264482	0.158828	0.245435	0.618862	0.488534	0.59976
MIR103A2	microRNA 103a-2	0.325951	0.158882	0.843474	0.677804	0.488609	0.949572
LRRC74B	leucine rich repeat containing 74B	0.198161	0.158884	0.944434	0.544176	0.488609	0.982987
CBFB	core-binding factor, beta subunit	0.00186191	0.158939	0.74014	0.0389569	0.488609	0.91248
HPS6	Hermansky-Pudlak syndrome 6	0.00820823	0.158942	0.466827	0.0954468	0.488609	0.77885
OR2B6	olfactory receptor, family 2, subfamily	0.0421633	0.15895	0.356705	0.243499	0.488609	0.702553
KLKB1	kallikrein B, plasma (Fletcher factor) 1	0.0625609	0.158959	0.00120215	0.302362	0.488609	0.0295575
FAM174B	family with sequence similarity 174, mem	0.485362	0.158969	0.063179	0.789629	0.488609	0.303855
GOLGA6L2	golgin A6 family-like 2	0.731623	0.158969	0.921941	0.908489	0.488609	0.975335
PDZRN4	PDZ domain containing ring finger 4	0.730012	0.159013	0.0865158	0.907811	0.48868	0.359734
R3HCC1	R3H domain and coiled-coil containing 1	0.158468	0.159022	0.323907	0.487957	0.48868	0.675785
MIR4264	microRNA 4264	0.100594	0.159128	0.11052	0.38878	0.488851	0.408002
TCHP	trichoplein, keratin filament binding	0.777221	0.159146	0.387848	0.926624	0.488886	0.726686
LOC102724248	uncharacterized LOC102724248	0.79937	0.159159	0.259597	0.934023	0.488886	0.614472
PHYKPL	5-phosphohydroxy-L-lysine phospho-lyase	0.487948	0.159202	0.241514	0.791178	0.488919	0.595375
LOC101927467	uncharacterized LOC101927467	0.771396	0.159295	0.664267	0.924807	0.48902	0.88106
LINC00700	long intergenic non-protein coding RNA 7	0.0142783	0.159299	0.60698	0.131596	0.48902	0.854266
CSNK1G1	casein kinase 1, gamma 1	0.863796	0.159344	0.896852	0.955963	0.489121	0.966942
PAK7	p21 protein (Cdc42/Rac)-activated kinase	0.0309636	0.159382	0.413953	0.204521	0.489173	0.744463
PSMD7	proteasome (prosome, macropain) 26S subu	0.000223943	0.159416	0.802513	0.0102915	0.489186	0.93489
ZSCAN4	zinc finger and SCAN domain containing 4	0.240041	0.159436	0.262224	0.593965	0.48919	0.616923
SSMEM1	serine-rich single-pass membrane protein	0.918936	0.159468	0.305525	0.974295	0.489267	0.658417
ABHD16A	abhydrolase domain containing 16A	0.772433	0.159546	0.699822	0.925124	0.489384	0.896184
C19orf43	chromosome 19 open reading frame 43	0.131256	0.159551	0.241474	0.445116	0.489384	0.59536
LOC102724196	uncharacterized LOC102724196	0.384699	0.159622	0.376594	0.724213	0.489505	0.718136
PDE6A	phosphodiesterase 6A, cGMP-specific, rod	0.976042	0.159636	0.778993	0.992797	0.489505	0.92727
DNLZ	DNL-type zinc finger	0.608744	0.159657	0.262657	0.855001	0.489513	0.617213
ABCB5	ATP-binding cassette, sub-family B (MDR/	0.0544172	0.159737	0.543903	0.279838	0.489602	0.822777
SERPINF1	serpin peptidase inhibitor, clade F (alp	0.888714	0.159745	0.494564	0.964458	0.489602	0.795346
RHOG	ras homolog family member G	0.49888	0.159749	0.559186	0.79769	0.489602	0.831244
SNORA28	small nucleolar RNA, H/ACA box 28	0.817528	0.159769	0.247438	0.940647	0.489613	0.601429
DTHD1	death domain containing 1	0.751117	0.159781	0.235837	0.91674	0.489613	0.589122
PHF5A	PHD finger protein 5A	0.00725284	0.159784	0.165266	0.0889464	0.489613	0.497187
ZNF560	zinc finger protein 560	0.390144	0.159889	0.443567	0.727825	0.489834	0.764988
LOC102723554	uncharacterized LOC102723554	0.502459	0.159928	0.799637	0.799783	0.489879	0.934134
MLH1	mutL homolog 1	0.0721218	0.159929	0.814438	0.325954	0.489879	0.939626
FAM134B	family with sequence similarity 134, mem	0.115875	0.16003	0.683308	0.418392	0.490055	0.889257
EIF5B	eukaryotic translation initiation factor	0.0345288	0.160066	0.715054	0.217851	0.49012	0.902213
MIR4493	microRNA 4493	0.673627	0.160084	0.182415	0.885621	0.49012	0.521537
C15orf53	chromosome 15 open reading frame 53	0.0128411	0.160207	0.356464	0.124025	0.490359	0.702348
AKAP12	A kinase (PRKA) anchor protein 12	0.925254	0.160283	0.274444	0.976267	0.490533	0.628702
LOC102724092	uncharacterized LOC102724092	0.802329	0.160314	0.768033	0.934873	0.49057	0.92377
DSCR3	Down syndrome critical region gene 3	0.00234508	0.160327	0.624269	0.0448978	0.49057	0.862664
NDC80	NDC80 kinetochore complex component	0.157279	0.160336	0.99241	0.486113	0.49057	0.997949
LOC102723839	uncharacterized LOC102723839	0.719981	0.160351	0.743347	0.903992	0.49057	0.913771
SERPINA11	serpin peptidase inhibitor, clade A (alp	0.817762	0.160353	0.334672	0.940717	0.49057	0.685073
ARHGEF26	Rho guanine nucleotide exchange factor (	0.954249	0.160384	0.10061	0.986246	0.490611	0.388791
SNORD89	small nucleolar RNA, C/D box 89	0.830287	0.160479	0.532314	0.94513	0.490664	0.816337
FAM189A2	family with sequence similarity 189, mem	0.934035	0.160497	0.238094	0.979452	0.490664	0.591657
LOC101927053	uncharacterized LOC101927053	0.800956	0.160501	0.85166	0.934509	0.490664	0.952457
PKN2-AS1	PKN2 antisense RNA 1	0.6794	0.16053	0.93907	0.88791	0.490664	0.980838
METTL23	methyltransferase like 23	0.00072358	0.160559	0.170219	0.0217687	0.490712	0.504512
SERPINB13	serpin peptidase inhibitor, clade B (ova	0.0358625	0.160584	0.745253	0.222462	0.490726	0.914572
OR14A16	olfactory receptor, family 14, subfamily	0.597489	0.160589	0.0242849	0.849857	0.490726	0.177535
MRVI1	murine retrovirus integration site 1 hom	0.272103	0.160604	0.303108	0.62663	0.49074	0.656182
TBATA	thymus, brain and testes associated	0.823222	0.160619	0.908794	0.942413	0.49074	0.971406
ZNF304	zinc finger protein 304	0.232269	0.160641	0.737737	0.5854	0.490755	0.91148
ZNF347	zinc finger protein 347	0.178942	0.160656	0.821917	0.516785	0.490755	0.941897
UGT1A6	UDP glucuronosyltransferase 1 family, po	0.784515	0.160684	0.0328769	0.928884	0.490781	0.21136
C19orf83	chromosome 19 open reading frame 83	0.262128	0.160733	0.516149	0.616829	0.490891	0.808062
IFT20	intraflagellar transport 20	0.227615	0.160751	0.740413	0.580313	0.490902	0.912602
SNORD42A	small nucleolar RNA, C/D box 42A	0.513255	0.160765	0.671553	0.806187	0.490911	0.884693
USP48	ubiquitin specific peptidase 48	0.251086	0.160817	0.461	0.605741	0.491013	0.775653
TLN1	talin 1	0.403052	0.160855	0.851164	0.736767	0.49102	0.952329
LINC01121	long intergenic non-protein coding RNA 1	0.419056	0.1609	0.0330668	0.747578	0.491087	0.21215
ARL6IP1	ADP-ribosylation factor-like 6 interacti	0.0994842	0.160932	0.0131338	0.386818	0.491142	0.125478
TDRD3	tudor domain containing 3	0.002382	0.160994	0.393942	0.045407	0.491163	0.730658
TSACC	TSSK6 activating co-chaperone	0.140305	0.161038	0.208252	0.460066	0.491275	0.556475
SMIM15	small integral membrane protein 15	0.000202417	0.161089	0.0428544	0.0096071	0.491366	0.245673
KRTAP12-1	keratin associated protein 12-1	0.544685	0.161102	0.579018	0.823281	0.491366	0.841611
NUMA1	nuclear mitotic apparatus protein 1	6.81228e-05	0.161113	0.625576	0.00468053	0.491366	0.863295
PIK3R2	phosphoinositide-3-kinase, regulatory su	0.094721	0.161138	0.282981	0.376832	0.491366	0.636414
TMEM64	transmembrane protein 64	2.11278e-05	0.161198	0.254919	0.00208149	0.49145	0.609772
LONRF1	LON peptidase N-terminal domain and ring	5.03467e-08	0.161218	0.842553	1.50347e-05	0.49148	0.949359
SSTR3	somatostatin receptor 3	0.135956	0.161231	0.509218	0.452999	0.491483	0.804007
FAM53A	family with sequence similarity 53, memb	0.0317867	0.161247	0.15968	0.207511	0.491483	0.489527
CYP3A4	cytochrome P450, family 3, subfamily A,	0.819655	0.161277	0.177111	0.94136	0.491555	0.514228
TMEM235	transmembrane protein 235	0.0146476	0.161451	0.16301	0.133446	0.491887	0.493759
LINC00702	long intergenic non-protein coding RNA 7	0.0320387	0.16146	0.378704	0.208349	0.491887	0.71971
PRSS45	protease, serine, 45	0.833215	0.161466	0.422815	0.946103	0.491887	0.750739
VPS33B	vacuolar protein sorting 33 homolog B (y	0.0824088	0.161476	0.841671	0.349909	0.491887	0.949181
CHST10	carbohydrate sulfotransferase 10	2.87224e-06	0.161491	0.499571	0.000439986	0.491916	0.79807
LOC101927805	uncharacterized LOC101927805	0.285878	0.161505	0.028182	0.639259	0.491939	0.194135
IFNA10	interferon, alpha 10	0.232923	0.161533	0.207334	0.586226	0.491941	0.555183
RHPN2	rhophilin, Rho GTPase binding protein 2	0.124164	0.161535	0.19784	0.432627	0.491941	0.543585
PTK6	protein tyrosine kinase 6	0.0348559	0.161538	0.649235	0.219037	0.491941	0.874497
EIF3L	eukaryotic translation initiation factor	0.209939	0.161552	0.364742	0.558861	0.491964	0.70872
TSSK1B	testis-specific serine kinase 1B	0.088946	0.16159	0.518311	0.365495	0.492009	0.809241
SPTLC1	serine palmitoyltransferase, long chain	0.145792	0.16159	0.465393	0.468157	0.492009	0.778008
SLC25A19	solute carrier family 25 (mitochondrial	0.000348444	0.161665	0.742735	0.0137381	0.492076	0.913547
GUSBP11	glucuronidase, beta pseudogene 11	0.601366	0.161715	0.761198	0.851601	0.492167	0.921133
CCDC110	coiled-coil domain containing 110	0.793583	0.161742	0.342962	0.93229	0.492184	0.69191
C10orf131	chromosome 10 open reading frame 131	0.968919	0.161742	0.430519	0.990787	0.492184	0.756303
OSMR	oncostatin M receptor	0.304536	0.161744	0.64757	0.657475	0.492184	0.873806
TAGLN	transgelin	0.608437	0.161753	0.49193	0.854894	0.492184	0.793328
UQCR11	ubiquinol-cytochrome c reductase, comple	0.00127007	0.161759	0.105278	0.0304988	0.492184	0.39804
ST3GAL4-AS1	ST3GAL4 antisense RNA 1 (head to head)	0.875747	0.161774	0.97025	0.960146	0.492197	0.991125
MCM6	minichromosome maintenance complex compo	0.679491	0.16179	0.938336	0.88791	0.49222	0.980664
PAPPA2	pappalysin 2	0.00490404	0.161839	0.354596	0.0701781	0.492273	0.701067
GPR179	G protein-coupled receptor 179	0.000911774	0.16184	0.954338	0.0249875	0.492273	0.98626
ZNF534	zinc finger protein 534	0.929172	0.161852	0.699409	0.977632	0.492287	0.896127
CCAR2	cell cycle and apoptosis regulator 2	1.1921e-07	0.161872	0.0742021	3.09083e-05	0.492312	0.330665
DCDC2B	doublecortin domain containing 2B	0.583693	0.161883	0.623495	0.843462	0.492328	0.862408
HYKK	hydroxylysine kinase	0.679535	0.161893	0.75775	0.88791	0.492338	0.919653
LOC101929350	uncharacterized LOC101929350	0.998299	0.162001	0.131325	0.999642	0.492554	0.445192
MDGA2	MAM domain containing glycosylphosphatid	0.532738	0.16202	0.602314	0.816509	0.492588	0.851905
LOC101929419	uncharacterized LOC101929419	0.583717	0.162032	0.126985	0.843462	0.492599	0.43741
LOC101928221	uncharacterized LOC101928221	0.273596	0.162117	0.363814	0.627856	0.492805	0.707888
CD69	CD69 molecule	0.433116	0.162117	0.0455539	0.758074	0.492805	0.253598
CD209	CD209 molecule	0.452256	0.16214	0.895374	0.770335	0.492827	0.966418
U2AF2	U2 small nuclear RNA auxiliary factor 2	0.395609	0.162144	0.0416572	0.731812	0.492827	0.241613
ERCC2	excision repair cross-complementation gr	0.0284602	0.162183	0.9068	0.19521	0.492891	0.970627
LINC01522	long intergenic non-protein coding RNA 1	0.269486	0.162245	0.311272	0.623963	0.493002	0.66428
LOC101927151	uncharacterized LOC101927151	0.0100359	0.162246	0.967696	0.107091	0.493002	0.990435
ZNF407	zinc finger protein 407	0.0399077	0.162254	0.219283	0.236397	0.493007	0.570305
OR5K3	olfactory receptor, family 5, subfamily	0.342671	0.162278	0.47084	0.691797	0.493025	0.781349
CLC	Charcot-Leyden crystal galectin	0.283617	0.162299	0.715254	0.637284	0.493025	0.902294
PWWP2B	PWWP domain containing 2B	6.00501e-06	0.1623	0.724339	0.000783776	0.493025	0.905738
GPR85	G protein-coupled receptor 85	0.268125	0.162305	0.973794	0.622572	0.493025	0.992296
TCP11L1	t-complex 11, testis-specific-like 1	5.3479e-05	0.162312	0.525947	0.00396168	0.493026	0.812966
INPP5A	inositol polyphosphate-5-phosphatase, 40	9.78593e-06	0.162333	0.625784	0.00116983	0.493072	0.863427
SLC22A18AS	solute carrier family 22 (organic cation	0.142056	0.162393	0.380994	0.462825	0.493156	0.721667
TMEM201	transmembrane protein 201	0.171286	0.162413	0.475612	0.506066	0.493167	0.784417
RNF111	ring finger protein 111	0.0182749	0.162445	0.508986	0.151258	0.493184	0.803952
REXO2	RNA exonuclease 2	0.272744	0.162488	0.975183	0.627242	0.493211	0.992563
PIGH	phosphatidylinositol glycan anchor biosy	0.0341101	0.162496	0.524552	0.216116	0.493211	0.812115
NA	NA	0.912822	0.162499	0.270723	0.972619	0.493211	0.62517
AKIP1	A kinase (PRKA) interacting protein 1	0.0501138	0.162541	0.951633	0.267495	0.493211	0.985168
PNPLA7	patatin-like phospholipase domain contai	0.000319213	0.16258	0.820013	0.0129621	0.493235	0.941424
ZNF433	zinc finger protein 433	0.830329	0.162601	0.929979	0.94514	0.493265	0.977943
LYPD6B	LY6/PLAUR domain containing 6B	0.587594	0.162603	0.343757	0.845544	0.493265	0.692526
IGHV7-81	immunoglobulin heavy variable 7-81 (non-	0.0300944	0.162729	0.152585	0.201652	0.493435	0.478643
MIR373	microRNA 373	0.13315	0.162795	0.0495292	0.448282	0.493451	0.265761
LOC102724824	uncharacterized LOC102724824	0.818268	0.162863	0.229436	0.94088	0.493479	0.582406
PABPC4	poly(A) binding protein, cytoplasmic 4 (	0.675694	0.162866	0.175147	0.886536	0.493479	0.511504
IGLV3-25	immunoglobulin lambda variable 3-25	0.537868	0.162866	0.58437	0.819305	0.493479	0.843829
HMX2	H6 family homeobox 2	0.999301	0.16298	0.233556	0.999964	0.493745	0.586733
MIR4288	microRNA 4288	0.547765	0.163029	0.885291	0.824856	0.493798	0.963243
UBA6-AS1	UBA6 antisense RNA 1 (head to head)	2.97385e-05	0.163062	0.0886486	0.00265694	0.493818	0.36493
PIGM	phosphatidylinositol glycan anchor biosy	0.000809736	0.163113	0.060292	0.0232641	0.493933	0.296101
C2orf70	chromosome 2 open reading frame 70	0.715115	0.163152	0.0346408	0.902213	0.493967	0.218307
HIST1H2BL	histone cluster 1, H2bl	0.940047	0.163156	0.400468	0.981073	0.493967	0.734972
PRKCDBP	protein kinase C, delta binding protein	0.564366	0.163185	0.883285	0.833899	0.494017	0.962481
FTCDNL1	formiminotransferase cyclodeaminase N-te	0.984228	0.163199	0.66994	0.995709	0.494018	0.883681
LOC101929420	uncharacterized LOC101929420	0.693684	0.163219	0.511768	0.893759	0.494022	0.805094
EMX1	empty spiracles homeobox 1	0.467967	0.163233	0.96734	0.779476	0.494022	0.990309
PODN	podocan	0.627479	0.163256	0.355842	0.864445	0.494055	0.70203
KCNK9	potassium channel, subfamily K, member 9	0.853958	0.163287	0.529295	0.953223	0.494111	0.814739
DNM3	dynamin 3	0.00120921	0.163311	0.348049	0.0296491	0.494136	0.696089
DEFB122	defensin, beta 122 (pseudogene)	0.701578	0.163315	0.820595	0.896366	0.494136	0.941549
FAM92B	family with sequence similarity 92, memb	0.869295	0.163539	0.336775	0.958204	0.494724	0.686882
EP300	E1A binding protein p300	0.0797847	0.163573	0.759609	0.343959	0.494789	0.920612
ZNF572	zinc finger protein 572	0.187039	0.163576	0.551589	0.528134	0.494789	0.826907
GNAS	GNAS complex locus	0.00177996	0.163595	0.0569012	0.0379459	0.494789	0.2863
TRAV18	T cell receptor alpha variable 18	0.40226	0.163696	0.367587	0.736158	0.494948	0.710943
EPN1	epsin 1	0.379219	0.163699	0.531991	0.720153	0.494948	0.816334
KRTAP22-2	keratin associated protein 22-2	0.0640759	0.163741	0.308946	0.306124	0.495015	0.661812
C8orf31	chromosome 8 open reading frame 31	0.0894516	0.163859	0.394518	0.366319	0.495138	0.731079
C12orf79	chromosome 12 open reading frame 79	0.0481556	0.163867	0.744513	0.26172	0.495142	0.914137
LOC101927229	uncharacterized LOC101927229	0.655872	0.163886	0.773932	0.87734	0.495143	0.925559
NAIF1	nuclear apoptosis inducing factor 1	0.205803	0.163886	0.0878741	0.553493	0.495143	0.363203
PUSL1	pseudouridylate synthase-like 1	0.0327661	0.163935	0.317399	0.210945	0.495231	0.669612
PLK5	polo-like kinase 5	0.499668	0.163951	0.227295	0.798175	0.49524	0.580147
KRT79	keratin 79	0.173584	0.163961	0.994442	0.509313	0.495253	0.998588
TRBV7-4	T cell receptor beta variable 7-4 (gene/	0.931959	0.164038	0.354928	0.978691	0.495385	0.701229
TMEM79	transmembrane protein 79	0.248064	0.164053	0.076538	0.602161	0.495393	0.33636
LOC101927473	uncharacterized LOC101927473	0.0466471	0.164069	0.916025	0.257109	0.495422	0.97358
FKBP7	FK506 binding protein 7	0.419155	0.164112	0.776679	0.747685	0.495503	0.926431
CTB-178M22.2	uncharacterized LOC101927862	0.285212	0.16422	0.271431	0.638736	0.495696	0.625957
TRBV6-5	T cell receptor beta variable 6-5	0.417076	0.164221	0.875421	0.746262	0.495696	0.96008
MIR3129	microRNA 3129	0.700158	0.164224	0.34574	0.896283	0.495696	0.694011
FAM154A	family with sequence similarity 154, mem	0.901882	0.164234	0.156365	0.968725	0.495706	0.484571
SLC12A8	solute carrier family 12, member 8	0.112883	0.164294	0.190935	0.412419	0.495769	0.533652
DYRK2	dual-specificity tyrosine-(Y)-phosphoryl	0.561719	0.164345	0.38726	0.832603	0.495845	0.726187
SCNN1G	sodium channel, non-voltage-gated 1, gam	0.614582	0.164376	0.474806	0.857944	0.495886	0.783966
ECE1	endothelin converting enzyme 1	0.0358589	0.164429	0.604537	0.222458	0.495958	0.853037
SNORD114-9	small nucleolar RNA, C/D box 114-9	0.0135745	0.164583	0.892074	0.127811	0.496233	0.965624
MIR518B	microRNA 518b	0.871839	0.16462	0.00206618	0.959124	0.496263	0.0416764
RAB23	RAB23, member RAS oncogene family	0.00676808	0.164632	0.431474	0.0851513	0.496264	0.756986
C10orf113	chromosome 10 open reading frame 113	0.725799	0.164717	0.560849	0.906374	0.496382	0.832097
LINC01237	long intergenic non-protein coding RNA 1	0.328616	0.164745	0.466966	0.679826	0.496421	0.778866
SNORA1	small nucleolar RNA, H/ACA box 1	0.0102972	0.164747	0.535723	0.108748	0.496421	0.818222
LOC101929363	uncharacterized LOC101929363	0.746808	0.164765	0.409434	0.915013	0.496421	0.741399
CYB561D1	cytochrome b561 family, member D1	0.909561	0.164858	0.762801	0.971689	0.496519	0.921738
EMC3	ER membrane protein complex subunit 3	0.8732	0.164923	0.890521	0.959567	0.496671	0.965024
IL1R1	interleukin 1 receptor, type I	0.00269884	0.164941	0.205088	0.0489658	0.496686	0.552749
MIR517C	microRNA 517c	0.0659011	0.164967	0.94859	0.310819	0.496707	0.984361
MIR3621	microRNA 3621	0.34205	0.165013	0.869897	0.691409	0.496738	0.958399
HDGFRP2	hepatoma-derived growth factor-related p	0.71896	0.165025	0.48125	0.903646	0.496738	0.787364
MIR1269A	microRNA 1269a	0.490949	0.16513	0.696973	0.792878	0.496977	0.895056
LOC101927641	uncharacterized LOC101927641	0.0765666	0.165134	0.19863	0.336368	0.496977	0.544723
CCDC40	coiled-coil domain containing 40	0.826617	0.165144	0.264869	0.943323	0.496985	0.619275
KLHL25	kelch-like family member 25	0.00037905	0.165258	0.566156	0.0145333	0.497187	0.83489
MAP4K5	mitogen-activated protein kinase kinase	0.150676	0.16531	0.341373	0.475797	0.497265	0.690847
PPID	peptidylprolyl isomerase D	0.000606069	0.165325	0.237956	0.0193725	0.497277	0.591526
MIR125B1	microRNA 125b-1	0.0247417	0.165371	0.83227	0.179609	0.497355	0.945872
LOC440173	uncharacterized LOC440173	0.182442	0.165447	0.15632	0.521538	0.497451	0.484566
MIR4533	microRNA 4533	0.284891	0.165475	0.180606	0.63854	0.497478	0.519105
CTNNA2	catenin (cadherin-associated protein), a	0.386178	0.165491	0.117932	0.725346	0.497505	0.422193
ABHD12B	abhydrolase domain containing 12B	0.0200083	0.165601	0.284648	0.159125	0.49766	0.638213
HIST1H2BG	histone cluster 1, H2bg	0.999858	0.165667	0.496215	0.999964	0.49776	0.795955
DLEU7	deleted in lymphocytic leukemia, 7	0.746053	0.165683	0.0326527	0.914891	0.497787	0.210543
PRSS53	protease, serine, 53	0.914156	0.165706	0.374393	0.973138	0.49782	0.716207
LOC101929441	uncharacterized LOC101929441	0.0551132	0.165715	0.580096	0.281723	0.497825	0.842142
LINC00672	long intergenic non-protein coding RNA 6	1.88414e-05	0.165745	0.0701273	0.00191845	0.497878	0.321293
LOC101929195	uncharacterized LOC101929195	0.447135	0.165763	0.424091	0.767277	0.497912	0.751791
COL4A3BP	collagen, type IV, alpha 3 (Goodpasture	0.0015017	0.165825	0.355213	0.033997	0.497988	0.70154
LOC100131635	hCG1645011-like	0.945054	0.165835	0.61191	0.983179	0.497991	0.856637
COL6A5	collagen, type VI, alpha 5	0.786191	0.16591	0.786589	0.929486	0.49813	0.929718
MYL4	myosin, light chain 4, alkali; atrial, e	0.0817752	0.165983	0.658522	0.348698	0.49824	0.878438
MIR653	microRNA 653	0.977048	0.165994	0.973558	0.99312	0.498254	0.992235
ZNF804A	zinc finger protein 804A	0.146877	0.166037	0.704531	0.470203	0.498346	0.897769
LOC102724434	uncharacterized LOC102724434	0.000445827	0.166047	0.734899	0.0159971	0.498355	0.910145
PCNT	pericentrin	0.894455	0.166101	0.00941973	0.966284	0.498478	0.103037
LOC100129516	uncharacterized LOC100129516	0.930642	0.166115	0.922322	0.978297	0.4985	0.975431
MIR1206	microRNA 1206	0.672585	0.166147	0.620449	0.885211	0.498578	0.86074
LOC101929637	uncharacterized LOC101929637	0.00194972	0.16621	0.425558	0.0401391	0.49865	0.752636
NDUFV1	NADH dehydrogenase (ubiquinone) flavopro	0.721572	0.166331	0.326171	0.90474	0.498837	0.67796
FAM3D	family with sequence similarity 3, membe	0.209708	0.166331	0.967308	0.558459	0.498837	0.990309
FGF2	fibroblast growth factor 2 (basic)	0.527461	0.166371	0.701286	0.813728	0.49888	0.896366
LOC644936	actin, beta pseudogene	0.0812477	0.166399	0.0884691	0.347475	0.498924	0.364548
FBXO22	F-box protein 22	0.00218452	0.166471	0.0588338	0.042999	0.499024	0.292061
RHOA	ras homolog family member A	0.607	0.166546	0.91826	0.854266	0.499229	0.974126
NUBP1	nucleotide binding protein 1	0.687643	0.166608	0.753773	0.891075	0.499295	0.91802
S100A7	S100 calcium binding protein A7	0.932166	0.166624	0.31871	0.978793	0.499306	0.671023
APOA2	apolipoprotein A-II	0.479266	0.16664	0.242354	0.786378	0.499316	0.596353
LOC101927972	uncharacterized LOC101927972	0.147024	0.166747	0.0160547	0.470323	0.49949	0.14067
LOC102724399	peripheral-type benzodiazepine receptor-	0.170679	0.166751	0.594895	0.505225	0.49949	0.848668
MED15P9	mediator complex subunit 15 pseudogene 9	0.38216	0.166757	0.219007	0.722236	0.49949	0.569904
EPHA7	EPH receptor A7	0.360928	0.166811	0.0455054	0.705906	0.499542	0.253492
IFNA13	interferon, alpha 13	0.571919	0.166814	0.44208	0.837936	0.499542	0.764107
LOC101927024	uncharacterized LOC101927024	0.0257463	0.166865	0.949969	0.184082	0.499629	0.984766
USP35	ubiquitin specific peptidase 35	0.102545	0.166869	0.421697	0.392724	0.499629	0.749772
SUGP1	SURP and G patch domain containing 1	0.19382	0.16688	0.805838	0.537753	0.49964	0.936195
MIR1185-1	microRNA 1185-1	0.650775	0.166885	0.768048	0.875173	0.49964	0.92377
LOC101927857	uncharacterized LOC101927857	0.681508	0.166933	0.113202	0.888439	0.499706	0.413073
PHLDA3	pleckstrin homology-like domain, family	0.120023	0.16697	0.662555	0.425975	0.499778	0.88028
LACTBL1	lactamase, beta-like 1	0.585941	0.166988	0.177708	0.844618	0.499809	0.515142
LOC102724030	uncharacterized LOC102724030	0.000706037	0.16701	0.355166	0.0214087	0.499839	0.701503
SARM1	sterile alpha and TIR motif containing 1	0.00794304	0.167019	0.915633	0.0936832	0.499847	0.973499
OR4Q3	olfactory receptor, family 4, subfamily	0.0283285	0.167097	0.459808	0.194597	0.499981	0.774888
C17orf89	chromosome 17 open reading frame 89	0.741984	0.167136	0.271302	0.913213	0.5	0.625791
MIR191	microRNA 191	0.384298	0.16714	0.772698	0.72393	0.5	0.925198
YWHAEP1	tyrosine 3-monooxygenase/tryptophan 5-mo	0.0204166	0.16716	0.0182478	0.160856	0.500012	0.151167
TTC26	tetratricopeptide repeat domain 26	0.606991	0.167184	0.56394	0.854266	0.500026	0.833803
FAM120A	family with sequence similarity 120A	0.167795	0.167194	0.238572	0.501092	0.500038	0.592139
GRIA2	glutamate receptor, ionotropic, AMPA 2	0.120948	0.167232	0.129545	0.427539	0.50008	0.442124
LOC101927942	uncharacterized LOC101927942	0.692707	0.167247	0.860855	0.893233	0.5001	0.954778
ZCCHC8	zinc finger, CCHC domain containing 8	0.0100334	0.167283	0.913063	0.107088	0.500124	0.972704
COX16	COX16 cytochrome c oxidase assembly homo	0.209029	0.167284	0.3075	0.557522	0.500124	0.660641
C9orf156	chromosome 9 open reading frame 156	0.292453	0.167333	0.164532	0.645826	0.500188	0.496157
FBXO47	F-box protein 47	0.465099	0.167346	0.703106	0.777964	0.500188	0.897052
AXL	AXL receptor tyrosine kinase	0.65551	0.167396	0.775828	0.877319	0.50031	0.926013
MIR4530	microRNA 4530	1.76798e-05	0.167515	0.309661	0.00184643	0.500623	0.662555
NXPH1	neurexophilin 1	0.737853	0.167542	0.950407	0.911527	0.500648	0.984852
IL18R1	interleukin 18 receptor 1	0.935658	0.167569	0.871282	0.979966	0.500671	0.958974
SOCS2-AS1	SOCS2 antisense RNA 1	0.341038	0.167585	0.78963	0.690595	0.5007	0.930829
CILP2	cartilage intermediate layer protein 2	0.44711	0.167704	0.423386	0.767271	0.500961	0.75127
MT1B	metallothionein 1B	0.594786	0.167706	0.679726	0.848645	0.500961	0.88791
LOC102724478	uncharacterized LOC102724478	0.0135797	0.167722	0.237432	0.127845	0.500961	0.590875
LOC154449	uncharacterized LOC154449	0.15904	0.167725	0.821709	0.488695	0.500961	0.941791
LOC100508631	uncharacterized LOC100508631	0.783383	0.167734	0.948595	0.928434	0.500971	0.984361
SIX2	SIX homeobox 2	0.0101116	0.167782	0.0543857	0.107587	0.501092	0.279802
WDR82	WD repeat domain 82	0.0485286	0.167791	0.907947	0.262891	0.501092	0.971043
LOC101928188	uncharacterized LOC101928188	0.295792	0.167848	0.18147	0.648876	0.501213	0.520106
JTB	jumping translocation breakpoint	0.19907	0.167876	0.213078	0.545282	0.501258	0.5626
MCF2L-AS1	MCF2L antisense RNA 1	0.0970663	0.16793	0.430136	0.38173	0.501361	0.756061
SPDEF	SAM pointed domain containing ETS transc	0.43602	0.167942	0.342309	0.759965	0.501377	0.691588
RAB11FIP2	RAB11 family interacting protein 2 (clas	0.00121245	0.16796	0.92035	0.0297045	0.501382	0.974856
LACTB	lactamase, beta	0.287564	0.167984	0.246281	0.641221	0.50142	0.600512
C17orf96	chromosome 17 open reading frame 96	0.819702	0.168025	0.481525	0.94136	0.501469	0.787461
B4GALT3	UDP-Gal:betaGlcNAc beta 1,4- galactosylt	0.000400719	0.168084	0.837874	0.0150625	0.501606	0.947796
GPC6-AS2	GPC6 antisense RNA 2	0.253473	0.168097	0.536204	0.607945	0.501625	0.818447
MIR3199-1	microRNA 3199-1	0.931477	0.168164	0.21755	0.978613	0.501805	0.56789
CRYGA	crystallin, gamma A	0.0438534	0.168185	0.0256376	0.248639	0.501821	0.183597
FAM175B	family with sequence similarity 175, mem	1.3632e-05	0.168205	0.858488	0.001501	0.50183	0.954027
EVX1	even-skipped homeobox 1	0.0145106	0.168243	0.355339	0.132703	0.50188	0.701612
LOC102724623	uncharacterized LOC102724623	0.95558	0.168255	0.616753	0.986627	0.50188	0.859013
LOC101927632	uncharacterized LOC101927632	0.00799543	0.168282	0.0362795	0.0940003	0.501922	0.224071
MIR199B	microRNA 199b	0.54749	0.168295	0.785105	0.824634	0.501941	0.929132
CPB1	carboxypeptidase B1 (tissue)	0.392766	0.168334	0.155313	0.729871	0.501986	0.482758
LOC90784	uncharacterized LOC90784	3.42813e-05	0.16834	0.365577	0.00293521	0.501986	0.709291
MAP1B	microtubule-associated protein 1B	0.337766	0.168367	0.608788	0.687897	0.502041	0.855001
KRTAP10-7	keratin associated protein 10-7	0.763045	0.168385	0.65803	0.921838	0.502054	0.878296
JKAMP	JNK1/MAPK8-associated membrane protein	0.051755	0.168414	0.383081	0.272203	0.502116	0.722925
LOC100507053	uncharacterized LOC100507053	0.132303	0.168464	0.60761	0.446788	0.502213	0.854557
EPB41L4B	erythrocyte membrane protein band 4.1 li	0.265862	0.168483	0.561656	0.620097	0.502249	0.832541
ZNF675	zinc finger protein 675	0.443665	0.168513	0.666547	0.765105	0.502279	0.882175
HIST1H3B	histone cluster 1, H3b	0.26813	0.168554	0.432151	0.622572	0.502383	0.757457
BDP1	B double prime 1, subunit of RNA polymer	0.355498	0.168567	0.0309331	0.701742	0.502395	0.204408
CPA5	carboxypeptidase A5	0.379146	0.168631	0.347072	0.720103	0.502419	0.695073
ERMAP	erythroblast membrane-associated protein	0.0553473	0.168642	0.675465	0.28237	0.502419	0.886398
PI4K2A	phosphatidylinositol 4-kinase type 2 alp	0.0530547	0.168645	0.306118	0.276331	0.502419	0.659092
AP5Z1	adaptor-related protein complex 5, zeta	0.324281	0.168666	0.980172	0.676277	0.502439	0.994301
EIF4E2	eukaryotic translation initiation factor	0.393564	0.168671	0.091361	0.730251	0.502439	0.369969
NXPE3	neurexophilin and PC-esterase domain fam	0.547716	0.168728	0.133059	0.824812	0.502548	0.448178
XRRA1	X-ray radiation resistance associated 1	0.999089	0.168756	0.616504	0.999877	0.502597	0.858887
EDN2	endothelin 2	0.517793	0.168763	0.114461	0.80904	0.502597	0.415494
NUDCD2	NudC domain containing 2	0.000384247	0.168778	0.556265	0.0146504	0.502621	0.829517
MIR3667	microRNA 3667	0.765825	0.168843	0.832565	0.923118	0.502736	0.945945
ZNF833P	zinc finger protein 833, pseudogene	0.780909	0.168856	0.0500725	0.927705	0.502756	0.267385
KMT2D	lysine (K)-specific methyltransferase 2D	0.377009	0.168912	0.885693	0.718386	0.502843	0.963378
RSPO4	R-spondin 4	0.136774	0.168922	0.937182	0.454114	0.502853	0.980469
TMCC1	transmembrane and coiled-coil domain fam	0.653307	0.168945	0.891351	0.876338	0.502864	0.965337
MED6	mediator complex subunit 6	0.0265406	0.168962	0.207088	0.187368	0.502894	0.554969
HLA-DOA	major histocompatibility complex, class	0.113086	0.169053	0.074861	0.41279	0.503001	0.33224
ZNF654	zinc finger protein 654	9.66459e-06	0.169073	0.0431033	0.00116075	0.503031	0.246278
SIM2	single-minded family bHLH transcription	0.255902	0.169089	0.81643	0.610861	0.503058	0.94027
C3orf20	chromosome 3 open reading frame 20	0.313979	0.169099	0.927996	0.66661	0.503064	0.977094
METTL12	methyltransferase like 12	0.00293288	0.169122	0.975842	0.051226	0.503099	0.992689
ETV3	ets variant 3	0.00127549	0.169189	0.664875	0.0306078	0.503232	0.881347
RACGAP1	Rac GTPase activating protein 1	0.583718	0.169202	0.289528	0.843462	0.503232	0.643106
KLHL42	kelch-like family member 42	0.0353234	0.169206	0.744185	0.220688	0.503232	0.913983
PDLIM5	PDZ and LIM domain 5	0.332657	0.169243	0.375481	0.683444	0.503267	0.717135
HS3ST5	heparan sulfate (glucosamine) 3-O-sulfot	0.970793	0.169246	0.630132	0.991239	0.503267	0.865566
HPVC1	human papillomavirus (type 18) E5 centra	0.011533	0.169249	0.0157225	0.116447	0.503267	0.138965
MIR124-1	microRNA 124-1	0.0184436	0.169251	0.602221	0.152165	0.503267	0.851863
CD274	CD274 molecule	0.34806	0.169296	0.395851	0.696089	0.503323	0.732031
FLJ25715	uncharacterized protein FLJ25715	0.725529	0.16931	0.125874	0.906303	0.503332	0.435443
SLC35C1	solute carrier family 35 (GDP-fucose tra	0.334202	0.169377	0.946589	0.684676	0.503452	0.983576
CEP250	centrosomal protein 250kDa	0.864851	0.169393	0.0304801	0.956295	0.503457	0.202969
RNFT2	ring finger protein, transmembrane 2	0.77919	0.169415	0.348313	0.92727	0.503482	0.696212
COPB1	coatomer protein complex, subunit beta 1	0.57288	0.169458	0.887464	0.83827	0.503565	0.96402
COL12A1	collagen, type XII, alpha 1	0.549748	0.169521	0.584278	0.825978	0.503598	0.843764
OR6K3	olfactory receptor, family 6, subfamily	0.0345078	0.169668	0.0468636	0.217773	0.503785	0.257747
SVIL	supervillin	0.729564	0.16967	0.629681	0.907575	0.503785	0.865428
POLD2	polymerase (DNA directed), delta 2, acce	0.396944	0.169672	0.653249	0.732696	0.503785	0.876338
MIR1226	microRNA 1226	0.352855	0.169674	0.939025	0.699707	0.503785	0.980838
KLHL29	kelch-like family member 29	0.203038	0.169812	0.676477	0.550323	0.503963	0.886781
MPG	N-methylpurine-DNA glycosylase	0.289963	0.169829	0.883963	0.643388	0.50397	0.96266
DIAPH3-AS1	DIAPH3 antisense RNA 1	0.314913	0.16989	0.854659	0.667459	0.504029	0.953445
LOC101927355	uncharacterized LOC101927355	0.368852	0.169958	0.804303	0.711933	0.504138	0.935743
COL9A2	collagen, type IX, alpha 2	0.0645864	0.170022	0.656704	0.30749	0.504211	0.877712
FGD4	FYVE, RhoGEF and PH domain containing 4	0.000158117	0.170034	0.867746	0.00819923	0.504214	0.957603
LINC01426	long intergenic non-protein coding RNA 1	0.283553	0.170049	0.0983622	0.637215	0.504214	0.384395
INTS7	integrator complex subunit 7	8.98088e-05	0.17006	0.0294756	0.00560363	0.504214	0.199114
ANKRD30B	ankyrin repeat domain 30B	0.829688	0.170067	0.515873	0.944982	0.504214	0.808059
GDAP1	ganglioside induced differentiation asso	0.796795	0.170068	0.393132	0.933102	0.504214	0.729938
MIR3170	microRNA 3170	0.261131	0.170092	0.698631	0.616069	0.504243	0.895858
LOC101927636	uncharacterized LOC101927636	0.349365	0.170155	0.255436	0.697077	0.504393	0.610332
SLC4A2	solute carrier family 4 (anion exchanger	0.357712	0.170222	0.642144	0.703215	0.504512	0.871643
SNX18	sorting nexin 18	0.52428	0.170457	0.857295	0.811942	0.504986	0.953851
LOC100996419	uncharacterized LOC100996419	0.038275	0.170644	0.214128	0.231114	0.505166	0.5639
MORC4	MORC family CW-type zinc finger 4	0.063365	0.170733	0.650892	0.304414	0.505292	0.875264
CKM	creatine kinase, muscle	0.0539586	0.17074	0.857448	0.278598	0.505292	0.953855
MIR320B1	microRNA 320b-1	0.242133	0.170742	0.786534	0.596088	0.505292	0.929697
UCK2	uridine-cytidine kinase 2	4.70335e-05	0.170804	0.306841	0.00359984	0.505366	0.659852
OTULIN	OTU deubiquitinase with linear linkage s	0.0899968	0.170806	0.416898	0.367457	0.505366	0.74616
AOC2	amine oxidase, copper containing 2 (reti	0.690983	0.170858	0.442895	0.892609	0.505432	0.764636
IGLV5-45	immunoglobulin lambda variable 5-45	0.0805942	0.170878	0.0149133	0.345836	0.505432	0.134858
BAALCOS	BAALC opposite strand	0.488225	0.170887	0.472364	0.791359	0.505432	0.782275
LINC00189	long intergenic non-protein coding RNA 1	0.499197	0.170938	0.625943	0.797871	0.505521	0.863527
MIR514B	microRNA 514b	0.00214472	0.170966	0.290166	0.0425944	0.505576	0.643652
ZNF345	zinc finger protein 345	0.776914	0.17097	0.87219	0.92651	0.505576	0.9593
MYO7B	myosin VIIB	0.294783	0.17102	0.555341	0.647902	0.505705	0.829187
LOC101929459	uncharacterized LOC101929459	0.104599	0.171046	0.980506	0.396677	0.505763	0.994435
SLCO1A2	solute carrier organic anion transporter	0.416258	0.171052	0.502536	0.745864	0.505763	0.799843
ESP33	uncharacterized locus ESP33	0.714681	0.171156	0.976111	0.902114	0.505932	0.992797
PCAT14	prostate cancer associated transcript 14	0.601139	0.171165	0.43267	0.851546	0.505942	0.757774
OVOL1	ovo-like zinc finger 1	0.00533512	0.171185	0.19881	0.0739078	0.505942	0.544991
OBSCN	obscurin, cytoskeletal calmodulin and ti	0.665917	0.171209	0.125356	0.881799	0.505991	0.434611
BMS1P20	BMS1 pseudogene 20	0.980389	0.171225	0.628843	0.994396	0.506001	0.865144
NAT9	N-acetyltransferase 9 (GCN5-related, put	0.00110352	0.171242	0.638563	0.0279784	0.506027	0.869847
LOC101929320	uncharacterized LOC101929320	0.15349	0.1713	0.281837	0.479908	0.506066	0.6355
GRIK5	glutamate receptor, ionotropic, kainate	0.159812	0.171356	0.679874	0.489658	0.506105	0.887915
LOC101928225	uncharacterized LOC101928225	0.545089	0.171366	0.838898	0.823401	0.506105	0.948238
GLIS2	GLIS family zinc finger 2	0.0127646	0.17137	0.672859	0.123597	0.506105	0.885349
GRM7	glutamate receptor, metabotropic 7	0.458208	0.1714	0.540957	0.773993	0.506167	0.821024
C6orf123	chromosome 6 open reading frame 123	0.0211767	0.171416	0.346305	0.164015	0.506193	0.694384
RIPPLY1	ripply transcriptional repressor 1	0.736337	0.171437	0.542269	0.910893	0.506216	0.821667
NKRF	NFKB repressing factor	0.0158013	0.171487	0.204422	0.139389	0.506275	0.551801
PQLC2	PQ loop repeat containing 2	0.019179	0.171633	0.391689	0.155593	0.506601	0.72897
TXN	thioredoxin	0.287628	0.171651	0.214453	0.641243	0.506635	0.564344
LOC101929282	uncharacterized LOC101929282	0.854554	0.171858	0.701704	0.953445	0.506974	0.896399
MIR1286	microRNA 1286	0.981005	0.171891	0.0149972	0.9946	0.507022	0.135174
LOC101929762	uncharacterized LOC101929762	0.746816	0.171965	0.700908	0.915013	0.507098	0.896366
C6orf211	chromosome 6 open reading frame 211	0.000676317	0.171973	0.435146	0.0207618	0.507098	0.759345
C14orf183	chromosome 14 open reading frame 183	0.496132	0.172066	0.896595	0.795914	0.507333	0.966914
SLC19A3	solute carrier family 19 (thiamine trans	0.000234013	0.172096	0.502966	0.0105831	0.507343	0.800112
SNORD123	small nucleolar RNA, C/D box 123	0.783055	0.172156	0.754272	0.928434	0.507424	0.918296
DNAJA3	DnaJ (Hsp40) homolog, subfamily A, membe	0.00320451	0.172208	0.276307	0.0540395	0.507538	0.630573
PMP22	peripheral myelin protein 22	0.117901	0.17228	0.527984	0.422183	0.507672	0.814043
LOC102723932	uncharacterized LOC102723932	0.523752	0.172424	0.170568	0.811781	0.507902	0.505063
NOBOX	NOBOX oogenesis homeobox	0.264457	0.172438	0.172363	0.618862	0.507915	0.507789
SRXN1	sulfiredoxin 1	0.0923919	0.172482	0.603873	0.372099	0.507933	0.852675
CRY2	cryptochrome circadian clock 2	2.81261e-06	0.17254	0.314961	0.000432579	0.507933	0.667469
KRT3	keratin 3	0.250245	0.172541	0.900423	0.604613	0.507933	0.968302
KLK3	kallikrein-related peptidase 3	0.464985	0.172556	0.159278	0.77789	0.507951	0.48902
LOC101928859	uncharacterized LOC101928859	0.119472	0.17256	0.749976	0.42518	0.507951	0.916464
HMGN2	high mobility group nucleosomal binding	0.100124	0.172693	0.0255896	0.387889	0.50816	0.183439
FBN1	fibrillin 1	0.245089	0.172743	0.288683	0.599413	0.5082	0.642393
NFKBIE	nuclear factor of kappa light polypeptid	0.108511	0.172756	0.907078	0.404386	0.5082	0.970712
MAPK11	mitogen-activated protein kinase 11	0.701752	0.172776	0.699202	0.896399	0.508235	0.896013
RING1	ring finger protein 1	0.276641	0.172791	0.401097	0.630865	0.508262	0.735381
NUDT9	nudix (nucleoside diphosphate linked moi	0.335476	0.17286	0.785493	0.685614	0.508424	0.929269
MIR3137	microRNA 3137	0.425813	0.17293	0.637718	0.752878	0.508513	0.86934
TMEM67	transmembrane protein 67	0.0756139	0.172945	0.661478	0.334181	0.508537	0.87967
FAAH2	fatty acid amide hydrolase 2	0.81276	0.17301	0.639823	0.938697	0.508638	0.870558
MLF1	myeloid leukemia factor 1	0.220968	0.173012	0.162775	0.572435	0.508638	0.493451
GCM1	glial cells missing homolog 1 (Drosophil	0.762237	0.173031	0.981851	0.921485	0.508673	0.994913
SNORD96A	small nucleolar RNA, C/D box 96A	0.554085	0.173102	0.652645	0.828536	0.508845	0.876029
CAPZA2	capping protein (actin filament) muscle	0.497312	0.173118	0.518751	0.796817	0.508871	0.80946
PAFAH1B3	platelet-activating factor acetylhydrola	0.0310298	0.173184	0.675981	0.204817	0.508915	0.886606
LINC01209	long intergenic non-protein coding RNA 1	0.799737	0.173188	0.267071	0.934166	0.508915	0.621348
DAB2	Dab, mitogen-responsive phosphoprotein,	0.181926	0.173213	0.710162	0.520818	0.508915	0.899894
MAGEB17	melanoma antigen family B, 17	0.0262286	0.173219	0.705516	0.186176	0.508915	0.898055
BTN3A2	butyrophilin, subfamily 3, member A2	0.555101	0.173231	0.561499	0.829061	0.50893	0.832461
LINC00845	long intergenic non-protein coding RNA 8	0.0530294	0.173267	0.57808	0.276256	0.509017	0.841122
MRPS16	mitochondrial ribosomal protein S16	0.1466	0.173411	0.492865	0.469751	0.509208	0.794035
CBLN1	cerebellin 1 precursor	0.00372307	0.173421	0.105833	0.0591085	0.509208	0.398901
TCEAL2	transcription elongation factor A (SII)-	0.212164	0.173474	0.826383	0.561453	0.509295	0.943169
LOC101928392	uncharacterized LOC101928392	0.730192	0.173556	0.476114	0.907886	0.509313	0.784587
RFNG	RFNG O-fucosylpeptide 3-beta-N-acetylglu	0.00315247	0.173573	0.358721	0.0534673	0.509313	0.703887
FAM83E	family with sequence similarity 83, memb	0.0273657	0.173581	0.176826	0.19071	0.509313	0.513847
PDS5A	PDS5, regulator of cohesion maintenance,	0.192423	0.173604	0.0562881	0.535936	0.509313	0.284653
BAG6	BCL2-associated athanogene 6	0.000197356	0.173615	0.722557	0.00947236	0.509313	0.905258
PRPS1	phosphoribosyl pyrophosphate synthetase	0.0735887	0.173618	0.0551221	0.329357	0.509313	0.281745
RPS15AP10	ribosomal protein S15a pseudogene 10	0.138013	0.173639	0.671597	0.456333	0.509313	0.884693
ASF1B	anti-silencing function 1B histone chape	0.268755	0.173671	0.299114	0.623358	0.509347	0.652302
NSF	N-ethylmaleimide-sensitive factor	3.09931e-06	0.173687	0.797929	0.000465479	0.509364	0.933561
ATXN7L2	ataxin 7-like 2	0.0205089	0.17372	0.0356188	0.161266	0.509365	0.221662
LOC101928324	uncharacterized LOC101928324	0.417605	0.173744	0.805747	0.74651	0.509365	0.936186
OR9K2	olfactory receptor, family 9, subfamily	0.00300269	0.173766	0.0425358	0.0519471	0.509411	0.244638
NKX2-1-AS1	NKX2-1 antisense RNA 1	0.897247	0.173846	0.858519	0.966989	0.509567	0.954027
LOC102724957	uncharacterized LOC102724957	0.266095	0.173907	0.21661	0.620307	0.509688	0.566746
LINC00272	long intergenic non-protein coding RNA 2	0.448461	0.173949	0.458485	0.767989	0.50977	0.774027
IGSF21	immunoglobin superfamily, member 21	0.688531	0.173982	0.570949	0.891563	0.509778	0.837323
SCUBE3	signal peptide, CUB domain, EGF-like 3	0.654787	0.173998	0.0408541	0.876957	0.509799	0.239215
PPARGC1B	peroxisome proliferator-activated recept	4.2247e-18	0.174016	0.488993	2.31592e-14	0.509805	0.791877
MIR487B	microRNA 487b	0.00261875	0.174028	0.18406	0.0480926	0.509808	0.524066
ITGB5	integrin, beta 5	0.756056	0.174196	0.441631	0.919045	0.510142	0.763755
NAV2-AS4	NAV2 antisense RNA 4	0.0743108	0.174202	0.261494	0.330996	0.510142	0.616388
C1orf146	chromosome 1 open reading frame 146	0.599793	0.174241	0.655283	0.851151	0.510217	0.877178
ENTPD1-AS1	ENTPD1 antisense RNA 1	0.83135	0.174316	0.0898391	0.945512	0.5104	0.367135
LINC01445	long intergenic non-protein coding RNA 1	0.136002	0.174339	0.138944	0.45302	0.510415	0.457657
COPG2IT1	COPG2 imprinted transcript 1 (non-protei	0.02589	0.174356	0.491034	0.184631	0.510415	0.792938
ERICH3-AS1	ERICH3 antisense RNA 1	0.837656	0.174375	0.874648	0.94776	0.510415	0.959831
MBNL1-AS1	MBNL1 antisense RNA 1	0.587592	0.174381	0.886147	0.845544	0.510415	0.963508
PFKM	phosphofructokinase, muscle	0.921818	0.174408	0.960246	0.975261	0.510433	0.987973
KLF14	Kruppel-like factor 14	0.0618713	0.174572	0.307377	0.30053	0.510667	0.660504
PCGF3	polycomb group ring finger 3	0.00193356	0.174574	0.58206	0.0399555	0.510667	0.842749
CRY1	cryptochrome circadian clock 1	6.53822e-11	0.174602	0.524316	5.45415e-08	0.510697	0.811942
RALY-AS1	RALY antisense RNA 1	0.00968167	0.174684	0.427156	0.104918	0.51086	0.753968
LOC101928262	uncharacterized LOC101928262	0.000976409	0.174693	0.107201	0.0260464	0.51086	0.401582
ENDOU	endonuclease, polyU-specific	1.80752e-06	0.174708	0.32239	0.000298965	0.510884	0.674559
LINC00312	long intergenic non-protein coding RNA 3	0.183657	0.174797	0.723693	0.523377	0.511049	0.905572
SHOX	short stature homeobox	0.838687	0.174955	0.953983	0.948175	0.511368	0.986105
KRTAP27-1	keratin associated protein 27-1	0.869861	0.174996	0.635973	0.958399	0.511422	0.868492
CNKSR1	connector enhancer of kinase suppressor	0.657891	0.175006	0.486091	0.878203	0.511425	0.790106
TMEM150C	transmembrane protein 150C	0.97479	0.175026	0.783451	0.992557	0.511433	0.928434
ILF3	interleukin enhancer binding factor 3, 9	0.110331	0.175068	0.310819	0.407618	0.511498	0.663886
ZNF566	zinc finger protein 566	0.000893022	0.175081	0.773132	0.0247333	0.511498	0.925433
FLJ42393	uncharacterized LOC401105	0.0372473	0.175094	0.693054	0.227355	0.511498	0.893414
YWHAQ	tyrosine 3-monooxygenase/tryptophan 5-mo	0.466621	0.175099	0.43958	0.778663	0.511498	0.762431
FAM188A	family with sequence similarity 188, mem	0.933481	0.175105	0.203165	0.97931	0.511498	0.550384
PRAMEF19	PRAME family member 19	0.0303283	0.17514	0.481923	0.202521	0.511504	0.78775
DHRS2	dehydrogenase/reductase (SDR family) mem	0.626986	0.175148	0.0547953	0.864169	0.511504	0.280785
MMADHC	methylmalonic aciduria (cobalamin defici	0.000313294	0.175175	0.159557	0.012811	0.511531	0.489384
GCNT1	glucosaminyl (N-acetyl) transferase 1, c	0.11019	0.1752	0.539268	0.407315	0.511531	0.82009
CRTC2	CREB regulated transcription coactivator	0.175217	0.175219	0.00263985	0.511531	0.511531	0.0483223
RAMP3	receptor (G protein-coupled) activity mo	0.902737	0.175255	0.718585	0.969039	0.511531	0.903487
RPSAP58	ribosomal protein SA pseudogene 58	0.862383	0.175255	0.771742	0.955622	0.511531	0.924994
CXCL2	chemokine (C-X-C motif) ligand 2	0.0236551	0.175256	0.775505	0.174999	0.511531	0.925903
LOC100506368	uncharacterized LOC100506368	0.573413	0.175312	0.051514	0.838466	0.511618	0.271475
LOC100653233	uncharacterized LOC100653233	0.0409217	0.175393	0.623299	0.239428	0.511727	0.862293
CNDP2	CNDP dipeptidase 2 (metallopeptidase M20	0.28569	0.175407	0.361281	0.639099	0.511727	0.706081
MCTS1	malignant T cell amplified sequence 1	0.0731667	0.175525	0.098344	0.328339	0.511918	0.384391
DDX11	DEAD/H (Asp-Glu-Ala-Asp/His) box helicas	0.743883	0.175573	0.724317	0.913907	0.511918	0.905738
TM2D1	TM2 domain containing 1	0.352979	0.175582	0.532338	0.699863	0.511918	0.816337
CCDC138	coiled-coil domain containing 138	0.433415	0.175586	0.575883	0.758283	0.511918	0.839952
LINC00867	long intergenic non-protein coding RNA 8	0.412985	0.175601	0.766587	0.743804	0.511918	0.923514
ODF3B	outer dense fiber of sperm tails 3B	0.260743	0.175602	0.935274	0.615591	0.511918	0.979799
DNAJC8	DnaJ (Hsp40) homolog, subfamily C, membe	0.432586	0.175648	0.769639	0.757749	0.512033	0.924268
IL13RA1	interleukin 13 receptor, alpha 1	0.435748	0.175657	0.341247	0.759836	0.51204	0.690687
SEMA7A	semaphorin 7A, GPI membrane anchor (John	0.233335	0.17572	0.759297	0.586574	0.512145	0.920498
ANKLE2	ankyrin repeat and LEM domain containing	3.44794e-07	0.175751	0.0326596	7.56045e-05	0.512197	0.210559
GIMD1	GIMAP family P-loop NTPase domain contai	0.67315	0.175808	0.359614	0.885437	0.51227	0.7046
NIM1K	NIM1 serine/threonine protein kinase	0.553141	0.175827	0.753906	0.827931	0.512285	0.91811
UBE2DNL	ubiquitin-conjugating enzyme E2D N-termi	0.770714	0.175828	0.754774	0.924479	0.512285	0.918542
ERVK13-1	endogenous retrovirus group K13, member	0.0186735	0.175864	0.749227	0.15323	0.512343	0.915958
C3	complement component 3	0.475728	0.175881	0.369664	0.784423	0.512343	0.712426
KRT25	keratin 25	0.564073	0.175922	0.490949	0.833899	0.512402	0.792878
CARD8	caspase recruitment domain family, membe	0.322505	0.175992	0.955537	0.674577	0.512548	0.986608
TMPRSS13	transmembrane protease, serine 13	0.0609749	0.176031	0.841206	0.298055	0.512608	0.949135
TRAPPC10	trafficking protein particle complex 10	0.00216313	0.176048	0.322655	0.0427865	0.512634	0.674727
JAKMIP2	janus kinase and microtubule interacting	0.578469	0.176154	0.400382	0.841268	0.51284	0.734903
TDP1	tyrosyl-DNA phosphodiesterase 1	0.333842	0.176242	0.849447	0.684445	0.512945	0.951863
C1QL2	complement component 1, q subcomponent-l	0.563862	0.176276	0.819859	0.833767	0.513027	0.941391
MIRLET7I	microRNA let-7i	0.000379115	0.176315	0.0254921	0.0145333	0.513072	0.182979
PGCP1	progastricsin (pepsinogen C) pseudogene	0.500876	0.176325	0.856355	0.798675	0.513072	0.953693
MIR3120	microRNA 3120	0.213295	0.176368	0.421345	0.562826	0.51315	0.749521
KRT86	keratin 86	0.466814	0.176372	0.633844	0.778846	0.51315	0.867282
TMEM108-AS1	TMEM108 antisense RNA 1	0.582755	0.17642	0.941564	0.843009	0.513231	0.981682
LDLR	low density lipoprotein receptor	2.9023e-05	0.176448	0.130204	0.00260211	0.51327	0.44337
SLC7A14	solute carrier family 7, member 14	0.309275	0.176512	0.963551	0.662228	0.51339	0.989009
ST6GALNAC5	ST6 (alpha-N-acetyl-neuraminyl-2,3-beta-	0.694354	0.176523	0.698452	0.893996	0.51339	0.895809
KIAA0232	KIAA0232	1.50486e-07	0.176528	0.574042	3.7376e-05	0.51339	0.838888
IRX1	iroquois homeobox 1	0.89498	0.176688	0.954201	0.966396	0.51366	0.986224
PLD6	phospholipase D family, member 6	4.90268e-06	0.176715	0.725134	0.00068287	0.513675	0.906203
LRRC57	leucine rich repeat containing 57	0.953074	0.176724	0.694934	0.985709	0.513675	0.894196
POM121L8P	POM121 transmembrane nucleoporin-like 8	0.0118543	0.176827	0.577932	0.118414	0.513847	0.841041
LOC101928525	uncharacterized LOC101928525	0.0657495	0.176835	0.445088	0.310619	0.513847	0.766114
GSX2	GS homeobox 2	0.249464	0.17684	0.633494	0.603619	0.513847	0.867175
LPHN3	latrophilin 3	0.659335	0.176862	0.668229	0.878964	0.513864	0.88289
ERVV-2	endogenous retrovirus group V, member 2	0.813521	0.176872	0.383318	0.939132	0.513864	0.723187
LOC220729	succinate dehydrogenase complex, subunit	0.0285765	0.176885	0.824083	0.195676	0.513871	0.942531
FAM95A	family with sequence similarity 95, memb	0.444097	0.176948	0.0174294	0.765439	0.513973	0.147439
LRRD1	leucine-rich repeats and death domain co	0.51779	0.177103	0.121392	0.80904	0.514222	0.428259
HDAC11	histone deacetylase 11	0.00454829	0.17712	0.102176	0.0669729	0.514234	0.392033
BTN2A2	butyrophilin, subfamily 2, member A2	0.162454	0.177174	0.157874	0.493184	0.514352	0.487129
ITGA11	integrin, alpha 11	2.35018e-05	0.177194	0.91937	0.00224616	0.514357	0.97449
ZFP14	ZFP14 zinc finger protein	0.467788	0.177196	0.404628	0.779381	0.514357	0.738053
HTATIP2	HIV-1 Tat interactive protein 2, 30kDa	0.0928229	0.177351	0.939921	0.372919	0.514709	0.981073
MTG2	mitochondrial ribosome-associated GTPase	0.0255184	0.177374	0.913261	0.183118	0.514729	0.972721
HSF5	heat shock transcription factor family m	0.159284	0.177415	0.84341	0.48902	0.514773	0.949556
OCLM	oculomedin	0.51974	0.177433	0.330597	0.809956	0.514773	0.681659
C2orf48	chromosome 2 open reading frame 48	0.249725	0.177545	0.539367	0.603939	0.514903	0.820143
LOC647859	occludin pseudogene	0.00961275	0.177625	0.789707	0.104443	0.515073	0.930829
OR1J2	olfactory receptor, family 1, subfamily	0.96193	0.177686	0.702668	0.988497	0.515142	0.896822
IQCF4	IQ motif containing F5 pseudogene	0.692899	0.177696	0.266816	0.893345	0.515142	0.621101
HMGA2	high mobility group AT-hook 2	0.473055	0.177703	0.915915	0.78274	0.515142	0.973531
CAPN12	calpain 12	0.235022	0.177715	0.322819	0.58839	0.515142	0.674887
EIF2AK3	eukaryotic translation initiation factor	0.0143047	0.177743	0.680717	0.131713	0.515204	0.888119
LOC101926959	uncharacterized LOC101926959	0.727938	0.177751	0.717276	0.907092	0.515208	0.903033
OR1J4	olfactory receptor, family 1, subfamily	0.389314	0.177807	0.129631	0.727355	0.515292	0.44219
LOC101927278	uncharacterized LOC101927278	0.508685	0.177835	0.921818	0.803712	0.515335	0.975261
FCGR2B	Fc fragment of IgG, low affinity IIb, re	0.812791	0.177855	0.0771143	0.938713	0.515342	0.337489
MINOS1P1	mitochondrial inner membrane organizing	0.553092	0.177899	0.22791	0.827907	0.515361	0.580794
ZNF696	zinc finger protein 696	0.156359	0.177903	0.0390011	0.484571	0.515361	0.233459
ATP6V0A2	ATPase, H+ transporting, lysosomal V0 su	1.7509e-06	0.177918	0.598687	0.000291485	0.515361	0.850347
DBF4	DBF4 zinc finger	0.475764	0.177956	0.382277	0.784423	0.515432	0.722314
LOC101927770	uncharacterized LOC101927770	0.387074	0.17802	0.400955	0.726069	0.515481	0.735363
RAET1L	retinoic acid early transcript 1L	0.115566	0.178044	0.772388	0.417865	0.515487	0.925124
ZNF134	zinc finger protein 134	0.00784448	0.178178	0.349228	0.0930498	0.515676	0.696918
TOR1A	torsin family 1, member A (torsin A)	3.14475e-05	0.178181	0.035622	0.0027551	0.515676	0.221662
SNORA2A	small nucleolar RNA, H/ACA box 2A	0.835448	0.178189	0.447668	0.946949	0.515678	0.767593
GUSBP2	glucuronidase, beta pseudogene 2	0.508759	0.178203	0.563362	0.803747	0.515691	0.833404
VANGL1	VANGL planar cell polarity protein 1	0.00464685	0.178206	0.442147	0.0678385	0.515691	0.764115
LINC01517	long intergenic non-protein coding RNA 1	0.0343445	0.178256	0.81753	0.217099	0.515814	0.940647
PPP2R1A	protein phosphatase 2, regulatory subuni	0.13649	0.178272	0.337161	0.4538	0.515822	0.687256
LOC101929633	uncharacterized LOC101929633	0.909215	0.178327	0.344174	0.971572	0.515924	0.692845
OR10H3	olfactory receptor, family 10, subfamily	0.296926	0.178356	0.0909597	0.650002	0.515968	0.36895
LOC100507103	uncharacterized LOC100507103	0.0128731	0.178402	0.372259	0.124125	0.516058	0.714741
KRTAP2-3	keratin associated protein 2-3	0.32141	0.178421	0.948271	0.673757	0.516058	0.984263
EGR3	early growth response 3	0.000109344	0.178493	0.276881	0.00639859	0.516133	0.631065
ANGPT4	angiopoietin 4	0.352634	0.178603	0.20477	0.699525	0.516235	0.552324
KCTD2	potassium channel tetramerization domain	9.35311e-09	0.178635	0.892295	3.53603e-06	0.516268	0.965718
MAMDC2	MAM domain containing 2	0.547827	0.178681	0.456033	0.824901	0.516362	0.773161
ZNF17	zinc finger protein 17	0.258072	0.178711	0.535931	0.612974	0.516397	0.818338
ZNF19	zinc finger protein 19	0.0607312	0.178729	0.31697	0.297352	0.516397	0.669264
MIR4309	microRNA 4309	0.294385	0.178778	0.898882	0.647627	0.516469	0.967567
LDLRAP1	low density lipoprotein receptor adaptor	0.334513	0.178845	0.189936	0.684935	0.516604	0.532098
SIAH3	siah E3 ubiquitin protein ligase family	0.616552	0.178967	0.939375	0.858887	0.51682	0.980913
LRRC73	leucine rich repeat containing 73	0.0336408	0.179055	0.457614	0.214346	0.516979	0.773691
OR2J3	olfactory receptor, family 2, subfamily	0.58151	0.179242	0.741967	0.842503	0.517291	0.913213
TMED9	transmembrane emp24 protein transport do	0.0034615	0.179268	0.601043	0.0565828	0.517298	0.851488
MARCH10	membrane-associated ring finger (C3HC4)	0.71353	0.179325	0.356183	0.901543	0.51736	0.702193
C9orf40	chromosome 9 open reading frame 40	0.771859	0.179355	0.334959	0.925001	0.517396	0.685258
P2RX6	purinergic receptor P2X, ligand-gated io	0.425049	0.179424	0.888695	0.752408	0.51749	0.964458
MED20	mediator complex subunit 20	0.246913	0.179444	0.753246	0.601022	0.51749	0.917918
SSR1	signal sequence receptor, alpha	0.18743	0.179449	0.720606	0.528612	0.51749	0.904384
B3GNT3	UDP-GlcNAc:betaGal beta-1,3-N-acetylgluc	0.223973	0.179499	0.22957	0.576078	0.517598	0.582509
KRTAP15-1	keratin associated protein 15-1	0.704405	0.179532	0.590599	0.897638	0.517609	0.846679
SH3BP5L	SH3-binding domain protein 5-like	0.695901	0.179658	0.723199	0.894656	0.5177	0.905412
TRBV11-1	T cell receptor beta variable 11-1	0.40697	0.179699	0.0365705	0.739448	0.517745	0.225125
KCNJ3	potassium inwardly-rectifying channel, s	0.000578659	0.17977	0.871242	0.0188254	0.517912	0.958958
FRMD1	FERM domain containing 1	0.00196244	0.179831	0.785339	0.0403022	0.518007	0.929202
THOP1	thimet oligopeptidase 1	0.635713	0.17984	0.156957	0.868323	0.518016	0.485563
GDF15	growth differentiation factor 15	0.8028	0.179885	0.141554	0.935012	0.518033	0.462187
LOC100506403	uncharacterized LOC100506403	0.171109	0.179899	0.763124	0.505892	0.518048	0.921874
RASSF8	Ras association (RalGDS/AF-6) domain fam	0.00574845	0.179999	0.239738	0.0774799	0.518202	0.593535
SPON2	spondin 2, extracellular matrix protein	0.00944434	0.18004	0.869066	0.103162	0.518281	0.958102
SNORD83B	small nucleolar RNA, C/D box 83B	0.843266	0.180047	0.611642	0.949463	0.518281	0.856511
SNORD4B	small nucleolar RNA, C/D box 4B	0.0270368	0.180103	0.13523	0.189339	0.518403	0.451644
GNRHR	gonadotropin-releasing hormone receptor	0.596862	0.180129	0.32987	0.849753	0.518448	0.680851
RAB15	RAB15, member RAS oncogene family	0.142291	0.180139	0.427725	0.463117	0.518448	0.754372
CLEC5A	C-type lectin domain family 5, member A	0.92157	0.180218	0.360348	0.975246	0.518599	0.705351
CPB2	carboxypeptidase B2 (plasma)	0.502901	0.180267	0.455085	0.800109	0.518645	0.772493
GIMAP2	GTPase, IMAP family member 2	0.109112	0.180317	0.37358	0.405302	0.518673	0.715642
MORF4L1	mortality factor 4 like 1	0.778828	0.180346	0.82054	0.9272	0.518718	0.941531
LINC00307	long intergenic non-protein coding RNA 3	0.629479	0.180362	0.720272	0.865412	0.51874	0.904211
KLHL17	kelch-like family member 17	0.400207	0.180468	0.723443	0.734775	0.518921	0.90543
NAV2-AS5	NAV2 antisense RNA 5	0.250126	0.180496	0.758411	0.604413	0.51893	0.920008
ZNF800	zinc finger protein 800	1.11554e-05	0.180518	0.0758205	0.00129131	0.518956	0.334591
ACE	angiotensin I converting enzyme	0.00171826	0.180628	0.201296	0.0371672	0.519129	0.548136
GS1-279B7.1	microtubule-associated protein 1 light c	0.465007	0.180633	0.525981	0.77789	0.519129	0.812981
MGC12916	uncharacterized protein MGC12916	0.64663	0.180692	0.544928	0.873458	0.519171	0.823357
SNORD33	small nucleolar RNA, C/D box 33	0.706233	0.180694	0.618402	0.898376	0.519171	0.85975
BCL2	B-cell CLL/lymphoma 2	5.96703e-05	0.180712	0.57955	0.00425257	0.519201	0.841815
DKFZp779M0652	uncharacterized DKFZp779M0652	0.980648	0.180726	0.30624	0.994487	0.519205	0.659206
EID1	EP300 interacting inhibitor of different	0.60524	0.180788	0.372725	0.853428	0.519266	0.715008
FRAS1	Fraser extracellular matrix complex subu	0.690746	0.180828	0.157575	0.892548	0.519354	0.48667
MRPL42P5	mitochondrial ribosomal protein L42 pseu	0.408235	0.180839	0.0745985	0.740234	0.519354	0.331469
PLIN5	perilipin 5	0.327886	0.180844	0.497375	0.679273	0.519354	0.796851
LOC100507291	uncharacterized LOC100507291	0.0128594	0.180846	0.585476	0.124124	0.519354	0.844414
TGFBI	transforming growth factor, beta-induced	0.0231723	0.180854	0.108708	0.172943	0.519358	0.404848
EMC10	ER membrane protein complex subunit 10	0.623888	0.181007	0.203377	0.862517	0.519602	0.550635
RPL36AL	ribosomal protein L36a-like	0.43566	0.181031	0.950006	0.759809	0.519613	0.984766
DGCR10	DiGeorge syndrome critical region gene 1	0.748302	0.181031	0.770641	0.915615	0.519613	0.924466
OR51B2	olfactory receptor, family 51, subfamily	0.0700494	0.181062	0.100927	0.32111	0.51968	0.389369
USP46-AS1	USP46 antisense RNA 1	0.868098	0.181075	0.802174	0.957696	0.51968	0.934858
IGFL1	IGF-like family member 1	0.684534	0.181101	0.0222445	0.889762	0.51968	0.168843
MIR4492	microRNA 4492	0.00838531	0.181102	0.117577	0.0967292	0.51968	0.421567
SNRPB2	small nuclear ribonucleoprotein polypept	0.00124132	0.18115	0.228032	0.0301	0.519752	0.580931
MFSD4	major facilitator superfamily domain con	0.00666718	0.181158	0.656626	0.0845332	0.519752	0.877712
C11orf95	chromosome 11 open reading frame 95	0.0758259	0.181175	0.714916	0.334591	0.519753	0.902213
LOC101927070	uncharacterized LOC101927070	0.860435	0.181186	0.362799	0.954702	0.519767	0.707078
LINC00936	long intergenic non-protein coding RNA 9	0.309445	0.181286	0.453114	0.662403	0.519916	0.770971
LOC653712	intraflagellar transport 122 homolog (Ch	0.221743	0.181308	0.843071	0.573422	0.519916	0.949442
LOC101927694	uncharacterized LOC101927694	0.927973	0.181314	0.191128	0.977094	0.519916	0.533976
MIR103A1	microRNA 103a-1	0.911393	0.181359	0.854677	0.972284	0.519969	0.953445
LOC101927200	uncharacterized LOC101927200	0.448844	0.181382	0.295681	0.768228	0.519969	0.648815
NOVA1	neuro-oncological ventral antigen 1	0.175366	0.181468	0.285417	0.511727	0.520106	0.638824
LOC101928710	uncharacterized LOC101928710	0.700025	0.181477	0.366405	0.896283	0.520106	0.710045
TAF6L	TAF6-like RNA polymerase II, p300/CBP-as	0.0114203	0.181501	0.683288	0.115699	0.520106	0.889257
CHD7	chromodomain helicase DNA binding protei	0.000762795	0.181562	0.222733	0.022542	0.520219	0.574565
DUSP27	dual specificity phosphatase 27 (putativ	0.591893	0.181615	0.882751	0.847283	0.520334	0.962392
SYCE1	synaptonemal complex central element pro	0.324084	0.181649	0.386866	0.676058	0.520382	0.725924
ZNF530	zinc finger protein 530	0.258273	0.181659	0.540704	0.613046	0.520383	0.821024
LINC01181	long intergenic non-protein coding RNA 1	0.0738153	0.181845	0.86666	0.329765	0.520702	0.957348
SRCIN1	SRC kinase signaling inhibitor 1	0.0314073	0.181851	0.154141	0.205946	0.520702	0.480959
IL31	interleukin 31	0.850216	0.18197	0.915689	0.952042	0.520904	0.973501
MC3R	melanocortin 3 receptor	0.6704	0.182012	0.573891	0.883969	0.520929	0.838819
CXCR3	chemokine (C-X-C motif) receptor 3	0.9727	0.182035	0.145256	0.991985	0.520954	0.467276
MIR608	microRNA 608	0.333139	0.182184	0.724358	0.683849	0.521183	0.905738
FAM127C	family with sequence similarity 127, mem	0.274374	0.182189	0.799002	0.628645	0.521183	0.933883
ENO2	enolase 2 (gamma, neuronal)	0.367646	0.182223	0.201475	0.710966	0.52126	0.548391
TSSK4	testis-specific serine kinase 4	0.0242005	0.182259	0.475969	0.177223	0.521316	0.78458
GPX2	glutathione peroxidase 2 (gastrointestin	0.206514	0.182263	0.0660417	0.5543	0.521316	0.311069
ANKDD1B	ankyrin repeat and death domain containi	0.0308721	0.182355	0.545287	0.204211	0.521501	0.823474
FAM66A	family with sequence similarity 66, memb	0.755329	0.182365	0.0997387	0.918822	0.52151	0.387236
GMPR2	guanosine monophosphate reductase 2	0.408158	0.182384	0.542036	0.740191	0.521536	0.821499
PALD1	phosphatase domain containing, paladin 1	0.454752	0.182417	0.134206	0.772185	0.521537	0.450065
CXXC1	CXXC finger protein 1	0.654433	0.18243	0.804934	0.876801	0.521538	0.935985
CCL22	chemokine (C-C motif) ligand 22	0.0816259	0.182533	0.22399	0.348277	0.521659	0.576078
PRSS46	protease, serine, 46	0.952448	0.182541	0.326543	0.985383	0.521663	0.678081
MIR598	microRNA 598	0.0289792	0.182565	0.232274	0.197154	0.521674	0.5854
TOR4A	torsin family 4, member A	0.591242	0.182579	0.62486	0.847059	0.521695	0.862993
DSCR9	Down syndrome critical region gene 9 (no	0.11289	0.182692	0.184793	0.412419	0.521886	0.524996
ZNF474	zinc finger protein 474	0.100759	0.18273	0.0873395	0.389015	0.521903	0.361923
AIM1L	absent in melanoma 1-like	0.497587	0.182752	0.807023	0.79692	0.521903	0.936676
NAA15	N(alpha)-acetyltransferase 15, NatA auxi	6.38992e-11	0.182787	0.330563	5.38902e-08	0.521922	0.681642
MIR637	microRNA 637	0.210869	0.182802	0.498382	0.560169	0.521924	0.797363
OR7E14P	olfactory receptor, family 7, subfamily	0.0418306	0.182962	0.420563	0.242176	0.522224	0.749015
EFHB	EF-hand domain family, member B	0.239645	0.182988	0.0746383	0.593379	0.522261	0.33155
OR1I1	olfactory receptor, family 1, subfamily	0.269326	0.183003	0.799017	0.62387	0.522266	0.933883
LOC284009	uncharacterized LOC284009	0.61924	0.183068	0.243552	0.860233	0.522355	0.597826
MIR4644	microRNA 4644	0.00630363	0.183085	0.81624	0.0818125	0.522355	0.940252
UBE2Z	ubiquitin-conjugating enzyme E2Z	0.00233525	0.18311	0.233231	0.0448291	0.52238	0.58637
MECP2	methyl CpG binding protein 2	0.00889977	0.183129	0.537802	0.0996967	0.522411	0.81929
BPIFB4	BPI fold containing family B, member 4	0.175586	0.183195	0.737735	0.511918	0.52256	0.91148
TYW3	tRNA-yW synthesizing protein 3 homolog (	0.87734	0.183212	0.706557	0.960528	0.522589	0.898441
SPARC	secreted protein, acidic, cysteine-rich	0.151868	0.183247	0.388519	0.47744	0.522631	0.72708
GNG5	guanine nucleotide binding protein (G pr	0.675635	0.183326	0.951445	0.886516	0.522781	0.985168
PACSIN1	protein kinase C and casein kinase subst	0.180503	0.183341	0.74854	0.518932	0.522801	0.915658
TOP2B	topoisomerase (DNA) II beta 180kDa	0.690404	0.183368	0.81758	0.892377	0.522856	0.940674
OR14J1	olfactory receptor, family 14, subfamily	0.0940379	0.18345	0.549113	0.375387	0.522975	0.825721
LOC100996876	uncharacterized LOC100996876	0.221937	0.183456	0.148088	0.573669	0.522975	0.471662
SOX5	SRY (sex determining region Y)-box 5	0.000925925	0.183466	0.695671	0.0251811	0.522984	0.894529
GTF2E2	general transcription factor IIE, polype	0.100846	0.183538	0.593161	0.389176	0.52313	0.847866
ALYREF	Aly/REF export factor	0.0398753	0.183589	0.0845547	0.236315	0.523218	0.354836
MIR4797	microRNA 4797	0.257705	0.183696	0.981849	0.612794	0.523444	0.994913
C18orf12	chromosome 18 open reading frame 12	0.790097	0.183844	0.0688562	0.930897	0.523696	0.318041
ZNF699	zinc finger protein 699	0.0117458	0.183844	0.844242	0.117821	0.523696	0.949907
EDRF1	erythroid differentiation regulatory fac	0.698571	0.183846	0.513129	0.895858	0.523696	0.806138
PCDHA10	protocadherin alpha 10	0.127508	0.183903	0.325362	0.438547	0.52381	0.677386
TRAV36DV7	T cell receptor alpha variable 36/delta	0.845233	0.183931	0.461403	0.95031	0.523841	0.775931
BCL2L12	BCL2-like 12 (proline rich)	0.328503	0.18396	0.0503917	0.679754	0.523886	0.268213
NRN1L	neuritin 1-like	0.783858	0.183982	0.342671	0.928607	0.523919	0.691797
JSRP1	junctional sarcoplasmic reticulum protei	0.854975	0.184007	0.420388	0.953512	0.523962	0.748841
ST3GAL1	ST3 beta-galactoside alpha-2,3-sialyltra	0.00141409	0.184075	0.700698	0.0328002	0.524066	0.896325
NRBP2	nuclear receptor binding protein 2	0.437394	0.184092	0.143743	0.76086	0.524066	0.465197
ATG4B	autophagy related 4B, cysteine peptidase	0.505259	0.184132	0.12153	0.80143	0.524162	0.428511
NPIPB6	nuclear pore complex interacting protein	0.492757	0.184142	0.26767	0.793944	0.524171	0.622069
EDA	ectodysplasin A	0.234914	0.184174	0.44927	0.588374	0.524177	0.7684
TTC1	tetratricopeptide repeat domain 1	0.148784	0.184196	0.555788	0.473092	0.524179	0.829437
WDFY2	WD repeat and FYVE domain containing 2	0.012025	0.184264	0.517802	0.119305	0.524285	0.80904
LOC100289495	uncharacterized LOC100289495	0.966907	0.184368	0.688415	0.990156	0.524483	0.891498
GUCD1	guanylyl cyclase domain containing 1	0.876041	0.184472	0.933593	0.960192	0.524588	0.979338
KLHDC9	kelch domain containing 9	0.467068	0.184473	0.516227	0.778866	0.524588	0.808096
PCDH15	protocadherin-related 15	0.0189569	0.184482	0.433118	0.154641	0.524594	0.758074
LOC102724768	uncharacterized LOC102724768	0.112897	0.184531	0.43035	0.412419	0.524674	0.756187
DHX9	DEAH (Asp-Glu-Ala-His) box helicase 9	0.00041537	0.184559	0.190036	0.0153112	0.524689	0.532263
AVEN	apoptosis, caspase activation inhibitor	0.112544	0.184562	0.440429	0.41181	0.524689	0.762935
NACAD	NAC alpha domain containing	0.399978	0.184571	0.556281	0.734565	0.524689	0.829526
TRMT11	tRNA methyltransferase 11 homolog (S. ce	0.000903604	0.184583	0.765886	0.0249005	0.524689	0.923163
LOC101927363	uncharacterized LOC101927363	0.159183	0.184599	0.670177	0.488919	0.524693	0.883857
SH3GL1P2	SH3-domain GRB2-like 1 pseudogene 2	0.170553	0.184643	0.77532	0.505063	0.524778	0.925838
C10orf95	chromosome 10 open reading frame 95	0.356401	0.184812	0.228392	0.702348	0.525025	0.581266
LPAR1	lysophosphatidic acid receptor 1	0.388627	0.184892	0.114013	0.72708	0.525213	0.414537
ACTN4	actinin, alpha 4	0.0356784	0.184944	0.772158	0.221912	0.525266	0.925071
LOC101928037	uncharacterized LOC101928037	0.354677	0.18505	0.0973801	0.701099	0.525411	0.382344
MCM2	minichromosome maintenance complex compo	0.437221	0.185067	0.632184	0.760746	0.525419	0.866588
HGFAC	HGF activator	0.130462	0.18512	0.43359	0.443812	0.525454	0.758436
TRAV30	T cell receptor alpha variable 30	0.0186897	0.185175	0.194207	0.153309	0.525531	0.538275
OR7E12P	olfactory receptor, family 7, subfamily	0.610207	0.185184	0.413393	0.855505	0.525537	0.744003
INSM2	insulinoma-associated 2	0.395259	0.185271	0.625254	0.73164	0.525766	0.863181
CLTC	clathrin, heavy chain (Hc)	0.00764091	0.185371	0.365921	0.0916581	0.525991	0.709452
ANKRD66	ankyrin repeat domain 66	0.382016	0.185382	0.543311	0.722195	0.526003	0.822441
ATAD3A	ATPase family, AAA domain containing 3A	0.0202703	0.185451	0.696809	0.160328	0.52612	0.894974
TLE2	transducin-like enhancer of split 2	0.916354	0.185477	0.662704	0.973596	0.526175	0.88032
POM121L12	POM121 transmembrane nucleoporin-like 12	0.00168512	0.185502	0.818328	0.0366674	0.526227	0.94088
COL19A1	collagen, type XIX, alpha 1	0.851074	0.185532	0.28537	0.952329	0.526272	0.638764
SUCO	SUN domain containing ossification facto	0.424597	0.18559	0.326986	0.752115	0.52638	0.678349
LOC102724074	uncharacterized LOC102724074	0.652983	0.185609	0.774552	0.876234	0.526382	0.925642
LEMD1-AS1	LEMD1 antisense RNA 1	0.676999	0.185619	0.328956	0.887012	0.526382	0.680262
FAM35A	family with sequence similarity 35, memb	0.055972	0.185674	0.56568	0.283916	0.526456	0.834605
HIST1H2AH	histone cluster 1, H2ah	0.97303	0.185754	0.478188	0.992098	0.526456	0.785778
ARHGEF3-AS1	ARHGEF3 antisense RNA 1	0.811761	0.185802	0.09937	0.938354	0.526532	0.386746
RUNDC1	RUN domain containing 1	3.11888e-05	0.185831	0.828821	0.00274813	0.526532	0.944562
ZNF597	zinc finger protein 597	0.022889	0.185945	0.468284	0.17158	0.526703	0.779675
STMN1	stathmin 1	0.000868326	0.185949	0.0643551	0.0242771	0.526703	0.306937
LOC101930332	autism susceptibility gene 2 protein-lik	0.157724	0.186031	0.113072	0.486916	0.526791	0.412777
CCL23	chemokine (C-C motif) ligand 23	0.590446	0.186118	0.863677	0.846633	0.526902	0.955963
LOC101927419	uncharacterized LOC101927419	0.109087	0.186135	0.935683	0.405301	0.526933	0.979979
C21orf37	chromosome 21 open reading frame 37	0.106493	0.186163	0.942848	0.400335	0.526952	0.982242
LOC101927056	uncharacterized LOC101927056	0.000214622	0.186235	0.872658	0.00997058	0.527116	0.959425
LOC101928702	uncharacterized LOC101928702	0.957	0.186279	0.132704	0.987163	0.527184	0.447495
RAET1G	retinoic acid early transcript 1G	0.696607	0.186307	0.759769	0.894848	0.527225	0.920646
OLIG1	oligodendrocyte transcription factor 1	0.895732	0.186385	0.824254	0.966577	0.527351	0.942598
SRD5A2	steroid-5-alpha-reductase, alpha polypep	0.216822	0.186407	0.0453641	0.567074	0.527351	0.253036
CYP39A1	cytochrome P450, family 39, subfamily A,	0.301713	0.186429	0.225097	0.654732	0.527371	0.577315
ALKBH3-AS1	ALKBH3 antisense RNA 1	0.899449	0.186441	0.915709	0.967784	0.527371	0.973501
PPP1R3G	protein phosphatase 1, regulatory subuni	0.0570217	0.186459	0.836648	0.286606	0.527401	0.94732
TCTN1	tectonic family member 1	0.728178	0.186476	0.0635382	0.907092	0.527409	0.304712
ID2-AS1	ID2 antisense RNA 1 (head to head)	0.781688	0.186498	0.0326181	0.928001	0.527425	0.210433
RGSL1	regulator of G-protein signaling like 1	0.336261	0.186563	0.120771	0.68637	0.527463	0.427228
VIT	vitrin	0.432839	0.186576	0.504427	0.7579	0.527479	0.800833
IL11RA	interleukin 11 receptor, alpha	0.773553	0.186636	0.448739	0.925497	0.527573	0.768167
TRAPPC9	trafficking protein particle complex 9	0.0148918	0.186663	0.198513	0.134774	0.527628	0.544568
VWA3A	von Willebrand factor A domain containin	0.606589	0.186715	0.759696	0.853974	0.527659	0.920616
NTN1	netrin 1	0.449923	0.186755	0.0941232	0.768781	0.527708	0.375485
DOHH	deoxyhypusine hydroxylase/monooxygenase	0.104052	0.186869	0.827523	0.395735	0.52786	0.943897
FBN2	fibrillin 2	0.6443	0.186913	0.350826	0.872474	0.527919	0.698032
HAND2-AS1	HAND2 antisense RNA 1 (head to head)	0.409661	0.187005	0.836958	0.741585	0.52807	0.947368
PEPD	peptidase D	0.962689	0.187048	0.685029	0.988795	0.528134	0.889861
NOM1	nucleolar protein with MIF4G domain 1	0.242807	0.187048	0.617564	0.596837	0.528134	0.859304
IL4	interleukin 4	0.41077	0.187082	0.226139	0.74224	0.528179	0.578703
LOC101929427	uncharacterized LOC101929427	0.904569	0.187089	0.00259554	0.969785	0.528179	0.047832
OR4C46	olfactory receptor, family 4, subfamily	0.240868	0.187141	0.376655	0.59479	0.528251	0.718155
CISD1	CDGSH iron sulfur domain 1	0.0122321	0.187165	0.12028	0.120451	0.52827	0.42646
IL17B	interleukin 17B	0.42555	0.1872	0.316159	0.752636	0.52832	0.668337
RECQL4	RecQ protein-like 4	0.860207	0.187268	0.255628	0.954681	0.528385	0.610577
PGAP2	post-GPI attachment to proteins 2	6.92992e-06	0.187337	0.344866	0.000876184	0.528457	0.693432
LOC101926931	uncharacterized LOC101926931	0.703906	0.187349	0.154184	0.897479	0.528457	0.480967
LOC101928535	uncharacterized LOC101928535	0.135018	0.187398	0.189308	0.451388	0.528559	0.53143
NAPA	N-ethylmaleimide-sensitive factor attach	0.408815	0.187465	0.656068	0.740933	0.528648	0.877463
MNX1	motor neuron and pancreas homeobox 1	0.573287	0.187499	0.247845	0.838446	0.528725	0.601895
MFSD10	major facilitator superfamily domain con	0.000571827	0.187557	0.0628126	0.0186906	0.52881	0.303031
FXYD7	FXYD domain containing ion transport reg	0.704247	0.187611	0.515987	0.897583	0.528872	0.808062
CNST	consortin, connexin sorting protein	0.248135	0.187612	0.605137	0.602234	0.528872	0.853422
CIB3	calcium and integrin binding family memb	0.680057	0.18762	0.449559	0.887931	0.528872	0.768538
LOC101927686	uncharacterized LOC101927686	0.732584	0.187649	0.568429	0.908858	0.528886	0.836074
CTRB1	chymotrypsinogen B1	0.117001	0.187664	0.740185	0.420601	0.528886	0.912503
C1GALT1C1	C1GALT1-specific chaperone 1	0.340598	0.187666	0.408085	0.690266	0.528886	0.740133
ITIH5	inter-alpha-trypsin inhibitor heavy chai	0.862668	0.187684	0.462751	0.955758	0.528918	0.776641
GAS8	growth arrest-specific 8	0.229348	0.187716	0.398282	0.582352	0.528969	0.733722
FPGT	fucose-1-phosphate guanylyltransferase	0.224776	0.187776	0.365004	0.577021	0.529072	0.708897
PSMG1	proteasome (prosome, macropain) assembly	1.04281e-05	0.18778	0.873469	0.00122748	0.529072	0.959567
INIP	INTS3 and NABP interacting protein	0.244133	0.187809	0.0502631	0.598468	0.5291	0.267937
RP9	retinitis pigmentosa 9 (autosomal domina	0.785825	0.187811	0.59748	0.929345	0.5291	0.849857
DRP2	dystrophin related protein 2	0.549892	0.187916	0.49905	0.826098	0.529298	0.797819
UBE4B	ubiquitination factor E4B	1.90278e-05	0.18795	0.431569	0.00193418	0.529355	0.75705
ZNF212	zinc finger protein 212	0.908628	0.187975	0.796545	0.971343	0.529388	0.933072
MIR330	microRNA 330	0.0638322	0.187994	0.248644	0.305473	0.529403	0.602788
C6orf147	chromosome 6 open reading frame 147	0.877697	0.188104	0.48551	0.960607	0.529655	0.789728
PPP2CB	protein phosphatase 2, catalytic subunit	0.128267	0.188199	0.457421	0.439877	0.529785	0.773691
LOC101927471	uncharacterized LOC101927471	0.638135	0.188218	0.713549	0.869572	0.52982	0.901543
LINC01487	long intergenic non-protein coding RNA 1	0.968216	0.188232	0.36401	0.990598	0.529822	0.708109
C3orf80	chromosome 3 open reading frame 80	0.000803241	0.188247	0.367393	0.023162	0.529822	0.71074
CPLX4	complexin 4	0.151973	0.188256	0.642999	0.477594	0.529822	0.871958
LOC100128966	uncharacterized LOC100128966	0.0127368	0.188258	0.0510244	0.123424	0.529822	0.270119
EBP	emopamil binding protein (sterol isomera	0.00999956	0.18829	0.680335	0.106854	0.529886	0.888061
OR51V1	olfactory receptor, family 51, subfamily	0.267162	0.188314	0.180409	0.621427	0.529933	0.518809
WNT6	wingless-type MMTV integration site fami	0.0151387	0.188384	0.136115	0.135919	0.530052	0.453212
CALB1	calbindin 1, 28kDa	0.770898	0.188539	0.232294	0.924543	0.530281	0.5854
RASL10A	RAS-like, family 10, member A	0.528091	0.188673	0.0141502	0.814048	0.530594	0.13084
FRMD3	FERM domain containing 3	0.0527375	0.18873	0.948191	0.275408	0.530692	0.984254
HSPB2	heat shock 27kDa protein 2	0.236253	0.188748	0.486781	0.589679	0.530692	0.790723
LOC728819	hCG1645220	0.418554	0.188787	0.5767	0.747188	0.530692	0.840322
IGF2-AS	IGF2 antisense RNA	0.960477	0.188791	0.341723	0.988033	0.530692	0.691246
OR8J3	olfactory receptor, family 8, subfamily	0.711934	0.188848	0.415172	0.900757	0.53074	0.74506
CTLA4	cytotoxic T-lymphocyte-associated protei	0.930836	0.18885	0.320702	0.978381	0.53074	0.673118
PRH2	proline-rich protein HaeIII subfamily 2	0.446444	0.188887	0.928153	0.766755	0.530806	0.977168
SPTSSA	serine palmitoyltransferase, small subun	2.06379e-05	0.188917	0.390399	0.002049	0.530852	0.727951
LL22NC01-81G9.3	uncharacterized protein FLJ39582-like	0.652086	0.188955	0.906308	0.875787	0.530899	0.97035
SEPT12	septin 12	0.839865	0.188976	0.184737	0.948564	0.530913	0.524909
CEP290	centrosomal protein 290kDa	0.0298137	0.189004	0.103574	0.200536	0.53096	0.394641
TYW5	tRNA-yW synthesizing protein 5	0.0421453	0.189041	0.765009	0.243451	0.531043	0.922678
GDPD2	glycerophosphodiester phosphodiesterase	0.66796	0.189162	0.286927	0.88283	0.531242	0.64056
CES1P1	carboxylesterase 1 pseudogene 1	0.427001	0.189217	0.78722	0.753904	0.531288	0.929894
MTHFSD	methenyltetrahydrofolate synthetase doma	0.589495	0.189292	0.208595	0.846327	0.53143	0.556888
DICER1-AS1	DICER1 antisense RNA 1	0.0325989	0.189299	0.73526	0.210362	0.53143	0.910277
CIDECP	cell death-inducing DFFA-like effector c	0.00476674	0.189391	0.132809	0.0689112	0.531537	0.447617
CHRNA9	cholinergic receptor, nicotinic, alpha 9	0.0334137	0.189396	0.381284	0.21352	0.531537	0.721913
MYO16-AS1	MYO16 antisense RNA 1	0.170427	0.189428	0.590334	0.504971	0.531556	0.846625
GSG2	germ cell associated 2 (haspin)	0.394239	0.189431	0.286309	0.730863	0.531556	0.639755
RASSF4	Ras association (RalGDS/AF-6) domain fam	0.00892442	0.189462	0.436146	0.0998562	0.531615	0.760134
MYCNOS	MYCN opposite strand	0.0453188	0.189478	0.141923	0.253031	0.531631	0.462825
CMPK1	cytidine monophosphate (UMP-CMP) kinase	0.516529	0.189493	0.405405	0.808214	0.531652	0.738445
C9orf9	chromosome 9 open reading frame 9	4.34225e-05	0.189611	0.531355	0.00340051	0.531847	0.815965
MAML3	mastermind-like 3 (Drosophila)	0.000232728	0.189641	0.747537	0.0105686	0.531877	0.915276
FER1L6-AS2	FER1L6 antisense RNA 2	0.147143	0.189686	0.445597	0.47035	0.531882	0.766335
KIAA0319	KIAA0319	0.0774123	0.18969	0.123254	0.338176	0.531882	0.431219
RBM43	RNA binding motif protein 43	0.0335171	0.189758	0.155139	0.213876	0.53195	0.482407
KRTAP20-4	keratin associated protein 20-4	0.529291	0.18977	0.500579	0.814739	0.531962	0.798566
METTL22	methyltransferase like 22	0.0128312	0.189875	0.779205	0.12396	0.532053	0.92727
TTLL10	tubulin tyrosine ligase-like family, mem	0.423895	0.189878	0.0548243	0.751707	0.532053	0.280859
MRPL51	mitochondrial ribosomal protein L51	0.0380826	0.189892	0.539461	0.230354	0.532071	0.820221
SNORA45B	small nucleolar RNA, H/ACA box 45B	0.359876	0.189903	0.983373	0.704831	0.53208	0.99537
RASA4B	RAS p21 protein activator 4B	0.00127843	0.189913	0.902734	0.0306512	0.53208	0.969039
SNX7	sorting nexin 7	0.206463	0.189929	0.392333	0.554279	0.532097	0.729444
STAC3	SH3 and cysteine rich domain 3	0.0548383	0.189945	0.476769	0.280893	0.532105	0.78498
LDHAL6B	lactate dehydrogenase A-like 6B	0.695616	0.189996	0.460482	0.894518	0.532208	0.7753
C11orf91	chromosome 11 open reading frame 91	0.245996	0.190014	0.169045	0.600198	0.532224	0.503001
KDM5D	lysine (K)-specific demethylase 5D	9.49406e-08	0.190015	0.617103	2.52121e-05	0.532224	0.859223
LOC101929453	uncharacterized LOC101929453	0.713964	0.190118	0.392748	0.901734	0.532336	0.729871
COA1	cytochrome c oxidase assembly factor 1 h	0.000181123	0.190148	0.355717	0.00896045	0.532342	0.701939
RPL38	ribosomal protein L38	0.375661	0.190286	0.404325	0.717237	0.532567	0.737816
AADAT	aminoadipate aminotransferase	0.361053	0.190293	0.955349	0.705989	0.532567	0.986536
LRP4	low density lipoprotein receptor-related	0.0797079	0.190307	0.463233	0.343705	0.532567	0.776945
BBS2	Bardet-Biedl syndrome 2	0.00874334	0.19031	0.855574	0.0987514	0.532567	0.953597
MIR23C	microRNA 23c	0.0702782	0.190354	0.571909	0.321601	0.532646	0.837936
FAM171A2	family with sequence similarity 171, mem	0.789669	0.190418	0.261305	0.930829	0.532749	0.616275
BRD4	bromodomain containing 4	0.366574	0.190542	0.941661	0.710138	0.532988	0.981699
TMCC3	transmembrane and coiled-coil domain fam	0.416946	0.190559	0.464063	0.74616	0.533006	0.777433
ZNF496	zinc finger protein 496	0.972015	0.190567	0.695101	0.991673	0.533011	0.894305
MIR320D1	microRNA 320d-1	0.544224	0.190575	0.308313	0.822979	0.533012	0.661274
C12orf4	chromosome 12 open reading frame 4	0.00278529	0.190591	0.177191	0.0498807	0.533039	0.514357
SNORD95	small nucleolar RNA, C/D box 95	0.737899	0.19066	0.25771	0.911532	0.533134	0.612794
RSPH10B2	radial spoke head 10 homolog B2 (Chlamyd	0.588307	0.190742	0.142635	0.845874	0.533306	0.463689
RPTOR	regulatory associated protein of MTOR, c	0.457222	0.190936	0.0822225	0.773674	0.533652	0.349521
DUSP21	dual specificity phosphatase 21	0.068074	0.191031	0.427417	0.316123	0.53382	0.754185
NAGLU	N-acetylglucosaminidase, alpha	0.0705506	0.191068	0.778176	0.322175	0.533887	0.927019
C1QTNF9B	C1q and tumor necrosis factor related pr	0.793657	0.191114	0.05485	0.93229	0.533975	0.280915
HNF4A	hepatocyte nuclear factor 4, alpha	0.705783	0.191121	0.738093	0.898206	0.533975	0.911596
MIR4635	microRNA 4635	0.10355	0.19114	0.510006	0.394637	0.53399	0.804442
PAGE2B	P antigen family, member 2B	0.000776828	0.191182	0.440235	0.0227889	0.534069	0.762859
KIF2C	kinesin family member 2C	0.339581	0.191314	0.124208	0.689417	0.534261	0.432685
S1PR2	sphingosine-1-phosphate receptor 2	0.00304015	0.191356	0.680179	0.0523489	0.534291	0.887995
CDC42	cell division cycle 42	0.405878	0.191359	0.933148	0.73866	0.534291	0.979128
LINC01206	long intergenic non-protein coding RNA 1	0.165648	0.191379	0.385844	0.49776	0.534325	0.725073
IL11	interleukin 11	0.28566	0.191425	0.0665261	0.639088	0.534396	0.312182
HEPHL1	hephaestin-like 1	0.435132	0.191433	0.463331	0.759345	0.534401	0.777021
FBXO43	F-box protein 43	0.0308981	0.191464	0.322921	0.204229	0.534409	0.675024
TRPM2-AS	TRPM2 antisense RNA	0.0308847	0.191471	0.138038	0.204211	0.534409	0.456351
LOC100507468	uncharacterized LOC100507468	0.308396	0.191478	0.619911	0.661354	0.534409	0.860617
CRABP2	cellular retinoic acid binding protein 2	0.0283304	0.191509	0.81171	0.194597	0.534431	0.938344
MIR3942	microRNA 3942	0.000551191	0.191514	0.0931903	0.018252	0.534431	0.373673
GATAD2B	GATA zinc finger domain containing 2B	0.189338	0.191571	0.153696	0.531483	0.534553	0.480255
TXLNB	taxilin beta	0.00248656	0.191571	0.460611	0.0465943	0.534553	0.77539
RPSAP9	ribosomal protein SA pseudogene 9	0.767167	0.191665	0.792213	0.923677	0.534703	0.931704
G6PC2	glucose-6-phosphatase, catalytic, 2	0.125623	0.191776	0.556428	0.435046	0.53491	0.829632
TRHDE	thyrotropin-releasing hormone degrading	0.23878	0.191828	0.693184	0.592422	0.534994	0.893416
ADAT2	adenosine deaminase, tRNA-specific 2	0.0232876	0.191832	0.783858	0.1734	0.534994	0.928607
HIST1H2BJ	histone cluster 1, H2bj	0.534819	0.191846	0.309374	0.817711	0.534994	0.662367
C12orf43	chromosome 12 open reading frame 43	0.341238	0.191875	0.645404	0.690687	0.534994	0.872829
STK32A	serine/threonine kinase 32A	0.00415256	0.191898	0.36487	0.0633836	0.534998	0.708812
FAM177B	family with sequence similarity 177, mem	0.0906627	0.191914	0.362026	0.368445	0.535002	0.706532
OR51I1	olfactory receptor, family 51, subfamily	0.536031	0.191938	0.0209408	0.818411	0.53505	0.163159
CDC25C	cell division cycle 25C	0.622956	0.191988	0.946274	0.862127	0.53515	0.983394
SNORA74A	small nucleolar RNA, H/ACA box 74A	0.0479841	0.19205	0.7614	0.261232	0.535228	0.921155
LOC100507387	uncharacterized LOC100507387	0.887601	0.192065	0.0552439	0.964051	0.535248	0.282044
SELP	selectin P (granule membrane protein 140	0.203183	0.192209	0.845132	0.550384	0.535515	0.95026
LOC100130451	uncharacterized LOC100130451	0.887545	0.192248	0.115972	0.96402	0.535584	0.418546
LINC00696	long intergenic non-protein coding RNA 6	0.261008	0.192295	0.773121	0.615923	0.535675	0.925433
CHSY3	chondroitin sulfate synthase 3	0.00237751	0.192388	0.911103	0.0453552	0.535858	0.972159
RTN4RL1	reticulon 4 receptor-like 1	0.00947681	0.192436	0.165903	0.103355	0.535953	0.49813
NDST3	N-deacetylase/N-sulfotransferase (hepara	0.287172	0.192465	0.600623	0.640919	0.536006	0.851417
MCM8-AS1	MCM8 antisense RNA 1	0.99851	0.192528	0.146888	0.999642	0.53609	0.47022
RAX	retina and anterior neural fold homeobox	0.572121	0.192571	0.00600063	0.838061	0.536153	0.079483
RBMS1	RNA binding motif, single stranded inter	0.219058	0.192652	0.353196	0.569988	0.536238	0.700035
ZNF257	zinc finger protein 257	0.00515186	0.192687	0.255988	0.0724147	0.5363	0.610884
SETD2	SET domain containing 2	0.245386	0.192707	0.365054	0.599681	0.536337	0.708897
PPM1N	protein phosphatase, Mg2+/Mn2+ dependent	0.0762952	0.19274	0.331245	0.335608	0.536371	0.682064
SEMG2	semenogelin II	0.117143	0.192744	0.550667	0.42084	0.536371	0.826373
FES	FES proto-oncogene, tyrosine kinase	0.0415565	0.192751	0.617525	0.241351	0.536371	0.859304
CYP2R1	cytochrome P450, family 2, subfamily R,	0.0260509	0.192765	0.247685	0.185423	0.536371	0.601669
C2-AS1	C2 antisense RNA 1	0.893554	0.192768	0.811931	0.966122	0.536371	0.938409
LOC339988	uncharacterized LOC339988	0.745214	0.192781	0.807493	0.914549	0.536388	0.93682
BTRC	beta-transducin repeat containing E3 ubi	0.0141037	0.192827	0.00307158	0.130578	0.536456	0.0526773
LRRC70	leucine rich repeat containing 70	0.0813569	0.192853	0.46497	0.347757	0.536491	0.77789
C17orf107	chromosome 17 open reading frame 107	0.166583	0.19287	0.0601396	0.499281	0.536498	0.29573
RNF223	ring finger protein 223	0.0574316	0.192884	0.245577	0.287799	0.536517	0.599807
PRRT4	proline-rich transmembrane protein 4	0.0472175	0.192917	0.501838	0.258802	0.536582	0.799321
C21orf90	chromosome 21 open reading frame 90	0.491048	0.192922	0.3638	0.792938	0.536582	0.707888
PADI6	peptidyl arginine deiminase, type VI	0.0634349	0.192943	0.65749	0.304445	0.536592	0.877991
LOC100507373	uncharacterized LOC100507373	0.0174806	0.192978	0.322619	0.147587	0.536645	0.674688
LOC101927798	uncharacterized LOC101927798	0.413727	0.192988	0.000676184	0.744209	0.536651	0.0207618
KRTAP9-3	keratin associated protein 9-3	0.29861	0.193009	0.474956	0.65189	0.536675	0.784001
POLR3A	polymerase (RNA) III (DNA directed) poly	1.41457e-07	0.193055	0.720173	3.57113e-05	0.53674	0.904175
CCR5	chemokine (C-C motif) receptor 5 (gene/p	0.798161	0.193133	0.139727	0.933561	0.536864	0.458857
HYAL1	hyaluronoglucosaminidase 1	0.0900164	0.193141	0.824893	0.367484	0.536864	0.942704
FMO9P	flavin containing monooxygenase 9 pseudo	0.356643	0.193182	0.0362444	0.702501	0.536899	0.223987
MMP9	matrix metallopeptidase 9 (gelatinase B,	0.477917	0.193209	0.157876	0.785686	0.536917	0.487129
CLDN6	claudin 6	0.121485	0.193227	0.507167	0.428408	0.536947	0.802711
USP54	ubiquitin specific peptidase 54	0.468526	0.193234	0.70018	0.779822	0.536947	0.896283
NR1I3	nuclear receptor subfamily 1, group I, m	0.224577	0.193246	0.957942	0.576704	0.53696	0.987443
LINC00844	long intergenic non-protein coding RNA 8	0.540781	0.193256	0.798916	0.821024	0.536964	0.933863
PCTP	phosphatidylcholine transfer protein	0.644954	0.193261	0.841832	0.872728	0.536964	0.949181
RASA1	RAS p21 protein activator (GTPase activa	0.00181556	0.193281	0.247191	0.0383743	0.536979	0.601174
NA	NA	0.100372	0.193394	0.308242	0.388343	0.537162	0.661217
LOC284865	uncharacterized LOC284865	0.214036	0.193399	0.974963	0.563686	0.537162	0.992557
LOC101929422	uncharacterized LOC101929422	0.844772	0.193502	0.364289	0.950086	0.537265	0.708328
FYCO1	FYVE and coiled-coil domain containing 1	0.96104	0.193579	0.147676	0.988172	0.53742	0.471091
GPR98	G protein-coupled receptor 98	0.526348	0.1936	0.700515	0.813172	0.537457	0.896292
MIR4429	microRNA 4429	0.637501	0.193609	0.0100642	0.86927	0.537462	0.107246
MIR3201	microRNA 3201	0.310444	0.193621	0.490543	0.663456	0.537476	0.792694
RIMS1	regulating synaptic membrane exocytosis	0.236285	0.193655	0.484645	0.589721	0.53753	0.789175
IBA57-AS1	IBA57 antisense RNA 1 (head to head)	0.602798	0.193732	0.523819	0.85215	0.537629	0.811782
LZTS1	leucine zipper, putative tumor suppresso	0.73821	0.193767	0.0145142	0.911696	0.537707	0.132703
UGDH	UDP-glucose 6-dehydrogenase	0.088794	0.193848	0.410369	0.365295	0.537778	0.742022
MED11	mediator complex subunit 11	0.290418	0.193873	0.0353687	0.643913	0.537826	0.220813
CCDC137	coiled-coil domain containing 137	0.0118275	0.19396	0.000966736	0.1183	0.53795	0.0258513
MIR622	microRNA 622	0.188471	0.193979	0.39416	0.530238	0.537953	0.730822
HIRA	histone cell cycle regulator	0.0212235	0.193982	0.877158	0.164217	0.537953	0.960442
NGDN	neuroguidin, EIF4E binding protein	0.000728605	0.19407	0.287195	0.0218684	0.538077	0.640952
WDR7	WD repeat domain 7	0.17954	0.194074	0.00837705	0.517609	0.538077	0.0966773
MIR3134	microRNA 3134	0.269332	0.194076	0.113207	0.62387	0.538077	0.413073
CTNND2	catenin (cadherin-associated protein), d	0.474081	0.194095	0.691898	0.783477	0.538112	0.892945
CCKAR	cholecystokinin A receptor	0.956742	0.194115	0.767348	0.987082	0.538122	0.923684
RNU6-64P	RNA, U6 small nuclear 64, pseudogene	0.618826	0.19412	0.110665	0.860042	0.538122	0.408218
STOM	stomatin	0.876433	0.194231	0.34738	0.960372	0.538275	0.69534
AXDND1	axonemal dynein light chain domain conta	0.507514	0.194257	0.288007	0.802986	0.538295	0.641683
ZBTB1	zinc finger and BTB domain containing 1	0.19991	0.194276	0.409435	0.546358	0.538295	0.741399
LINC00593	long intergenic non-protein coding RNA 5	0.153109	0.194298	0.675596	0.479402	0.538304	0.886509
H2AFJ	H2A histone family, member J	0.400593	0.194309	0.96961	0.735113	0.538315	0.990958
TERF2	telomeric repeat binding factor 2	0.02406	0.194406	0.00569046	0.176613	0.53847	0.077023
COL4A3	collagen, type IV, alpha 3 (Goodpasture	0.803944	0.194425	0.195241	0.935606	0.538473	0.539575
ANO3	anoctamin 3	0.481471	0.194462	0.76976	0.787407	0.538501	0.924268
SNORA66	small nucleolar RNA, H/ACA box 66	0.226251	0.194464	0.154118	0.578796	0.538501	0.480927
ZNF890P	zinc finger protein 890, pseudogene	0.0957108	0.194472	0.229979	0.379021	0.538501	0.583031
DNM1P35	DNM1 pseudogene 35	0.156589	0.194474	0.91161	0.484932	0.538501	0.972352
TCP11	t-complex 11, testis-specific	0.873251	0.194489	0.442474	0.959567	0.538503	0.76419
CCT6B	chaperonin containing TCP1, subunit 6B (	0.205118	0.194512	0.932028	0.552763	0.538528	0.978691
CRP	C-reactive protein, pentraxin-related	0.76698	0.194524	0.013019	0.923644	0.538539	0.12494
ASPM	asp (abnormal spindle) homolog, microcep	0.0108191	0.194542	0.724968	0.112115	0.538539	0.906081
SYNC	syncoilin, intermediate filament protein	0.032668	0.194586	0.815633	0.210571	0.538598	0.940075
WNT3A	wingless-type MMTV integration site fami	0.513461	0.194609	0.838553	0.806343	0.538611	0.948121
PPIL1	peptidylprolyl isomerase (cyclophilin)-l	0.00119958	0.194615	0.931553	0.0295575	0.538611	0.978613
CYP1B1-AS1	CYP1B1 antisense RNA 1	0.230974	0.19464	0.481251	0.583876	0.538629	0.787364
IGBP1P1	immunoglobulin (CD79A) binding protein 1	0.94536	0.194648	0.143689	0.983238	0.538632	0.46516
OLA1	Obg-like ATPase 1	0.333335	0.194729	0.970552	0.684141	0.538741	0.991142
FOXD4L3	forkhead box D4-like 3	0.658642	0.194821	0.0793032	0.878487	0.538917	0.342733
LOC102724351	uncharacterized LOC102724351	0.388867	0.194854	0.0666771	0.727177	0.538969	0.312463
MIR1262	microRNA 1262	0.0830326	0.194942	0.243389	0.351194	0.539096	0.597647
UCN	urocortin	0.850297	0.194975	0.679992	0.952044	0.539144	0.887915
SOWAHD	sosondowah ankyrin repeat domain family	0.437093	0.195116	0.906366	0.760712	0.539373	0.970365
OR4X1	olfactory receptor, family 4, subfamily	0.34877	0.195137	0.84697	0.696596	0.539377	0.950794
ORC2	origin recognition complex, subunit 2	0.0526791	0.195187	0.229932	0.275196	0.539464	0.583004
ANTXR1	anthrax toxin receptor 1	0.940989	0.195394	0.449815	0.981398	0.539958	0.76872
ELMOD2	ELMO/CED-12 domain containing 2	0.00233566	0.195427	0.44559	0.0448291	0.539992	0.766335
KCNK18	potassium channel, subfamily K, member 1	0.333515	0.195468	0.717652	0.684221	0.540043	0.903152
C1orf127	chromosome 1 open reading frame 127	0.176858	0.195474	0.814051	0.513864	0.540043	0.939433
ZFP37	ZFP37 zinc finger protein	0.545084	0.195529	0.69952	0.823401	0.540176	0.896143
MPC1L	mitochondrial pyruvate carrier 1-like	0.845718	0.195604	0.378309	0.950472	0.540306	0.719386
OR5M9	olfactory receptor, family 5, subfamily	0.987113	0.195668	0.378931	0.996379	0.540457	0.719998
SYT6	synaptotagmin VI	0.51597	0.195692	0.0192129	0.808062	0.540458	0.155631
SNHG6	small nucleolar RNA host gene 6 (non-pro	0.204972	0.195702	0.507607	0.552617	0.540458	0.803084
ZNF600	zinc finger protein 600	0.0789733	0.195799	0.0893986	0.341977	0.54061	0.366251
CDH2	cadherin 2, type 1, N-cadherin (neuronal	0.656115	0.195914	0.424866	0.877466	0.54081	0.752314
COLGALT1	collagen beta(1-O)galactosyltransferase	0.175372	0.195947	0.276515	0.511727	0.540844	0.630763
THTPA	thiamine triphosphatase	0.206497	0.195965	0.169908	0.554293	0.540872	0.504029
ZP1	zona pellucida glycoprotein 1 (sperm rec	0.626306	0.196	0.938603	0.863728	0.540878	0.980722
FUCA2	fucosidase, alpha-L- 2, plasma	0.580715	0.196058	0.964703	0.842171	0.540902	0.989418
SNRPD2P2	small nuclear ribonucleoprotein D2 pseud	0.572459	0.196123	0.0628696	0.838178	0.540997	0.303135
C1orf220	chromosome 1 open reading frame 220	0.0401325	0.196146	0.513694	0.237112	0.541003	0.806489
NEXN	nexilin (F actin binding protein)	0.101787	0.196284	0.141189	0.391049	0.541365	0.461741
LOC102723525	uncharacterized LOC102723525	0.995591	0.196309	0.632018	0.998764	0.541415	0.866545
LEPREL2	leprecan-like 2	0.815349	0.196377	0.0301204	0.939942	0.541465	0.201734
FAM172BP	family with sequence similarity 172, mem	0.346091	0.196424	0.208012	0.694303	0.541537	0.556162
KCNJ16	potassium inwardly-rectifying channel, s	0.777545	0.196502	0.429933	0.926825	0.54164	0.755879
ODF3	outer dense fiber of sperm tails 3	0.290122	0.196504	0.979735	0.643627	0.54164	0.994139
SERPINC1	serpin peptidase inhibitor, clade C (ant	0.77676	0.196549	0.281472	0.926431	0.541705	0.635184
UGP2	UDP-glucose pyrophosphorylase 2	0.824461	0.19658	0.281765	0.942602	0.541746	0.63541
KIAA0020	KIAA0020	0.00203869	0.196675	0.246558	0.0413925	0.541879	0.600654
TMEM238	transmembrane protein 238	0.980662	0.196699	0.338604	0.994489	0.541909	0.688457
SEPT7-AS1	SEPT7 antisense RNA 1 (head to head)	0.35025	0.196763	0.855573	0.697466	0.542022	0.953597
MIF	macrophage migration inhibitory factor (	0.0716914	0.196866	0.773088	0.324719	0.542131	0.925421
ZNF729	zinc finger protein 729	0.184992	0.196889	0.47083	0.525323	0.542156	0.781349
MIR376C	microRNA 376c	0.156568	0.19692	0.527641	0.484896	0.542202	0.813761
COCH	cochlin	0.404899	0.196938	0.673817	0.738195	0.542233	0.885683
CCR6	chemokine (C-C motif) receptor 6	0.880625	0.196996	0.599393	0.961858	0.542348	0.850799
LMTK2	lemur tyrosine kinase 2	0.0681541	0.197041	0.58986	0.316371	0.542401	0.846388
FBXO41	F-box protein 41	0.693245	0.19712	0.348266	0.893416	0.542577	0.696212
ZNF490	zinc finger protein 490	0.740195	0.197186	0.874751	0.912503	0.542661	0.959893
PURB	purine-rich element binding protein B	1.00423e-07	0.1972	0.564313	2.6576e-05	0.542682	0.833899
KLK4	kallikrein-related peptidase 4	0.077548	0.197278	0.193955	0.338464	0.542858	0.53795
LINC01351	long intergenic non-protein coding RNA 1	0.28717	0.197303	0.237838	0.640919	0.542869	0.591347
TOMM6	translocase of outer mitochondrial membr	0.544351	0.197327	0.754758	0.822993	0.542916	0.918542
MIR320D2	microRNA 320d-2	0.0242843	0.197579	0.411833	0.177535	0.543347	0.742983
FNDC5	fibronectin type III domain containing 5	0.960438	0.197595	0.776181	0.988033	0.543347	0.926135
ETHE1	ethylmalonic encephalopathy 1	0.480934	0.197679	0.973614	0.787257	0.543425	0.992235
TADA3	transcriptional adaptor 3	0.0105743	0.197719	0.233453	0.110653	0.543458	0.586733
FGF12	fibroblast growth factor 12	0.125582	0.19773	0.845548	0.434964	0.543458	0.950472
NA	NA	0.948254	0.197759	0.788464	0.984263	0.543498	0.930411
C9orf170	chromosome 9 open reading frame 170	0.661708	0.19784	0.422208	0.87967	0.543585	0.750141
CCDC127	coiled-coil domain containing 127	0.170431	0.197911	0.491382	0.504971	0.543704	0.793125
CLEC4F	C-type lectin domain family 4, member F	0.252384	0.197955	0.346305	0.606831	0.543784	0.694384
IL7	interleukin 7	0.026337	0.197975	0.321039	0.186687	0.543801	0.673477
PLA2G12B	phospholipase A2, group XIIB	0.415009	0.197995	0.123913	0.744967	0.543836	0.432205
LINC01049	long intergenic non-protein coding RNA 1	0.840634	0.198042	0.727157	0.948922	0.543926	0.906774
LOC338963	epididymal protein pseudogene	0.78847	0.198107	0.388811	0.930411	0.544065	0.727177
MNS1	meiosis-specific nuclear structural 1	0.00283244	0.198209	0.238272	0.0503307	0.54423	0.591831
CDC42BPG	CDC42 binding protein kinase gamma (DMPK	0.0450961	0.19824	0.22401	0.252409	0.544238	0.576078
ZNF460	zinc finger protein 460	0.397353	0.198275	0.00230345	0.733086	0.544314	0.0444507
POTEF	POTE ankyrin domain family, member F	0.139586	0.198332	0.350082	0.458662	0.544392	0.697415
IFT74	intraflagellar transport 74	0.120004	0.198373	0.0647736	0.425971	0.544434	0.307879
SCARNA1	small Cajal body-specific RNA 1	0.0531386	0.198452	0.61359	0.276474	0.544505	0.857429
RNF32	ring finger protein 32	0.965177	0.198459	0.497355	0.989639	0.544505	0.796835
FZD2	frizzled class receptor 2	0.324352	0.198517	0.130095	0.676335	0.544568	0.443194
NBPF26	neuroblastoma breakpoint family, member	0.472817	0.198549	0.816272	0.782541	0.544616	0.940252
TRAJ2	T cell receptor alpha joining 2 (non-fun	0.687546	0.198604	0.329156	0.891025	0.54469	0.680387
LINC01179	long intergenic non-protein coding RNA 1	0.261035	0.198613	0.582499	0.615957	0.544695	0.842924
C7orf62	chromosome 7 open reading frame 62	0.69974	0.19866	0.953225	0.896184	0.544785	0.985723
BCL6	B-cell CLL/lymphoma 6	1.81429e-05	0.198806	0.27025	0.00187065	0.544991	0.624668
RORC	RAR-related orphan receptor C	0.123794	0.198813	0.620404	0.432008	0.544991	0.86074
LOC102724927	uncharacterized LOC102724927	0.40257	0.198865	0.411224	0.73642	0.545026	0.742491
TTTY10	testis-specific transcript, Y-linked 10	0.00204361	0.198874	0.93923	0.0414156	0.545026	0.980843
SLC7A9	solute carrier family 7 (amino acid tran	0.934176	0.198907	0.350857	0.979554	0.545026	0.698039
BCL10	B-cell CLL/lymphoma 10	0.590187	0.19891	0.0447757	0.84655	0.545026	0.251398
LOC100506071	uncharacterized LOC100506071	0.234221	0.198918	0.000550092	0.587644	0.545026	0.018252
KC6	keratoconus gene 6	0.645832	0.19896	0.944826	0.873061	0.54512	0.983168
PAQR7	progestin and adipoQ receptor family mem	0.00529409	0.198976	0.709239	0.0735252	0.545147	0.899601
LOC100506083	uncharacterized LOC100506083	0.202002	0.198994	0.668951	0.548889	0.545176	0.883219
ESCO1	establishment of sister chromatid cohesi	0.25578	0.199011	0.937737	0.610748	0.545196	0.980515
ADO	2-aminoethanethiol (cysteamine) dioxygen	2.43779e-07	0.199016	0.0301389	5.58481e-05	0.545196	0.201765
RERE	arginine-glutamic acid dipeptide (RE) re	0.0059176	0.199076	0.641937	0.0789252	0.545282	0.871612
PPIA	peptidylprolyl isomerase A (cyclophilin	0.000239821	0.199117	0.4654	0.0107373	0.545282	0.778008
DPP3	dipeptidyl-peptidase 3	0.974397	0.199182	0.904349	0.992436	0.545378	0.96966
LOC101929094	uncharacterized LOC101929094	0.0477035	0.199189	0.808868	0.260351	0.545378	0.937175
PCDHA6	protocadherin alpha 6	0.832742	0.199213	0.0918261	0.946033	0.545396	0.370736
GET4	golgi to ER traffic protein 4 homolog (S	0.177969	0.199228	0.493494	0.515451	0.545406	0.794531
COL6A1	collagen, type VI, alpha 1	0.293523	0.199249	0.328214	0.647022	0.545446	0.679539
IL36B	interleukin 36, beta	0.140995	0.199317	0.652495	0.461343	0.545583	0.876007
METTL21B	methyltransferase like 21B	0.40767	0.19944	0.346897	0.739908	0.545749	0.694916
PDE4A	phosphodiesterase 4A, cAMP-specific	0.380579	0.199458	0.505075	0.721349	0.545749	0.801292
SMIM10	small integral membrane protein 10	0.86372	0.199496	0.264363	0.955963	0.545797	0.618846
CYP27B1	cytochrome P450, family 27, subfamily B,	0.333849	0.199505	0.15919	0.684445	0.545797	0.488919
FGF10	fibroblast growth factor 10	0.0304095	0.199542	0.974612	0.202735	0.545879	0.992536
ZBTB8OS	zinc finger and BTB domain containing 8	0.652782	0.199561	0.500261	0.876069	0.54589	0.798434
LMCD1	LIM and cysteine-rich domains 1	0.810814	0.199597	0.170195	0.937855	0.545899	0.504472
HNF1B	HNF1 homeobox B	0.804861	0.199657	0.0460568	0.935985	0.545959	0.255245
GPR19	G protein-coupled receptor 19	0.586092	0.199686	0.607344	0.844618	0.546019	0.854478
LINC00184	long intergenic non-protein coding RNA 1	0.328581	0.199704	0.185995	0.679826	0.546038	0.526775
PFDN6	prefoldin subunit 6	0.76297	0.199722	0.664406	0.921812	0.546038	0.881122
ZBTB42	zinc finger and BTB domain containing 42	0.815718	0.199861	0.834906	0.940128	0.546283	0.946703
MIR337	microRNA 337	0.928778	0.19993	0.440827	0.977443	0.546393	0.763275
LINC00659	long intergenic non-protein coding RNA 6	0.13997	0.199946	0.243073	0.45932	0.546398	0.59711
SERPINE2	serpin peptidase inhibitor, clade E (nex	0.909885	0.199988	0.459739	0.971835	0.54645	0.774851
LAMA4	laminin, alpha 4	0.26301	0.20008	0.431758	0.617427	0.54655	0.757179
GPR162	G protein-coupled receptor 162	0.25364	0.20014	0.107116	0.608171	0.546676	0.401408
LOC646241	uncharacterized LOC646241	0.072526	0.200152	0.389742	0.32699	0.546688	0.727582
HLA-DPB1	major histocompatibility complex, class	0.223186	0.200243	0.124314	0.575269	0.546803	0.432818
SLC7A6	solute carrier family 7 (amino acid tran	0.636054	0.200253	0.530054	0.868579	0.546803	0.815249
SNORA70C	small nucleolar RNA, H/ACA box 70C	0.409151	0.200261	0.427309	0.74127	0.546803	0.754097
LOC102724894	uncharacterized LOC102724894	0.457435	0.200265	0.981346	0.773691	0.546803	0.994683
DSE	dermatan sulfate epimerase	0.00130708	0.200282	0.948431	0.0311041	0.546803	0.984327
SCAND2P	SCAN domain containing 2 pseudogene	0.172525	0.200325	0.279325	0.507933	0.546829	0.633259
LGI2	leucine-rich repeat LGI family, member 2	0.2628	0.200333	0.537462	0.617351	0.546829	0.818982
NRK	Nik related kinase	0.39783	0.200334	0.338943	0.733513	0.546829	0.688785
DEFB129	defensin, beta 129	0.298097	0.200339	0.456894	0.651362	0.546829	0.773529
GINS3	GINS complex subunit 3 (Psf3 homolog)	0.357485	0.200551	0.722033	0.703185	0.547106	0.904941
CXCL13	chemokine (C-X-C motif) ligand 13	0.561131	0.200562	0.0916015	0.832192	0.547106	0.370503
IGDCC3	immunoglobulin superfamily, DCC subclass	0.581162	0.200569	0.114208	0.842308	0.547106	0.414854
PAFAH1B1	platelet-activating factor acetylhydrola	0.0894529	0.20057	0.689405	0.366319	0.547106	0.891909
MIR4655	microRNA 4655	0.19343	0.200598	0.725898	0.537162	0.547128	0.906445
CENPO	centromere protein O	0.0629174	0.200632	0.41589	0.303193	0.547181	0.745634
ANKRD20A4	ankyrin repeat domain 20 family, member	0.104147	0.200727	0.914597	0.395816	0.54729	0.973222
ANO8	anoctamin 8	0.0317592	0.200865	0.0296633	0.207402	0.547506	0.200012
SNORD114-22	small nucleolar RNA, C/D box 114-22	0.015839	0.200901	0.820756	0.139609	0.547547	0.941572
SFMBT1	Scm-like with four mbt domains 1	0.00588242	0.200989	0.495394	0.0786228	0.547668	0.795676
SPTBN1	spectrin, beta, non-erythrocytic 1	0.779316	0.201061	0.420291	0.92727	0.5478	0.748687
LOC101929607	uncharacterized LOC101929607	0.332685	0.201073	0.562136	0.683465	0.5478	0.832632
TOX2	TOX high mobility group box family membe	0.209276	0.201122	0.271643	0.557951	0.547895	0.62607
HMGB4	high mobility group box 4	0.965535	0.20113	0.446288	0.989717	0.547898	0.766673
LOC101928045	uncharacterized LOC101928045	0.0172295	0.201183	0.476403	0.14658	0.548001	0.784846
MBOAT4	membrane bound O-acyltransferase domain	0.203202	0.201225	0.0174731	0.55041	0.548039	0.147556
LOC102723577	uncharacterized LOC102723577	0.237148	0.201254	0.634009	0.590531	0.548079	0.867396
MT1E	metallothionein 1E	0.0316795	0.201267	0.049254	0.207045	0.548096	0.264884
IFIT5	interferon-induced protein with tetratri	0.323235	0.201331	0.609004	0.675314	0.548212	0.855074
CCDC77	coiled-coil domain containing 77	0.600952	0.201377	0.00911072	0.851466	0.54826	0.101042
HCG4	HLA complex group 4 (non-protein coding)	0.979313	0.201378	0.0135853	0.993934	0.54826	0.127866
LOC101927685	heat shock transcription factor, X-linke	0.766031	0.201385	0.34183	0.923238	0.54826	0.691363
TRAJ25	T cell receptor alpha joining 25 (non-fu	0.934768	0.201402	0.525371	0.979675	0.548269	0.812578
NOC3L	nucleolar complex associated 3 homolog (	0.235596	0.201474	0.509875	0.588764	0.548391	0.804351
LOC101928851	uncharacterized LOC101928851	0.587241	0.201497	0.992815	0.845329	0.548392	0.998081
PGLYRP4	peptidoglycan recognition protein 4	0.805807	0.201527	0.0763901	0.936188	0.548453	0.335852
UBB	ubiquitin B	0.360923	0.201535	0.880047	0.705906	0.548456	0.961655
USPL1	ubiquitin specific peptidase like 1	0.768943	0.201579	0.288705	0.923975	0.548521	0.642393
A4GALT	alpha 1,4-galactosyltransferase	0.138971	0.20158	0.660766	0.457706	0.548521	0.879404
GNA14	guanine nucleotide binding protein (G pr	0.334899	0.201625	0.613175	0.685214	0.548603	0.857234
CASC10	cancer susceptibility candidate 10	0.0699803	0.201672	0.288083	0.320984	0.548628	0.641728
SEZ6L	seizure related 6 homolog (mouse)-like	0.0904897	0.201682	0.971661	0.368126	0.548628	0.9915
MIR4500HG	MIR4500 host gene (non-protein coding)	0.547968	0.201684	0.921125	0.825031	0.548628	0.975098
LOC101928140	uncharacterized LOC101928140	0.113518	0.201769	0.709874	0.413558	0.548704	0.899738
LOC101929529	uncharacterized LOC101929529	0.283603	0.201786	0.344707	0.637272	0.548711	0.693262
KRT81	keratin 81	0.235966	0.201819	0.809934	0.589324	0.548741	0.937424
LOC646021	uncharacterized LOC646021	0.102065	0.201827	0.305358	0.391736	0.548741	0.658263
IAPP	islet amyloid polypeptide	0.230207	0.201837	0.351854	0.583175	0.548741	0.698796
SZRD1	SUZ RNA binding domain containing 1	0.0188459	0.201858	0.578244	0.154063	0.54877	0.84116
DERA	deoxyribose-phosphate aldolase (putative	0.439285	0.201886	0.147183	0.7623	0.548791	0.47035
MYOT	myotilin	0.0940618	0.201894	0.43118	0.375451	0.548791	0.756762
CDK5RAP1	CDK5 regulatory subunit associated prote	0.000806898	0.2019	0.0861242	0.0232281	0.548791	0.358739
IL12A-AS1	IL12A antisense RNA 1	0.865726	0.201916	0.669637	0.956836	0.548791	0.883623
KRTAP10-11	keratin associated protein 10-11	0.0322064	0.201929	0.0556559	0.208989	0.548791	0.283149
HIST1H4F	histone cluster 1, H4f	0.132014	0.20193	0.500346	0.446207	0.548791	0.798441
FABP12	fatty acid binding protein 12	0.11086	0.201949	0.961056	0.40857	0.54882	0.988172
ABL1	ABL proto-oncogene 1, non-receptor tyros	0.0918011	0.202025	0.909192	0.370736	0.548914	0.971572
TMEM198	transmembrane protein 198	0.885728	0.202051	0.179447	0.963378	0.548962	0.51749
LOC101928891	uncharacterized LOC101928891	0.997502	0.202109	0.326694	0.999456	0.549004	0.678169
TMEM200A	transmembrane protein 200A	0.779261	0.202263	0.109084	0.92727	0.549307	0.405301
CPEB2	cytoplasmic polyadenylation element bind	1.05055e-09	0.202282	0.0272736	5.63812e-07	0.549321	0.190315
PP2672	uncharacterized LOC100130249	0.606664	0.202326	0.974777	0.853985	0.549363	0.992557
IL27	interleukin 27	0.553923	0.202326	0.689472	0.828448	0.549363	0.891909
CSN1S2BP	casein alpha s2-like B, pseudogene	0.521352	0.202413	0.500311	0.810772	0.549501	0.798434
AKR1B1	aldo-keto reductase family 1, member B1	0.0698806	0.202546	0.866897	0.320776	0.54971	0.957424
CROCCP3	ciliary rootlet coiled-coil, rootletin p	0.0819722	0.202547	0.460225	0.348961	0.54971	0.7752
WFDC10B	WAP four-disulfide core domain 10B	0.2891	0.202681	0.706934	0.642846	0.550013	0.898638
FLOT1	flotillin 1	0.247366	0.202821	0.0230335	0.601362	0.550159	0.172361
MOGAT2	monoacylglycerol O-acyltransferase 2	0.500031	0.202835	0.227271	0.798328	0.550159	0.580124
MRPL12	mitochondrial ribosomal protein L12	0.0360942	0.202894	0.637868	0.223484	0.550196	0.869425
ERVFRD-1	endogenous retrovirus group FRD, member	0.436276	0.202947	0.609794	0.760178	0.550223	0.85534
ACSL3	acyl-CoA synthetase long-chain family me	1.66586e-06	0.202947	0.423549	0.000280984	0.550223	0.751369
RNF144A-AS1	RNF144A antisense RNA 1	0.00267682	0.203023	0.0280468	0.048758	0.5503	0.193534
CPLX3	complexin 3	0.284156	0.203054	0.691153	0.637864	0.550341	0.892677
EPHA5	EPH receptor A5	0.948683	0.203075	0.48863	0.984361	0.550359	0.791653
MIR4717	microRNA 4717	0.544067	0.203097	0.381294	0.822823	0.550359	0.721914
SNORD38B	small nucleolar RNA, C/D box 38B	0.961357	0.203119	0.784232	0.988337	0.550359	0.928706
URGCP	upregulator of cell proliferation	0.00518266	0.203158	0.173796	0.0727279	0.550384	0.509477
ANKRD20A8P	ankyrin repeat domain 20 family, member	0.2059	0.203252	0.900633	0.553524	0.550492	0.968349
FARS2	phenylalanyl-tRNA synthetase 2, mitochon	0.00431863	0.203259	0.0863532	0.064881	0.550492	0.35924
TSFM	Ts translation elongation factor, mitoch	0.414672	0.203271	0.667418	0.744847	0.550507	0.882644
LOC101928199	uncharacterized LOC101928199	0.00257986	0.203309	0.718953	0.047629	0.55058	0.903646
SMYD1	SET and MYND domain containing 1	0.833233	0.203417	0.0673362	0.946103	0.550662	0.314094
LOC100631378	uncharacterized 100631378	0.803075	0.203432	0.0512252	0.935211	0.550662	0.270753
RAB28	RAB28, member RAS oncogene family	0.395672	0.203436	0.667749	0.731825	0.550662	0.882767
CHL1	cell adhesion molecule L1-like	0.119792	0.203503	0.477056	0.42557	0.550771	0.78509
MIR662	microRNA 662	0.6774	0.203528	0.332424	0.887024	0.550786	0.683234
SOX11	SRY (sex determining region Y)-box 11	0.499965	0.20354	0.273357	0.798304	0.550786	0.627712
RAD51B	RAD51 paralog B	0.00189778	0.203594	0.258675	0.0394813	0.550894	0.613407
LINC00970	long intergenic non-protein coding RNA 9	0.915521	0.203688	0.775234	0.973492	0.550944	0.925803
LOC102724959	uncharacterized LOC102724959	0.0574778	0.203703	0.298576	0.287927	0.550955	0.651852
COA5	cytochrome c oxidase assembly factor 5	0.72117	0.203719	0.0262899	0.904669	0.550963	0.186446
DDX59	DEAD (Asp-Glu-Ala-Asp) box polypeptide 5	0.0994825	0.20372	0.446287	0.386818	0.550963	0.766673
LOC101928721	uncharacterized LOC101928721	0.599333	0.203741	0.876136	0.850762	0.550982	0.960224
DYNC1I1	dynein, cytoplasmic 1, intermediate chai	0.585654	0.203772	0.604951	0.84448	0.551008	0.853307
NMRAL1	NmrA-like family domain containing 1	0.194014	0.203889	0.108134	0.538003	0.55115	0.403445
SPRTN	SprT-like N-terminal domain	0.0394432	0.203914	0.0710651	0.23492	0.551178	0.323485
SCT	secretin	0.740682	0.203955	0.133245	0.912664	0.55121	0.448426
PERP	PERP, TP53 apoptosis effector	0.891478	0.204014	0.902074	0.965406	0.551311	0.968856
METTL13	methyltransferase like 13	0.000412129	0.204149	0.39689	0.0152577	0.55156	0.732696
MIR133B	microRNA 133b	0.206879	0.204158	0.84189	0.554776	0.551565	0.949181
RBM45	RNA binding motif protein 45	0.273907	0.204175	0.151184	0.628199	0.55159	0.476377
RBMY2EP	RNA binding motif protein, Y-linked, fam	0.834723	0.204235	0.102429	0.946691	0.551665	0.392424
DYNLRB2	dynein, light chain, roadblock-type 2	0.375348	0.204251	0.548262	0.717007	0.551665	0.825281
RPL13AP3	ribosomal protein L13a pseudogene 3	0.364718	0.204279	0.786147	0.708715	0.551678	0.929486
KSR1	kinase suppressor of ras 1	0.292221	0.204306	0.35065	0.645655	0.551709	0.697808
FAM86B3P	family with sequence similarity 86, memb	0.0897179	0.204312	0.0574945	0.366835	0.551709	0.287944
TBC1D2B	TBC1 domain family, member 2B	0.0319594	0.204319	0.418778	0.20816	0.551709	0.747449
PTX3	pentraxin 3, long	0.39637	0.204339	0.326061	0.732453	0.551724	0.677857
FAM160B1	family with sequence similarity 160, mem	0.78343	0.204363	0.120518	0.928434	0.55173	0.426962
SMIM20	small integral membrane protein 20	0.175535	0.204425	0.160868	0.511918	0.551801	0.49103
EFCC1	EF-hand and coiled-coil domain containin	0.851162	0.204456	0.533219	0.952329	0.551861	0.816595
ZNF384	zinc finger protein 384	0.812448	0.204473	0.209559	0.938558	0.551861	0.558314
AHI1	Abelson helper integration site 1	0.00515063	0.204481	0.681489	0.0724108	0.551861	0.888439
SPIN3	spindlin family, member 3	0.00202561	0.204484	0.224841	0.0411924	0.551861	0.577042
MIR1185-2	microRNA 1185-2	0.919227	0.204511	0.359718	0.97443	0.551896	0.704672
CCDC64	coiled-coil domain containing 64	0.13723	0.204554	0.765877	0.455011	0.551994	0.923163
BIRC2	baculoviral IAP repeat containing 2	0.28615	0.204579	0.935281	0.639612	0.552022	0.979799
FBRSL1	fibrosin-like 1	0.360489	0.204621	0.698756	0.705552	0.552117	0.895899
LOC100130700	uncharacterized LOC100130700	0.853228	0.204702	0.247709	0.952983	0.552219	0.601669
LINC01205	long intergenic non-protein coding RNA 1	0.451291	0.204726	0.796758	0.769661	0.552257	0.933101
PAQR6	progestin and adipoQ receptor family mem	0.157813	0.204731	0.0146817	0.487007	0.552257	0.133661
RFX3	regulatory factor X, 3 (influences HLA c	0.000247515	0.204792	0.938218	0.0109371	0.552355	0.980663
ORC1	origin recognition complex, subunit 1	0.227986	0.204821	0.368063	0.580881	0.552383	0.711239
DNAJC24	DnaJ (Hsp40) homolog, subfamily C, membe	0.0432359	0.204896	0.527154	0.246785	0.552556	0.813532
CCDC94	coiled-coil domain containing 94	0.472523	0.204953	0.934367	0.782366	0.552605	0.979603
LOC102724141	uncharacterized LOC102724141	0.77807	0.204981	0.437842	0.927005	0.552623	0.761257
DUXA	double homeobox A	0.550846	0.205016	0.925934	0.826487	0.552678	0.976444
DHX38	DEAH (Asp-Glu-Ala-His) box polypeptide 3	0.0297621	0.205078	0.0184992	0.200414	0.552749	0.152414
WDR83	WD repeat domain 83	0.416929	0.205144	0.490756	0.74616	0.55277	0.792811
SMARCA1	SWI/SNF related, matrix associated, acti	0.986583	0.205175	0.382432	0.996274	0.552786	0.722432
SOX14	SRY (sex determining region Y)-box 14	0.848488	0.205246	0.642855	0.951309	0.552869	0.871902
LOC101927886	uncharacterized LOC101927886	0.578941	0.205297	0.710462	0.841563	0.552987	0.899947
RCE1	Ras converting CAAX endopeptidase 1	0.0478523	0.205326	0.496966	0.260812	0.553027	0.796598
ADH6	alcohol dehydrogenase 6 (class V)	0.872874	0.20546	0.652668	0.959496	0.553144	0.87603
IKBKB	inhibitor of kappa light polypeptide gen	0.0157065	0.205483	0.305487	0.138872	0.553178	0.658379
FAM50A	family with sequence similarity 50, memb	0.361429	0.205557	0.047603	0.70613	0.553294	0.260022
AK9	adenylate kinase 9	0.0842018	0.205587	0.0996878	0.354067	0.553333	0.387178
NBEA	neurobeachin	7.74704e-06	0.205601	0.647305	0.000968685	0.553341	0.873658
CASP5	caspase 5, apoptosis-related cysteine pe	0.968408	0.205667	0.598017	0.990646	0.553393	0.850126
SLC26A9	solute carrier family 26 (anion exchange	0.287509	0.205671	0.13994	0.641178	0.553393	0.459247
PRAME	preferentially expressed antigen in mela	0.902919	0.205671	0.141296	0.969133	0.553393	0.461875
HES6	hes family bHLH transcription factor 6	0.0831339	0.205695	0.630851	0.35139	0.553419	0.865935
DGKI	diacylglycerol kinase, iota	0.438829	0.205722	0.93679	0.761937	0.553451	0.980333
MIR4502	microRNA 4502	0.504462	0.205742	0.141854	0.800833	0.553467	0.462758
CRYBB2	crystallin, beta B2	0.230867	0.205789	0.393669	0.583794	0.553493	0.730336
MIR887	microRNA 887	0.306057	0.205794	0.165776	0.658997	0.553493	0.497923
PRKD2	protein kinase D2	0.744099	0.205806	0.910138	0.913939	0.553493	0.971888
SLC5A10	solute carrier family 5 (sodium/sugar co	0.857743	0.205809	0.381389	0.953855	0.553493	0.721945
LOC101928809	uncharacterized LOC101928809	0.0653647	0.205848	0.495085	0.309477	0.553499	0.795517
LOC441666	zinc finger protein 91 pseudogene	0.279183	0.205852	0.134268	0.63305	0.553499	0.450113
CENPE	centromere protein E, 312kDa	0.00505859	0.205871	0.928634	0.0716059	0.553503	0.977398
GDNF-AS1	GDNF antisense RNA 1 (head to head)	0.628475	0.205878	0.621905	0.864927	0.553503	0.861436
ST3GAL4	ST3 beta-galactoside alpha-2,3-sialyltra	0.243932	0.205946	0.538492	0.598311	0.55357	0.819731
LOC101927141	uncharacterized LOC101927141	0.297113	0.205967	0.189744	0.650191	0.553607	0.531948
MRPL4	mitochondrial ribosomal protein L4	0.369675	0.206037	0.581218	0.712429	0.553698	0.842308
MEP1B	meprin A, beta	0.54075	0.206089	0.980122	0.821024	0.553802	0.994301
GPR33	G protein-coupled receptor 33 (gene/pseu	0.590119	0.206091	0.00404539	0.846544	0.553802	0.0622928
LOC100505942	uncharacterized LOC100505942	0.0916387	0.206097	0.805178	0.370543	0.553802	0.935985
CNOT1	CCR4-NOT transcription complex, subunit	0.603762	0.206134	0.172876	0.852624	0.553843	0.508452
GPS2	G protein pathway suppressor 2	0.899306	0.206196	0.957483	0.967738	0.553963	0.987316
PCOLCE-AS1	PCOLCE antisense RNA 1	0.750132	0.206208	0.0397609	0.916466	0.553963	0.235923
LINC01475	long intergenic non-protein coding RNA 1	0.0616755	0.206341	0.188247	0.299959	0.554118	0.529822
MIR1539	microRNA 1539	0.410539	0.206348	0.263922	0.742143	0.554118	0.618548
LOC101927340	uncharacterized LOC101927340	0.620636	0.2064	0.684621	0.860837	0.554169	0.889786
ZNF266	zinc finger protein 266	0.113583	0.206415	0.550503	0.413697	0.55419	0.826373
GDAP1L1	ganglioside induced differentiation asso	0.126782	0.206437	0.115565	0.437111	0.554229	0.417865
LOC100129055	cyclin Y-like 1 pseudogene	0.234428	0.206477	0.462526	0.5878	0.554281	0.776509
LOC101928131	uncharacterized LOC101928131	0.416557	0.206527	0.311746	0.745994	0.5543	0.66476
LINC01138	long intergenic non-protein coding RNA 1	0.149274	0.20656	0.41757	0.473703	0.554307	0.74651
STMN3	stathmin-like 3	0.288222	0.206563	0.787101	0.641901	0.554307	0.929795
OTX2-AS1	OTX2 antisense RNA 1 (head to head)	0.0365879	0.206573	0.932599	0.225173	0.554307	0.978998
ZNF10	zinc finger protein 10	0.0220601	0.20667	0.876601	0.168109	0.554488	0.960376
RNPEPL1	arginyl aminopeptidase (aminopeptidase B	0.0340643	0.206814	0.70173	0.21602	0.554697	0.896399
KRT40	keratin 40	0.421735	0.206871	0.699121	0.749772	0.554774	0.896008
PCGF1	polycomb group ring finger 1	0.825447	0.206936	0.30146	0.942893	0.554838	0.654577
CNOT3	CCR4-NOT transcription complex, subunit	0.674793	0.206938	0.48126	0.886037	0.554838	0.787364
KCNA5	potassium voltage-gated channel, shaker-	0.56591	0.206955	0.567197	0.834777	0.554864	0.835442
SNX3	sorting nexin 3	0.0350209	0.206972	0.515386	0.219649	0.554877	0.807781
MIR936	microRNA 936	0.685761	0.206974	0.191027	0.890213	0.554877	0.53382
LOC101929593	uncharacterized LOC101929593	0.229816	0.207	0.0955953	0.582845	0.554898	0.378681
C19orf68	chromosome 19 open reading frame 68	0.986808	0.207004	0.361816	0.996341	0.554898	0.706383
PTN	pleiotrophin	0.376634	0.207044	0.330646	0.718155	0.554955	0.681668
MIR325	microRNA 325	0.0288318	0.207073	0.803602	0.196609	0.554969	0.935403
LOC101927505	uncharacterized LOC101927505	0.489924	0.207083	0.242032	0.792407	0.554969	0.596046
CPS1-IT1	CPS1 intronic transcript 1 (non-protein	0.41636	0.207097	0.538012	0.745935	0.55497	0.819398
SLC9A7P1	solute carrier family 9, subfamily A (NH	0.180286	0.207118	0.497974	0.518645	0.55497	0.797078
P2RY14	purinergic receptor P2Y, G-protein coupl	7.68051e-10	0.207251	0.501008	4.39887e-07	0.555161	0.79877
EID3	EP300 interacting inhibitor of different	0.00173216	0.207252	0.995224	0.0373522	0.555161	0.99875
IMPDH2	IMP (inosine 5'-monophosphate) dehydroge	0.282061	0.207284	0.541911	0.635642	0.555176	0.821494
FAM200B	family with sequence similarity 200, mem	0.00043317	0.207341	0.569929	0.0157444	0.555183	0.836689
MBD3L2	methyl-CpG binding domain protein 3-like	0.298781	0.207356	0.779441	0.652058	0.555183	0.92727
CCNG2	cyclin G2	2.50005e-09	0.207368	0.205439	1.19918e-06	0.555183	0.553119
TMEM107	transmembrane protein 107	0.223327	0.20742	0.586075	0.575419	0.555183	0.844618
IDO1	indoleamine 2,3-dioxygenase 1	0.382244	0.207444	0.481647	0.72227	0.555224	0.787566
RAB25	RAB25, member RAS oncogene family	0.803861	0.207576	0.419348	0.935555	0.555441	0.747805
MIR1183	microRNA 1183	0.18585	0.207665	0.168618	0.526532	0.555582	0.502419
C12orf50	chromosome 12 open reading frame 50	0.454953	0.207693	0.534995	0.772354	0.555635	0.817805
LIN52	lin-52 DREAM MuvB core complex component	0.167328	0.207728	0.639165	0.500188	0.555635	0.870141
SPINK8	serine peptidase inhibitor, Kazal type 8	0.719832	0.207768	0.497342	0.903981	0.555672	0.796835
ACBD7	acyl-CoA binding domain containing 7	0.0235584	0.207771	0.564949	0.17473	0.555672	0.83412
SMIM13	small integral membrane protein 13	0.0553429	0.207947	0.0842938	0.282366	0.556048	0.354167
KCNK15	potassium channel, subfamily K, member 1	0.38191	0.207975	0.187239	0.722152	0.556082	0.52837
LOC101929412	uncharacterized LOC101929412	0.17173	0.208036	0.470952	0.506787	0.556189	0.781383
LOC101928100	uncharacterized LOC101928100	0.196563	0.208052	0.180883	0.541725	0.556189	0.51942
FCN2	ficolin (collagen/fibrinogen domain cont	0.000691864	0.208069	0.0014786	0.0211212	0.556199	0.033654
USP5	ubiquitin specific peptidase 5 (isopepti	0.0824939	0.208131	0.91853	0.350054	0.556285	0.974146
CAMK2G	calcium/calmodulin-dependent protein kin	0.372182	0.20814	0.924484	0.714673	0.556285	0.976047
LOC101928101	uncharacterized LOC101928101	0.584582	0.208147	0.496137	0.843859	0.556285	0.795914
ENDOG	endonuclease G	0.0908557	0.208169	0.634973	0.368873	0.556311	0.867852
AOC4P	amine oxidase, copper containing 4, pseu	0.00394267	0.208229	0.168374	0.0613636	0.556433	0.502041
NUP160	nucleoporin 160kDa	0.0233393	0.208283	0.78532	0.173667	0.556508	0.929202
SNTN	sentan, cilia apical structure protein	0.444336	0.208286	0.402201	0.76559	0.556508	0.736151
AGRP	agouti related neuropeptide	0.930119	0.208321	0.326304	0.978009	0.556509	0.678062
BECN1	beclin 1, autophagy related	0.491455	0.208324	0.123524	0.793125	0.556509	0.431633
NFKBIA	nuclear factor of kappa light polypeptid	3.36484e-05	0.20833	0.324367	0.00289505	0.556509	0.676335
HLTF-AS1	HLTF antisense RNA 1	0.00714926	0.208354	0.385085	0.0881267	0.556552	0.724464
DCLK3	doublecortin-like kinase 3	0.00726455	0.208414	0.0694241	0.0889923	0.556568	0.319521
LILRB5	leukocyte immunoglobulin-like receptor,	0.729835	0.208415	0.586353	0.907708	0.556568	0.844789
LRFN5	leucine rich repeat and fibronectin type	0.13313	0.208416	0.395358	0.448255	0.556568	0.731642
LOC102724475	uncharacterized LOC102724475	0.50599	0.208454	0.728538	0.801931	0.5566	0.907257
LOC101927181	uncharacterized LOC101927181	0.00323782	0.208686	0.213842	0.0543385	0.557051	0.563496
TRBV11-2	T cell receptor beta variable 11-2	0.221007	0.208704	0.107813	0.572497	0.557061	0.40295
MLYCD	malonyl-CoA decarboxylase	0.021121	0.20873	0.135728	0.16387	0.557093	0.45258
LOC100505938	uncharacterized LOC100505938	0.619615	0.2088	0.0774483	0.860532	0.557201	0.338218
ATXN10	ataxin 10	0.0118368	0.208872	0.466468	0.118351	0.557337	0.77859
RPS5	ribosomal protein S5	0.167502	0.208902	0.349191	0.500607	0.557365	0.696918
DCST1	DC-STAMP domain containing 1	0.507002	0.209003	0.796823	0.80269	0.557472	0.93312
MS4A4A	membrane-spanning 4-domains, subfamily A	0.00209116	0.209106	0.226593	0.0419558	0.557647	0.579303
ARL14EP	ADP-ribosylation factor-like 14 effector	0.81048	0.209186	0.872779	0.937611	0.557787	0.959495
ALDH1A3	aldehyde dehydrogenase 1 family, member	0.738982	0.209335	0.488005	0.911995	0.558047	0.791218
LOC101927060	uncharacterized LOC101927060	0.769381	0.209376	0.690966	0.924186	0.558098	0.892609
KRT74	keratin 74	0.68111	0.209406	0.37184	0.888262	0.558159	0.714318
MIEF1	mitochondrial elongation factor 1	1.24938e-08	0.20944	0.988023	4.48059e-06	0.55819	0.996581
LOC101929515	uncharacterized LOC101929515	0.620149	0.209443	0.102672	0.860728	0.55819	0.393039
C4BPA	complement component 4 binding protein,	0.399629	0.209482	0.421524	0.734275	0.558225	0.749697
KCNJ12	potassium inwardly-rectifying channel, s	0.497534	0.209508	0.0752477	0.79692	0.558274	0.333254
MRC2	mannose receptor, C type 2	0.12921	0.20959	0.347073	0.44153	0.558339	0.695073
CAND1	cullin-associated and neddylation-dissoc	0.00018088	0.209631	0.340863	0.00896045	0.558343	0.690489
MIR4768	microRNA 4768	0.504234	0.209636	0.16268	0.800833	0.558343	0.493394
MED23	mediator complex subunit 23	0.487804	0.209649	0.85442	0.791152	0.558343	0.953445
ST8SIA6-AS1	ST8SIA6 antisense RNA 1	0.452798	0.209958	0.227715	0.770656	0.558861	0.580451
GLUD2	glutamate dehydrogenase 2	0.910037	0.209959	0.463895	0.971888	0.558861	0.777428
ZKSCAN2	zinc finger with KRAB and SCAN domains 2	0.00338485	0.210016	0.75051	0.0557693	0.558932	0.916668
LOC102723649	uncharacterized LOC102723649	0.0431982	0.210032	0.628539	0.246655	0.558954	0.864934
DMAP1	DNA methyltransferase 1 associated prote	0.0447708	0.210093	0.658813	0.251398	0.559046	0.878623
LOC100131270	uncharacterized LOC100131270	0.202723	0.210146	0.0101757	0.550071	0.559122	0.107923
ZFYVE28	zinc finger, FYVE domain containing 28	0.198306	0.210248	0.655226	0.544358	0.559316	0.877178
RDH8	retinol dehydrogenase 8 (all-trans)	0.0474637	0.210284	0.0354201	0.259688	0.559352	0.221008
CDC45	cell division cycle 45	0.275224	0.210353	0.280433	0.629408	0.559456	0.634149
NUP54	nucleoporin 54kDa	0.157445	0.210359	0.211816	0.486406	0.559456	0.560975
LOC284648	uncharacterized LOC284648	0.861467	0.210388	0.509918	0.955076	0.559512	0.804386
CLYBL-AS1	CLYBL antisense RNA 1	0.560522	0.210488	0.445712	0.832054	0.559708	0.76636
ARL8A	ADP-ribosylation factor-like 8A	4.80959e-05	0.210529	0.785472	0.00365648	0.559708	0.929269
CITED1	Cbp/p300-interacting transactivator, wit	0.835215	0.210531	0.886876	0.946817	0.559708	0.963802
ZNF192P1	zinc finger protein 192 pseudogene 1	0.226946	0.210533	0.888811	0.579782	0.559708	0.964464
PDF	peptide deformylase (mitochondrial)	0.532665	0.210609	0.650235	0.816505	0.559831	0.874861
ABRA	actin-binding Rho activating protein	0.0168934	0.21062	0.680026	0.144682	0.559841	0.88792
MAF1	MAF1 homolog (S. cerevisiae)	0.000298243	0.210641	0.815621	0.0124262	0.559858	0.940075
ZSCAN29	zinc finger and SCAN domain containing 2	0.176713	0.210641	0.491082	0.513675	0.559858	0.792969
ADRB2	adrenoceptor beta 2, surface	0.000269509	0.210661	0.0390374	0.0115746	0.559889	0.233567
MIR507	microRNA 507	0.88249	0.210679	0.0487052	0.962269	0.559919	0.263248
KITLG	KIT ligand	0.00174319	0.210763	0.521334	0.0374741	0.560085	0.810772
MIR153-2	microRNA 153-2	0.0984048	0.210808	0.483783	0.384436	0.560164	0.788817
SLFNL1-AS1	SLFNL1 antisense RNA 1	0.0949021	0.210829	0.220939	0.377122	0.560169	0.57238
CCDC106	coiled-coil domain containing 106	0.0172796	0.210869	0.515436	0.146806	0.560169	0.807815
GUCY1B2	guanylate cyclase 1, soluble, beta 2 (ps	0.0827958	0.21087	0.101221	0.350676	0.560169	0.389957
LOC400622	uncharacterized LOC400622	0.00102711	0.210875	0.0256631	0.0268392	0.560169	0.183726
TTC39B	tetratricopeptide repeat domain 39B	0.329051	0.210899	0.590814	0.6803	0.560211	0.846844
HES7	hes family bHLH transcription factor 7	0.273331	0.21092	0.468859	0.627712	0.560211	0.780052
SCOC	short coiled-coil protein	0.472017	0.21095	0.638668	0.78215	0.56025	0.869866
LOC642648	uncharacterized LOC642648	0.418847	0.211035	0.492559	0.7475	0.560314	0.793841
CPSF4	cleavage and polyadenylation specific fa	0.000171196	0.211085	0.530098	0.00860986	0.560362	0.815272
LINC01249	long intergenic non-protein coding RNA 1	0.119731	0.211095	0.799092	0.425528	0.560362	0.933883
CCDC42	coiled-coil domain containing 42	0.582774	0.211144	0.131685	0.84302	0.560362	0.445861
GPSM1	G-protein signaling modulator 1	0.0200455	0.21116	0.809898	0.159307	0.560362	0.937424
LIMA1	LIM domain and actin binding 1	0.890107	0.21117	0.581007	0.964875	0.560362	0.842277
TAS1R1	taste receptor, type 1, member 1	0.357512	0.211187	0.0677402	0.703185	0.560362	0.315154
LINC01359	long intergenic non-protein coding RNA 1	4.00966e-09	0.211191	0.155863	1.68729e-06	0.560362	0.483817
VASN	vasorin	4.9276e-06	0.21123	0.966209	0.000685097	0.560377	0.989798
LOC100506548	uncharacterized LOC100506548	0.261307	0.211233	0.403427	0.616275	0.560377	0.737134
CCDC23	coiled-coil domain containing 23	0.455596	0.211339	0.223666	0.772796	0.560511	0.575757
SLC8A1-AS1	SLC8A1 antisense RNA 1	0.403154	0.211353	0.454731	0.736819	0.560511	0.772183
LOC101927723	uncharacterized LOC101927723	0.248241	0.211356	0.773212	0.602339	0.560511	0.925433
EN1	engrailed homeobox 1	0.860523	0.211362	0.769336	0.954702	0.560511	0.924164
LOC100130093	uncharacterized LOC100130093	0.541804	0.21143	0.545682	0.821423	0.560614	0.82371
LINC00489	long intergenic non-protein coding RNA 4	0.998685	0.211484	0.201213	0.999687	0.56068	0.548039
LOC101928858	uncharacterized LOC101928858	0.690083	0.211547	0.00339442	0.892111	0.560792	0.0558671
LOC101928887	uncharacterized LOC101928887	0.346936	0.21157	0.671686	0.69496	0.560792	0.884722
CHRNB4	cholinergic receptor, nicotinic, beta 4	0.197592	0.211595	0.790133	0.543347	0.56082	0.930899
KDF1	keratinocyte differentiation factor 1	0.0608686	0.211604	0.993604	0.297732	0.560824	0.998288
CST11	cystatin 11	0.31588	0.211679	0.92261	0.668226	0.560945	0.975539
SNORD113-5	small nucleolar RNA, C/D box 113-5	0.733105	0.211704	0.00525014	0.909094	0.560945	0.0731664
COX4I1	cytochrome c oxidase subunit IV isoform	0.628932	0.211715	0.450923	0.865175	0.560945	0.769461
APOA4	apolipoprotein A-IV	0.177289	0.211724	0.43379	0.514573	0.560945	0.758444
PLA2G15	phospholipase A2, group XV	0.0427079	0.211756	0.739292	0.245224	0.560945	0.912043
C7orf61	chromosome 7 open reading frame 61	0.353458	0.211765	0.165794	0.700165	0.560945	0.497946
OR2AP1	olfactory receptor, family 2, subfamily	0.574424	0.211771	0.453458	0.839072	0.560945	0.771221
SNORA11	small nucleolar RNA, H/ACA box 11	0.0303449	0.211786	0.560705	0.20257	0.560957	0.83208
CDC14B	cell division cycle 14B	0.406384	0.211806	0.247488	0.739018	0.560975	0.601449
BEND6	BEN domain containing 6	0.760046	0.211822	0.00372745	0.920708	0.560975	0.0591284
OR52I2	olfactory receptor, family 52, subfamily	0.58248	0.211921	0.353259	0.842914	0.5611	0.700062
MIR4774	microRNA 4774	0.231788	0.211968	0.00652317	0.584795	0.56114	0.0833918
SPATS2	spermatogenesis associated, serine-rich	0.36732	0.211972	0.253732	0.71074	0.56114	0.608262
LINC01341	long intergenic non-protein coding RNA 1	0.099903	0.211996	0.0912384	0.387426	0.561183	0.369625
LRGUK	leucine-rich repeats and guanylate kinas	0.129611	0.212187	0.982248	0.44219	0.561476	0.995027
VRK2	vaccinia related kinase 2	0.031533	0.212194	0.99935	0.20647	0.561476	0.999964
PPFIA2	protein tyrosine phosphatase, receptor t	0.307111	0.212194	0.00897786	0.660243	0.561476	0.100104
LOC102724890	uncharacterized LOC102724890	0.234522	0.212446	0.0201205	0.587921	0.56188	0.159653
NEUROG3	neurogenin 3	0.170693	0.212579	0.294887	0.505246	0.562029	0.648075
OR6T1	olfactory receptor, family 6, subfamily	0.920684	0.212667	0.592348	0.974879	0.562147	0.847551
LOC101928977	uncharacterized LOC101928977	0.173319	0.212689	0.598176	0.509111	0.562185	0.850233
MIR15B	microRNA 15b	0.31859	0.212744	0.106762	0.670863	0.562271	0.400781
LOC644145	exocyst complex component 1 pseudogene	0.0522949	0.212789	0.187092	0.273986	0.562271	0.528179
CRLF1	cytokine receptor-like factor 1	0.147915	0.212789	0.578704	0.471434	0.562271	0.841319
GMPPA	GDP-mannose pyrophosphorylase A	0.012507	0.212837	0.210473	0.122033	0.562306	0.559701
LOC100506098	uncharacterized LOC100506098	0.0467015	0.21285	0.796341	0.25731	0.56232	0.933052
KIRREL3-AS3	KIRREL3 antisense RNA 3	0.88497	0.212861	0.646213	0.963144	0.562328	0.873275
MUS81	MUS81 structure-specific endonuclease su	0.0840881	0.212889	0.695122	0.353845	0.562354	0.894318
CAHM	colon adenocarcinoma hypermethylated (no	0.66773	0.212892	0.71126	0.882767	0.562354	0.900339
PRAC1	prostate cancer susceptibility candidate	0.912103	0.212938	0.100509	0.972496	0.562444	0.388624
DTX2P1-UPK3BP1-PMS2P11	DTX2P1-UPK3BP1-PMS2P11 readthrough trans	0.444276	0.212967	0.116993	0.765557	0.562455	0.420601
FUCA1	fucosidase, alpha-L- 1, tissue	0.209292	0.21301	0.873768	0.557951	0.562515	0.959617
C19orf10	chromosome 19 open reading frame 10	0.709432	0.213093	0.904732	0.899629	0.5626	0.969855
MIR3617	microRNA 3617	0.916443	0.213155	0.0275011	0.973596	0.562642	0.191247
LOC729307	uncharacterized LOC729307	0.809369	0.213178	0.485352	0.937423	0.562683	0.789629
CREB3L4	cAMP responsive element binding protein	0.422396	0.21327	0.423117	0.750304	0.562826	0.75107
C16orf89	chromosome 16 open reading frame 89	0.781348	0.213282	0.864727	0.927918	0.562826	0.956274
GALNT8	polypeptide N-acetylgalactosaminyltransf	0.967422	0.213289	0.623281	0.990335	0.562826	0.862283
SPPL2A	signal peptide peptidase like 2A	0.0898802	0.213413	0.355987	0.367244	0.563004	0.702076
OR4A47	olfactory receptor, family 4, subfamily	0.833338	0.213463	0.0251776	0.946142	0.563048	0.181458
DRAM2	DNA-damage regulated autophagy modulator	0.00454578	0.213631	0.819301	0.0669627	0.563277	0.94116
LMX1B	LIM homeobox transcription factor 1, bet	0.425514	0.213645	0.952868	0.752636	0.563296	0.985609
TMEM8C	transmembrane protein 8C	0.759988	0.213675	0.695979	0.920695	0.563316	0.894667
TRIM49B	tripartite motif containing 49B	0.2416	0.213802	0.337462	0.595493	0.563496	0.687537
TAPBPL	TAP binding protein-like	0.20048	0.213881	0.687548	0.54702	0.563564	0.891025
DHRS7	dehydrogenase/reductase (SDR family) mem	0.555643	0.213886	0.504259	0.829347	0.563564	0.800833
CCDC162P	coiled-coil domain containing 162, pseud	5.33002e-07	0.21402	0.869066	0.000109667	0.563683	0.958102
LOC100506526	uncharacterized LOC100506526	0.755081	0.214219	0.539215	0.918684	0.564073	0.820042
FAP	fibroblast activation protein, alpha	0.0945955	0.21425	0.716986	0.376605	0.564102	0.903013
LINGO1	leucine rich repeat and Ig domain contai	0.28278	0.214251	0.0770208	0.636186	0.564102	0.337345
ANKRD6	ankyrin repeat domain 6	0.079816	0.214252	0.510138	0.344074	0.564102	0.804479
SFRP1	secreted frizzled-related protein 1	0.676572	0.214312	0.829598	0.886824	0.564162	0.944965
C1orf54	chromosome 1 open reading frame 54	0.377245	0.214388	0.386967	0.718538	0.564246	0.725981
YJEFN3	YjeF N-terminal domain containing 3	0.168788	0.21446	0.214364	0.50263	0.564344	0.564215
SNHG16	small nucleolar RNA host gene 16 (non-pr	0.976092	0.214588	0.794361	0.992797	0.564477	0.932491
PRKD1	protein kinase D1	0.3406	0.214601	0.333454	0.690266	0.564477	0.684185
MMP3	matrix metallopeptidase 3 (stromelysin 1	0.00695419	0.214662	0.565296	0.0866687	0.5646	0.834337
CHRNB2	cholinergic receptor, nicotinic, beta 2	0.723263	0.214704	0.600767	0.905424	0.564671	0.851417
RPS6KC1	ribosomal protein S6 kinase, 52kDa, poly	0.122482	0.214726	0.0735917	0.430136	0.564688	0.329357
LOC285556	uncharacterized LOC285556	0.591165	0.214751	0.170529	0.847048	0.564699	0.505063
MED26	mediator complex subunit 26	0.148943	0.21479	0.597748	0.473281	0.564762	0.850047
HOXC4	homeobox C4	0.00859078	0.214817	0.733175	0.0980093	0.564815	0.909122
USP17L10	ubiquitin specific peptidase 17-like fam	0.431717	0.21483	0.585576	0.757177	0.564828	0.844419
DLX5	distal-less homeobox 5	0.041036	0.214886	0.849683	0.239767	0.564885	0.951904
ZNFX1	zinc finger, NFX1-type containing 1	0.830966	0.21498	0.381844	0.94528	0.564989	0.722152
LOC102724973	uncharacterized LOC102724973	0.328996	0.215036	0.463719	0.680294	0.565019	0.777299
OR52D1	olfactory receptor, family 52, subfamily	0.956098	0.215039	0.16433	0.986854	0.565019	0.49582
HPCA	hippocalcin	0.751011	0.215039	0.853217	0.916729	0.565019	0.952983
CFH	complement factor H	0.239353	0.21506	0.592887	0.593028	0.565019	0.847763
GDF5	growth differentiation factor 5	0.465033	0.215063	0.137232	0.777903	0.565019	0.455011
DNAAF1	dynein, axonemal, assembly factor 1	0.643555	0.21509	0.46476	0.872117	0.565019	0.777718
ZBTB11	zinc finger and BTB domain containing 11	0.267359	0.215165	0.424437	0.621648	0.565151	0.752022
FANCI	Fanconi anemia, complementation group I	0.00576447	0.215188	0.755829	0.0776549	0.565151	0.918919
ACTL7B	actin-like 7B	0.302412	0.215201	0.860688	0.655654	0.565151	0.954702
AFG3L1P	AFG3-like AAA ATPase 1, pseudogene	0.0139729	0.215206	0.101814	0.129921	0.565151	0.391085
CELP	carboxyl ester lipase pseudogene	0.619098	0.215244	0.131555	0.860179	0.565184	0.445652
LOC101927683	uncharacterized LOC101927683	0.630435	0.215245	0.106049	0.865659	0.565184	0.399314
HIST1H2AK	histone cluster 1, H2ak	0.375604	0.215286	0.846478	0.717192	0.565252	0.950733
FSCN1	fascin actin-bundling protein 1	0.0974157	0.215332	0.562927	0.382353	0.565313	0.833138
GTF3C1	general transcription factor IIIC, polyp	0.0621264	0.215336	0.667092	0.301314	0.565313	0.882563
HYDIN	HYDIN, axonemal central pair apparatus p	0.369614	0.215346	0.594574	0.712401	0.565313	0.848645
FADS6	fatty acid desaturase 6	0.633842	0.215378	0.0273061	0.867282	0.565377	0.190443
TGFA-IT1	TGFA intronic transcript 1 (non-protein	0.582158	0.215479	0.756054	0.842802	0.565572	0.919045
LOC283887	uncharacterized LOC283887	0.0020643	0.2155	0.0407731	0.0416764	0.565572	0.239025
LOC101929353	uncharacterized LOC101929353	0.450874	0.215536	0.988578	0.769445	0.565582	0.996839
MCM4	minichromosome maintenance complex compo	0.241258	0.215537	0.41567	0.595185	0.565582	0.745517
HOXA11	homeobox A11	0.00962379	0.215562	0.317994	0.104495	0.565609	0.67028
POFUT1	protein O-fucosyltransferase 1	0.370731	0.215615	0.795868	0.713448	0.565709	0.933014
MPZ	myelin protein zero	0.506342	0.215635	0.371497	0.802074	0.565744	0.714033
DCLRE1A	DNA cross-link repair 1A	0.260249	0.215695	0.0143455	0.615215	0.565828	0.131881
MIR2278	microRNA 2278	0.525053	0.215721	0.38641	0.812422	0.565828	0.725462
LOC100505622	uncharacterized LOC100505622	0.0817188	0.215758	0.820797	0.348538	0.565828	0.941572
AGAP5	ArfGAP with GTPase domain, ankyrin repea	0.00293712	0.215765	0.054019	0.0512651	0.565828	0.278724
TMEM236	transmembrane protein 236	0.636508	0.215775	0.0459985	0.868657	0.565828	0.255109
UCN2	urocortin 2	0.031316	0.215829	0.349818	0.205639	0.565852	0.69736
OR2G2	olfactory receptor, family 2, subfamily	0.026111	0.215831	0.0281288	0.185707	0.565852	0.19389
C12orf57	chromosome 12 open reading frame 57	0.246076	0.215839	0.263504	0.600279	0.565852	0.618039
GABRG2	gamma-aminobutyric acid (GABA) A recepto	0.714512	0.216008	0.145067	0.901987	0.566064	0.46714
LOC102723854	uncharacterized LOC102723854	0.359789	0.216014	0.470748	0.704788	0.566064	0.781281
KCNK2	potassium channel, subfamily K, member 2	0.390716	0.216018	0.00507668	0.728186	0.566064	0.0717127
EIF2S3	eukaryotic translation initiation factor	0.0171647	0.216055	0.250299	0.146157	0.566111	0.604661
SBSN	suprabasin	0.0318002	0.216136	0.628244	0.207547	0.566257	0.864816
LOC102724736	uncharacterized LOC102724736	0.809933	0.216187	0.748337	0.937424	0.566316	0.915628
TCAM1P	testicular cell adhesion molecule 1, pse	0.409527	0.216193	0.713147	0.741439	0.566316	0.901411
NCOR1P1	nuclear receptor corepressor 1 pseudogen	0.554402	0.216201	0.0385714	0.828751	0.566319	0.232093
RNF146	ring finger protein 146	0.867684	0.216231	0.35583	0.957583	0.566377	0.70203
SPIN4	spindlin family, member 4	0.476443	0.216287	0.891652	0.784861	0.566486	0.965499
LOC102724311	uncharacterized LOC102724311	0.47078	0.216321	0.135083	0.781283	0.566497	0.45144
PGPEP1	pyroglutamyl-peptidase I	0.710018	0.216356	0.94866	0.899816	0.566529	0.984361
FDPS	farnesyl diphosphate synthase	0.00635782	0.216394	0.413547	0.0822176	0.566529	0.744083
CSNK1E	casein kinase 1, epsilon	0.868692	0.216451	0.808263	0.958061	0.566626	0.937061
SLIT3	slit homolog 3 (Drosophila)	0.742724	0.216481	0.508529	0.913547	0.566634	0.803598
RLN2	relaxin 2	0.78853	0.216541	0.69981	0.930437	0.566686	0.896184
HCG17	HLA complex group 17 (non-protein coding	0.186968	0.216544	0.111947	0.528023	0.566686	0.410545
LOC101928769	uncharacterized LOC101928769	0.180422	0.216592	0.223531	0.518814	0.566746	0.575637
DCTPP1	dCTP pyrophosphatase 1	0.280452	0.216594	0.974852	0.634149	0.566746	0.992557
ATP6V0E2-AS1	ATP6V0E2 antisense RNA 1	0.772735	0.216615	0.38831	0.925214	0.566746	0.727016
C11orf87	chromosome 11 open reading frame 87	0.651716	0.21666	0.0297957	0.875656	0.566786	0.200482
HCFC1	host cell factor C1	0.0444242	0.216776	0.78947	0.25034	0.566993	0.930764
ERVW-1	endogenous retrovirus group W, member 1	0.957848	0.216887	0.0939307	0.987441	0.56715	0.375185
ZNF385A	zinc finger protein 385A	0.706799	0.216888	0.839508	0.898555	0.56715	0.94842
HMGCLL1	3-hydroxymethyl-3-methylglutaryl-CoA lya	3.68244e-05	0.216921	0.365591	0.00307522	0.567181	0.709291
CELF6	CUGBP, Elav-like family member 6	0.179038	0.216945	0.612552	0.516966	0.567181	0.856925
NPHP3-AS1	NPHP3 antisense RNA 1	0.314453	0.216962	0.748289	0.666953	0.567181	0.915614
GHRLOS	ghrelin opposite strand/antisense RNA	0.329266	0.216974	0.846864	0.680505	0.567181	0.950794
TTLL9	tubulin tyrosine ligase-like family, mem	0.600339	0.21698	0.225641	0.851311	0.567181	0.578036
ZFP69B	ZFP69 zinc finger protein B	0.848844	0.21707	0.647988	0.951514	0.56726	0.874013
CCNT2	cyclin T2	0.0771603	0.217138	0.653059	0.337592	0.567417	0.876264
KIR2DS4	killer cell immunoglobulin-like receptor	0.699855	0.217213	0.555774	0.896184	0.567455	0.829437
MIR1289-2	microRNA 1289-2	0.701632	0.217219	0.310581	0.896366	0.567455	0.663581
FKBP10	FK506 binding protein 10, 65 kDa	0.337361	0.21727	0.821459	0.687442	0.567548	0.941716
MIR100	microRNA 100	0.64571	0.21731	0.0270756	0.873041	0.5676	0.1894
MIR4661	microRNA 4661	0.431446	0.217311	0.4338	0.756986	0.5676	0.758444
UNKL	unkempt family zinc finger-like	0.00160541	0.217312	0.893179	0.0355034	0.5676	0.965931
LOC102724791	uncharacterized LOC102724791	0.145589	0.217387	0.29946	0.467839	0.567707	0.652523
NR1I2	nuclear receptor subfamily 1, group I, m	0.257206	0.217393	0.186171	0.612233	0.567707	0.526955
MIR651	microRNA 651	0.0697471	0.217397	0.69727	0.320372	0.567707	0.8951
C21orf119	chromosome 21 open reading frame 119	0.748518	0.217424	0.69878	0.915655	0.567747	0.895909
SNORD36B	small nucleolar RNA, C/D box 36B	0.630472	0.217439	0.630303	0.865678	0.567759	0.865659
GSTO1	glutathione S-transferase omega 1	0.288711	0.217487	0.257043	0.642393	0.567816	0.61205
ZNF639	zinc finger protein 639	2.08337e-05	0.217685	0.824405	0.0020631	0.568132	0.942598
KRTAP13-3	keratin associated protein 13-3	0.654682	0.217687	0.0670695	0.876881	0.568132	0.313498
LTC4S	leukotriene C4 synthase	0.306976	0.2177	0.32915	0.660084	0.568132	0.680387
TRIM42	tripartite motif containing 42	0.751866	0.217827	0.110529	0.917097	0.568327	0.408002
C1QBP	complement component 1, q subcomponent b	0.000127985	0.217841	0.987212	0.00714354	0.568327	0.996379
SMG7-AS1	SMG7 antisense RNA 1	0.0621058	0.217857	0.856268	0.301269	0.568329	0.953665
MRGPRD	MAS-related GPR, member D	0.655926	0.217971	0.273052	0.877381	0.568548	0.627434
TBC1D21	TBC1 domain family, member 21	0.655964	0.21798	0.378161	0.877416	0.568549	0.719316
LOC101927797	uncharacterized LOC101927797	0.415675	0.218025	0.594691	0.745517	0.568611	0.848645
LOC101928882	uncharacterized LOC101928882	0.233808	0.218069	0.98993	0.587016	0.568631	0.997178
INTU	inturned planar cell polarity protein	0.655755	0.218133	0.21551	0.877324	0.56872	0.565572
PLXNB2	plexin B2	0.440594	0.218349	0.177992	0.76305	0.569071	0.515474
MNX1-AS1	MNX1 antisense RNA 1 (head to head)	0.08073	0.218405	0.912517	0.346265	0.569159	0.972594
MPPED2	metallophosphoesterase domain containing	0.00284087	0.218432	0.598718	0.0504277	0.569192	0.850371
SULT1E1	sulfotransferase family 1E, estrogen-pre	0.474913	0.218489	0.683768	0.78399	0.569244	0.889442
AVP	arginine vasopressin	0.45184	0.218493	0.798511	0.770016	0.569244	0.933742
KIAA1586	KIAA1586	0.737437	0.218504	0.916268	0.911372	0.569244	0.97359
HDX	highly divergent homeobox	0.00797775	0.218666	0.284376	0.0938618	0.569484	0.63798
MYNN	myoneurin	0.00020473	0.218683	0.503417	0.00968096	0.569484	0.800333
GALR3	galanin receptor 3	0.984213	0.218686	0.970008	0.995709	0.569484	0.991057
LOC283575	uncharacterized LOC283575	0.231834	0.218762	0.409486	0.584835	0.569643	0.741399
ARHGDIG	Rho GDP dissociation inhibitor (GDI) gam	0.469435	0.218781	0.768813	0.780446	0.569669	0.923933
DHODH	dihydroorotate dehydrogenase (quinone)	0.0950799	0.218804	0.405323	0.377477	0.569669	0.738408
CCL26	chemokine (C-C motif) ligand 26	0.594711	0.218804	0.658541	0.848645	0.569669	0.878438
PFN3	profilin 3	0.251045	0.218835	0.0460894	0.605662	0.569678	0.255355
PPP1R26-AS1	PPP1R26 antisense RNA 1	0.177531	0.21888	0.474618	0.514882	0.569729	0.783823
TMEM14E	transmembrane protein 14E	0.800519	0.218885	0.140522	0.934425	0.569729	0.460444
LOC102724224	uncharacterized LOC102724224	0.617142	0.218891	0.970657	0.859223	0.569729	0.991164
DPY19L2P4	DPY19L2 pseudogene 4	0.46449	0.218963	0.0796248	0.777629	0.569858	0.343598
POU6F2	POU class 6 homeobox 2	0.19794	0.218972	0.40115	0.543762	0.569862	0.735415
DSN1	DSN1, MIS12 kinetochore complex componen	0.0340786	0.219078	0.460045	0.216046	0.570002	0.775056
FAM172A	family with sequence similarity 172, mem	1.49384e-05	0.219105	0.72322	0.00159897	0.570053	0.905412
LOC101928098	uncharacterized LOC101928098	0.922091	0.219162	0.00849582	0.975394	0.570162	0.0975057
MIR3607	microRNA 3607	0.189854	0.219207	0.847983	0.532051	0.570221	0.951127
LRRCC1	leucine rich repeat and coiled-coil cent	0.664364	0.219219	0.262602	0.881081	0.570234	0.617208
TFPT	TCF3 (E2A) fusion partner (in childhood	0.85166	0.21925	0.840055	0.952457	0.570275	0.948617
ESYT3	extended synaptotagmin-like protein 3	0.172294	0.219282	0.0207247	0.507694	0.570305	0.162164
CECR5-AS1	CECR5 antisense RNA 1	0.474316	0.219317	0.920062	0.783651	0.570355	0.974751
MIR3685	microRNA 3685	0.00725974	0.219345	0.388904	0.0889923	0.570388	0.727177
C1orf101	chromosome 1 open reading frame 101	0.992811	0.219361	0.397067	0.998081	0.570409	0.732774
PTGDS	prostaglandin D2 synthase 21kDa (brain)	0.811655	0.219377	0.121969	0.938344	0.570432	0.42928
LOC101928617	uncharacterized LOC101928617	0.881836	0.219418	0.252066	0.96211	0.570482	0.606498
TMEM263	transmembrane protein 263	0.00192125	0.219576	0.19946	0.0397863	0.570737	0.545749
CCDC144B	coiled-coil domain containing 144B (pseu	0.0344503	0.219682	0.234662	0.217553	0.570845	0.588138
FIBIN	fin bud initiation factor homolog (zebra	7.04692e-05	0.219697	0.0650502	0.00479028	0.570859	0.30852
RAB3GAP1	RAB3 GTPase activating protein subunit 1	0.991742	0.219775	0.361283	0.997748	0.571003	0.706081
DCDC2	doublecortin domain containing 2	0.973723	0.219775	0.00119841	0.992262	0.571003	0.0295575
PDYN	prodynorphin	0.907243	0.219809	0.467012	0.97078	0.571053	0.778866
MIR4320	microRNA 4320	0.710361	0.219856	0.219186	0.899936	0.57113	0.5702
NOTCH1	notch 1	0.00205178	0.219926	0.768367	0.0415258	0.571222	0.923861
CLCN6	chloride channel, voltage-sensitive 6	0.443788	0.219946	0.704593	0.765163	0.571235	0.897803
OR4C3	olfactory receptor, family 4, subfamily	0.613411	0.220069	0.98952	0.857377	0.571458	0.997055
GANC	glucosidase, alpha; neutral C	0.00774231	0.220224	0.317101	0.0923412	0.571704	0.669369
LOC101928123	uncharacterized LOC101928123	0.863872	0.220247	0.958446	0.955963	0.571725	0.987593
SPP2	secreted phosphoprotein 2, 24kDa	0.9394	0.220284	0.396	0.980913	0.571736	0.732112
NCMAP	noncompact myelin associated protein	0.784398	0.220292	0.0718532	0.928809	0.571736	0.325202
ADAM1A	ADAM metallopeptidase domain 1A, pseudog	0.0604079	0.220323	0.213315	0.296459	0.571736	0.562826
SEPSECS-AS1	SEPSECS antisense RNA 1 (head to head)	0.0582951	0.220343	0.442453	0.290495	0.571736	0.76419
LOC101930026	uncharacterized LOC101930026	0.0117722	0.220378	0.572123	0.117992	0.571736	0.838061
MIR3619	microRNA 3619	0.262969	0.220397	0.712281	0.617427	0.571736	0.900931
IER5	immediate early response 5	0.388334	0.220408	0.206806	0.727016	0.571736	0.554697
C11orf68	chromosome 11 open reading frame 68	0.833359	0.220408	0.521078	0.946142	0.571736	0.81063
MIR25	microRNA 25	0.220873	0.220424	0.0623822	0.572306	0.571742	0.302
ALDH1A2	aldehyde dehydrogenase 1 family, member	0.960257	0.220543	0.993146	0.987973	0.571934	0.998108
ZNF776	zinc finger protein 776	0.249516	0.220551	0.214013	0.603699	0.571935	0.563683
DAPK1	death-associated protein kinase 1	0.000624291	0.220567	0.857884	0.0197738	0.571941	0.953861
LOC101928489	uncharacterized LOC101928489	0.000769094	0.220573	0.349699	0.0226672	0.571941	0.697281
RINT1	RAD50 interactor 1	0.00274347	0.220576	0.626287	0.0495295	0.571941	0.863718
NEK2	NIMA-related kinase 2	0.12504	0.220653	0.274102	0.434047	0.572063	0.628305
KCNK3	potassium channel, subfamily K, member 3	0.39764	0.220678	0.588239	0.733412	0.572089	0.845842
TPH2	tryptophan hydroxylase 2	0.268851	0.220685	0.260844	0.623426	0.572089	0.615714
LOC101927055	uncharacterized LOC101927055	0.104867	0.220732	0.811896	0.397143	0.572153	0.938409
MMP2	matrix metallopeptidase 2 (gelatinase A,	0.367236	0.220741	0.530032	0.710694	0.572156	0.815246
NSMAF	neutral sphingomyelinase (N-SMase) activ	0.000315684	0.220797	0.383514	0.0128801	0.572232	0.723307
PEX13	peroxisomal biogenesis factor 13	0.000380574	0.220892	0.0704695	0.0145601	0.572306	0.32192
MIR93	microRNA 93	0.883717	0.221025	0.98444	0.962541	0.572505	0.995719
MIR924	microRNA 924	0.100663	0.221046	0.53997	0.38888	0.57254	0.820556
TMEM213	transmembrane protein 213	0.669212	0.22113	0.273746	0.883343	0.572647	0.628005
LOC101060391	formin-like protein 16-like	0.941026	0.221196	0.806034	0.981398	0.572765	0.936264
LOC101928418	uncharacterized LOC101928418	0.496485	0.221295	0.264196	0.796239	0.572893	0.618746
LOC102723366	uncharacterized LOC102723366	0.257769	0.221322	0.793478	0.612868	0.572893	0.932255
MAATS1	MYCBP-associated, testis expressed 1	0.459066	0.221324	0.0636893	0.774313	0.572893	0.305113
IGFL2	IGF-like family member 2	0.56393	0.221359	0.289144	0.833803	0.57296	0.642854
FLJ36000	uncharacterized FLJ36000	0.423229	0.221365	0.219071	0.751131	0.57296	0.570002
SNORD115-45	small nucleolar RNA, C/D box 115-45	0.0224055	0.221387	0.586084	0.169445	0.572991	0.844618
LOC100134368	uncharacterized LOC100134368	0.834903	0.221412	0.872324	0.946703	0.573025	0.959352
KRTAP20-1	keratin associated protein 20-1	0.00958713	0.221722	0.142903	0.104276	0.573421	0.464104
MED24	mediator complex subunit 24	0.268417	0.221745	0.171751	0.622916	0.573422	0.506787
ARHGEF38-IT1	ARHGEF38 intronic transcript 1 (non-prot	0.670745	0.221756	0.626719	0.884211	0.573431	0.863987
WFDC21P	WAP four-disulfide core domain 21, pseud	0.519322	0.221796	0.0750382	0.809831	0.573477	0.33271
LOC101929763	uncharacterized LOC101929763	0.290148	0.221851	0.227262	0.643631	0.57357	0.580124
SEBOX	SEBOX homeobox	0.437368	0.221854	0.0857193	0.76086	0.57357	0.357903
CDR1	cerebellar degeneration-related protein	0.427529	0.221894	0.555966	0.754301	0.573616	0.829486
EDA2R	ectodysplasin A2 receptor	0.0031804	0.221932	0.542775	0.0538382	0.573669	0.822006
KLHL24	kelch-like family member 24	8.83565e-14	0.221955	0.291633	1.69525e-10	0.573695	0.645135
FLJ45872	FLJ45872 protein	0.539701	0.222101	0.26648	0.820351	0.573897	0.620789
MIR595	microRNA 595	0.371027	0.22219	0.691537	0.713708	0.574049	0.892834
ING1	inhibitor of growth family, member 1	0.0443639	0.222204	0.281609	0.25025	0.574049	0.635283
OSBPL10	oxysterol binding protein-like 10	0.00467902	0.222254	0.0735444	0.0680744	0.574091	0.329283
TIMP2	TIMP metallopeptidase inhibitor 2	0.452466	0.222333	0.209914	0.770475	0.574162	0.558861
C11orf31	chromosome 11 open reading frame 31	0.901644	0.222402	0.324869	0.968704	0.574259	0.67694
LINC01519	long intergenic non-protein coding RNA 1	0.973387	0.222449	0.850184	0.992172	0.574286	0.952042
ARRDC4	arrestin domain containing 4	0.577404	0.222481	0.360993	0.840735	0.574329	0.705979
SNORA77	small nucleolar RNA, H/ACA box 77	0.00181902	0.222539	0.357809	0.0384075	0.5744	0.703248
NANOS3	nanos homolog 3 (Drosophila)	0.846647	0.22263	0.108226	0.950737	0.574472	0.403688
SIRT1	sirtuin 1	0.0613434	0.222656	0.74173	0.299026	0.5745	0.913119
PRPH2	peripherin 2 (retinal degeneration, slow	0.076025	0.222696	0.843904	0.335149	0.574565	0.949777
LINC01355	long intergenic non-protein coding RNA 1	7.15576e-05	0.222725	0.748526	0.00482709	0.574565	0.915655
MIR338	microRNA 338	0.269763	0.22284	0.558665	0.624278	0.574751	0.831076
LOC102723627	uncharacterized LOC102723627	0.0338033	0.222844	0.491541	0.214976	0.574751	0.793137
SHANK1	SH3 and multiple ankyrin repeat domains	0.749397	0.223023	0.201411	0.916078	0.575018	0.548273
ARFRP1	ADP-ribosylation factor related protein	0.0382647	0.223039	0.983466	0.231106	0.575018	0.995432
LOC101929140	uncharacterized LOC101929140	0.211053	0.223044	0.269793	0.560331	0.575018	0.624281
MGRN1	mahogunin ring finger 1, E3 ubiquitin pr	0.882495	0.223061	0.580894	0.962269	0.575044	0.842277
LOC101927286	uncharacterized LOC101927286	0.0903246	0.223116	0.873809	0.36782	0.575127	0.959617
ACTR1B	ARP1 actin-related protein 1 homolog B,	0.30168	0.223216	0.751336	0.654716	0.575308	0.916793
MIR99B	microRNA 99b	0.392892	0.223225	0.469572	0.729882	0.575311	0.780529
RAB30-AS1	RAB30 antisense RNA 1 (head to head)	0.0834598	0.223373	0.30217	0.352232	0.575462	0.655354
PARL	presenilin associated, rhomboid-like	0.611058	0.223463	0.781144	0.856083	0.575547	0.927812
SLITRK2	SLIT and NTRK-like family, member 2	0.663337	0.223466	0.559119	0.880648	0.575547	0.831238
LOC102723583	uncharacterized LOC102723583	0.145949	0.223469	0.452007	0.468333	0.575547	0.770145
CES1P2	carboxylesterase 1 pseudogene 2	0.0468518	0.223475	0.487019	0.257737	0.575547	0.790802
KCNJ10	potassium inwardly-rectifying channel, s	0.349918	0.223481	0.301914	0.69736	0.575547	0.654932
KCNK6	potassium channel, subfamily K, member 6	0.81745	0.223505	0.0487121	0.940626	0.575588	0.263248
ZNF430	zinc finger protein 430	0.264169	0.223621	0.547396	0.618746	0.575747	0.824634
PCP4	Purkinje cell protein 4	0.361315	0.223636	0.808918	0.706081	0.575747	0.937175
GCHFR	GTP cyclohydrolase I feedback regulator	0.882161	0.223637	0.863584	0.962261	0.575747	0.955963
MIR584	microRNA 584	0.518546	0.223653	0.323499	0.809329	0.575757	0.675507
CASC18	cancer susceptibility candidate 18 (non-	0.775247	0.223668	0.318596	0.925803	0.575757	0.670863
DTNB	dystrobrevin, beta	0.616378	0.223741	0.824014	0.858837	0.575886	0.942531
LOC102723557	uncharacterized LOC102723557	0.117131	0.223748	0.041068	0.420831	0.575887	0.239823
METTL25	methyltransferase like 25	0.100625	0.223785	0.414518	0.388797	0.575895	0.744823
ARSI	arylsulfatase family, member I	0.448294	0.223796	0.174462	0.767974	0.575895	0.510516
MED28	mediator complex subunit 28	0.781354	0.223798	0.881415	0.927918	0.575895	0.96211
AWAT1	acyl-CoA wax alcohol acyltransferase 1	0.0800663	0.223812	0.0258495	0.344476	0.575895	0.184493
LOC101927121	uncharacterized LOC101927121	0.693209	0.223925	0.318869	0.893416	0.576032	0.671181
OR51T1	olfactory receptor, family 51, subfamily	0.329555	0.22401	0.123154	0.680729	0.576078	0.431011
DMBX1	diencephalon/mesencephalon homeobox 1	0.256002	0.224026	0.0337883	0.610884	0.5761	0.214947
MIR548Z	microRNA 548z	0.266029	0.22408	0.843851	0.620284	0.576139	0.949746
GAS2L3	growth arrest-specific 2 like 3	0.0822888	0.224089	0.289534	0.349706	0.576139	0.643106
TSTD1	thiosulfate sulfurtransferase (rhodanese	0.00405267	0.224191	0.57245	0.0623675	0.576312	0.838178
LOC101929398	uncharacterized LOC101929398	0.257209	0.224245	0.805413	0.612233	0.576359	0.936038
OR5B3	olfactory receptor, family 5, subfamily	0.31346	0.224248	0.634638	0.666062	0.576359	0.867626
ZNF583	zinc finger protein 583	0.00112646	0.224283	0.00912724	0.0284053	0.576366	0.101094
CARNS1	carnosine synthase 1	0.077999	0.224289	0.2558	0.339638	0.576366	0.61076
FAM71D	family with sequence similarity 71, memb	0.496436	0.224304	0.943032	0.796178	0.57637	0.982354
POMT1	protein-O-mannosyltransferase 1	0.83789	0.224316	0.883541	0.947796	0.576381	0.962495
LOC101929989	lipopolysaccharide-induced tumor necrosi	0.156487	0.224333	0.725437	0.484773	0.576391	0.906284
COL6A3	collagen, type VI, alpha 3	0.286183	0.224397	0.279141	0.639612	0.576455	0.633002
MS4A4E	membrane-spanning 4-domains, subfamily A	0.35936	0.224397	0.0532185	0.704459	0.576455	0.276714
ZNF146	zinc finger protein 146	0.000524315	0.224453	0.482195	0.0177031	0.576578	0.787956
BMP15	bone morphogenetic protein 15	0.613017	0.224489	0.283285	0.857122	0.57659	0.636743
MIR2113	microRNA 2113	0.152832	0.224495	0.0231773	0.479045	0.57659	0.172948
FOXK2	forkhead box K2	3.15467e-06	0.224598	0.418972	0.000471947	0.576727	0.747558
NELFCD	negative elongation factor complex membe	0.173959	0.224602	0.451154	0.509776	0.576727	0.769617
MAD2L1	MAD2 mitotic arrest deficient-like 1 (ye	0.565355	0.224637	0.369828	0.834383	0.576743	0.712563
TTTY14	testis-specific transcript, Y-linked 14	0.4433	0.224769	0.48436	0.764848	0.577021	0.788945
IGSF9B	immunoglobulin superfamily, member 9B	0.417361	0.224851	0.310573	0.746451	0.577042	0.663581
LOC102723831	uncharacterized LOC102723831	0.16772	0.2249	0.0772811	0.500961	0.577128	0.337919
SERPINA5	serpin peptidase inhibitor, clade A (alp	0.755105	0.224937	0.87053	0.918684	0.577184	0.958628
ZNF486	zinc finger protein 486	0.584657	0.224966	0.782664	0.843859	0.577219	0.928368
HCG16	HLA complex group 16 (non-protein coding	0.982568	0.224973	0.561707	0.995073	0.577219	0.832601
OTUD1	OTU deubiquitinase 1	0.00040808	0.224994	0.414721	0.015174	0.577219	0.744847
PIK3R1	phosphoinositide-3-kinase, regulatory su	0.0173504	0.225004	0.338937	0.147086	0.577219	0.688785
LOC100130298	hCG1816373-like	0.482494	0.225024	0.730249	0.788079	0.577219	0.907895
REEP5	receptor accessory protein 5	0.262906	0.225101	0.96504	0.617356	0.577315	0.989572
PRND	prion protein 2 (dublet)	0.409198	0.225157	0.967	0.741279	0.577395	0.990185
CTD-2201E9.1	uncharacterized LOC101929338	0.558182	0.225216	0.653975	0.830908	0.577476	0.876537
LOC400927	TPTE and PTEN homologous inositol lipid	0.0199966	0.225322	0.661729	0.159106	0.577593	0.87967
ZNF273	zinc finger protein 273	0.0130909	0.225354	0.284945	0.125209	0.577656	0.638548
DDA1	DET1 and DDB1 associated 1	0.0810771	0.225408	0.65572	0.347049	0.577769	0.877324
LINC01142	long intergenic non-protein coding RNA 1	0.867411	0.225413	0.82516	0.957474	0.577769	0.942818
PAQR4	progestin and adipoQ receptor family mem	0.273191	0.22544	0.673847	0.627594	0.577804	0.885683
LOC102724810	uncharacterized LOC102724810	0.830865	0.225476	0.617492	0.945249	0.577852	0.859304
NUTF2	nuclear transport factor 2	0.404694	0.225513	0.158942	0.738069	0.577894	0.488609
LINC01411	long intergenic non-protein coding RNA 1	0.117246	0.225548	0.543669	0.421067	0.577909	0.822675
SYNE1	spectrin repeat containing, nuclear enve	0.000739836	0.225645	0.682	0.0220503	0.578036	0.888668
BCAS3	breast carcinoma amplified sequence 3	7.70718e-07	0.225646	0.308119	0.000147874	0.578036	0.661101
DGKZ	diacylglycerol kinase, zeta	0.121581	0.225691	0.425497	0.428573	0.57806	0.752636
VIM	vimentin	0.864081	0.225796	0.504633	0.955963	0.578188	0.800945
ERI1	exoribonuclease 1	0.000196648	0.22581	0.966522	0.00944936	0.578188	0.989946
CHEK1	checkpoint kinase 1	0.610263	0.225853	0.629105	0.855532	0.578277	0.865302
FBP2	fructose-1,6-bisphosphatase 2	0.301347	0.226156	0.477167	0.654489	0.578703	0.785141
QRICH2	glutamine rich 2	0.0509999	0.22616	0.279532	0.270045	0.578703	0.633504
ZNF251	zinc finger protein 251	0.870201	0.226198	0.298453	0.958513	0.578727	0.651786
TSNAX	translin-associated factor X	4.06699e-05	0.226223	0.858992	0.00328867	0.578763	0.954152
LOC101928336	uncharacterized LOC101928336	0.764651	0.226292	0.656577	0.922622	0.578856	0.877712
LOC100287834	uncharacterized LOC100287834	0.121747	0.22633	0.790936	0.428939	0.578856	0.931186
RALGAPA1	Ral GTPase activating protein, alpha sub	0.686873	0.226334	0.997095	0.890761	0.578856	0.999353
COX6A2	cytochrome c oxidase subunit VIa polypep	0.0950112	0.226343	0.0150032	0.377321	0.578856	0.1352
CSPP1	centrosome and spindle pole associated p	0.347286	0.226417	0.0321292	0.695255	0.57902	0.208735
SARNP	SAP domain containing ribonucleoprotein	0.156722	0.226442	0.0371314	0.485206	0.579034	0.226845
LOC101927960	uncharacterized LOC101927960	0.695687	0.226497	0.23003	0.894529	0.579134	0.583073
MRPS10	mitochondrial ribosomal protein S10	0.134308	0.226541	0.425377	0.450172	0.579208	0.752622
SERAC1	serine active site containing 1	3.21624e-09	0.226577	0.621272	1.41859e-06	0.579281	0.861041
CHDC2	calponin homology domain containing 2	0.763019	0.226657	0.932878	0.921822	0.579391	0.979089
LINC00599	long intergenic non-protein coding RNA 5	0.386491	0.226699	0.767818	0.725529	0.579453	0.92377
FLCN	folliculin	0.325366	0.226734	0.098409	0.677386	0.579509	0.384436
RPUSD4	RNA pseudouridylate synthase domain cont	0.931146	0.226869	0.557943	0.978476	0.579719	0.830763
RGS17	regulator of G-protein signaling 17	0.126281	0.226886	0.888493	0.436283	0.579728	0.964419
PRLH	prolactin releasing hormone	0.128098	0.226924	0.113565	0.439499	0.579782	0.413672
DGCR14	DiGeorge syndrome critical region gene 1	0.000219664	0.226971	0.0927635	0.0101354	0.579801	0.372795
LOC101927165	uncharacterized LOC101927165	0.291181	0.226983	0.535129	0.644673	0.579801	0.817868
GUSBP1	glucuronidase, beta pseudogene 1	0.577949	0.227111	0.570436	0.841041	0.58003	0.836947
PRCD	progressive rod-cone degeneration	0.587162	0.227112	0.324635	0.845273	0.58003	0.676654
LINC01251	long intergenic non-protein coding RNA 1	0.514719	0.227121	0.00158747	0.807181	0.580031	0.0352941
MIR30A	microRNA 30a	0.165456	0.227135	0.624831	0.497456	0.580031	0.862993
OR4A16	olfactory receptor, family 4, subfamily	0.203173	0.227187	0.730922	0.550384	0.580081	0.908235
STK25	serine/threonine kinase 25	0.292615	0.227192	0.988313	0.645933	0.580081	0.996747
FAM122A	family with sequence similarity 122A	0.00795536	0.227211	0.462988	0.0937224	0.58009	0.776814
RGAG1	retrotransposon gag domain containing 1	0.296366	0.227233	0.367341	0.649462	0.580111	0.71074
LOC101928047	uncharacterized LOC101928047	0.40636	0.227301	0.365106	0.739007	0.580147	0.708912
THOC2	THO complex 2	0.997146	0.227357	0.697399	0.999359	0.580151	0.895185
SOWAHB	sosondowah ankyrin repeat domain family	0.915706	0.227364	0.82963	0.973501	0.580151	0.944965
MAST2	microtubule associated serine/threonine	0.121679	0.227364	0.540876	0.428779	0.580151	0.821024
CARTPT	CART prepropeptide	0.171739	0.227373	0.972929	0.506787	0.580151	0.992077
MEPCE	methylphosphate capping enzyme	0.0325912	0.227384	0.101714	0.210338	0.580151	0.390954
C1R	complement component 1, r subcomponent	0.546801	0.227395	0.545628	0.824326	0.580151	0.82371
KRTAP5-1	keratin associated protein 5-1	0.999872	0.227399	0.0907824	0.999964	0.580151	0.368673
HEY2	hes-related family bHLH transcription fa	0.000101964	0.227441	0.945697	0.00608973	0.580157	0.983275
LINC01425	long intergenic non-protein coding RNA 1	0.221283	0.227464	0.0269911	0.572885	0.580176	0.189243
LOC102723499	uncharacterized LOC102723499	0.364528	0.22754	0.0044027	0.708557	0.580202	0.0657611
LINC01343	long intergenic non-protein coding RNA 1	0.97995	0.227595	0.0974236	0.994259	0.5803	0.382353
PFKFB2	6-phosphofructo-2-kinase/fructose-2,6-bi	0.225786	0.227605	0.507222	0.578188	0.580304	0.802711
LOC102723526	uncharacterized LOC102723526	0.971002	0.227652	0.402134	0.991271	0.580386	0.736151
ZNF780A	zinc finger protein 780A	0.0419414	0.22768	0.238954	0.242612	0.580401	0.592617
KRTAP13-1	keratin associated protein 13-1	0.763093	0.227709	0.209777	0.921852	0.580451	0.558604
LIPN	lipase, family member N	0.237525	0.227769	0.792618	0.590965	0.580549	0.931788
CHD6	chromodomain helicase DNA binding protei	0.780558	0.22778	0.269918	0.927576	0.580558	0.624359
CDS1	CDP-diacylglycerol synthase (phosphatida	0.0963162	0.227788	0.463746	0.380104	0.58056	0.777311
THADA	thyroid adenoma associated	0.00854827	0.227953	0.177452	0.0978443	0.580865	0.514789
MIR873	microRNA 873	0.483486	0.227969	0.550204	0.788575	0.580873	0.826226
LOC100131395	uncharacterized LOC100131395	0.218593	0.227991	0.844127	0.569436	0.580881	0.949875
PTGES2-AS1	PTGES2 antisense RNA 1 (head to head)	0.617554	0.227997	0.996876	0.859304	0.580881	0.999253
TRAV23DV6	T cell receptor alpha variable 23/delta	0.980081	0.228045	0.194923	0.994301	0.580944	0.539096
LOC101929260	uncharacterized LOC101929260	0.704898	0.228055	0.323474	0.897842	0.580951	0.675507
SLC18A3	solute carrier family 18 (vesicular acet	0.212147	0.228104	0.132173	0.561441	0.581018	0.446545
WNT10B	wingless-type MMTV integration site fami	0.289206	0.228112	0.782912	0.642916	0.581018	0.928434
LOC100505771	uncharacterized LOC100505771	0.00013456	0.228195	0.523778	0.00736289	0.581098	0.811781
BTNL3	butyrophilin-like 3	0.112326	0.228236	0.799731	0.411395	0.581167	0.934166
LOC102724587	uncharacterized LOC102724587	0.0703854	0.228335	0.757626	0.321829	0.58122	0.919604
ABCE1	ATP-binding cassette, sub-family E (OABP	0.0025907	0.228343	0.920277	0.0477716	0.58122	0.974832
OGFOD3	2-oxoglutarate and iron-dependent oxygen	0.700397	0.22835	0.253334	0.896292	0.581221	0.607817
LOC102724290	uncharacterized LOC102724290	0.0834659	0.228363	0.348866	0.352232	0.581224	0.696678
SNORA74B	small nucleolar RNA, H/ACA box 74B	0.0161628	0.228403	0.524073	0.141182	0.581266	0.811882
KIAA0586	KIAA0586	0.003701	0.228414	0.275784	0.05888	0.581266	0.630118
C4orf47	chromosome 4 open reading frame 47	0.0134114	0.228434	0.209358	0.126892	0.581285	0.558075
PRSS27	protease, serine 27	0.630972	0.228468	0.261721	0.865962	0.581285	0.616572
MYCL	v-myc avian myelocytomatosis viral oncog	0.222858	0.228479	0.860241	0.574753	0.581285	0.954681
LOC102467212	uncharacterized LOC102467212	0.779913	0.228578	0.323592	0.927336	0.581455	0.675561
NET1	neuroepithelial cell transforming 1	0.149453	0.228756	0.445646	0.473988	0.581693	0.766348
ARHGAP44	Rho GTPase activating protein 44	0.0125356	0.228763	0.0235191	0.122225	0.581693	0.174564
PARP12	poly (ADP-ribose) polymerase family, mem	0.495636	0.228803	0.245822	0.795825	0.581699	0.600058
LOC101927619	uncharacterized LOC101927619	0.00318749	0.228819	0.949791	0.053858	0.581719	0.98473
CCDC142	coiled-coil domain containing 142	0.498883	0.228835	0.66724	0.79769	0.581741	0.882608
MIR521-1	microRNA 521-1	0.603415	0.228843	0.512306	0.852442	0.581742	0.805405
LRRC37A11P	leucine rich repeat containing 37, membe	0.0726877	0.228902	0.292321	0.327357	0.581779	0.645696
KCNN4	potassium intermediate/small conductance	0.375249	0.228903	0.560647	0.71693	0.581779	0.832054
LOC102724970	putative uncharacterized protein FLJ3588	0.00945718	0.228996	0.732225	0.103243	0.581958	0.908671
OR1L3	olfactory receptor, family 1, subfamily	0.567168	0.229057	0.875835	0.835436	0.58207	0.960146
LOC101927153	uncharacterized LOC101927153	0.945562	0.229085	0.583495	0.983275	0.58207	0.843366
C9orf43	chromosome 9 open reading frame 43	0.660386	0.229185	0.129008	0.879317	0.582165	0.44121
CORT	cortistatin	0.0701059	0.229202	0.0331382	0.321268	0.582165	0.212466
AP1AR	adaptor-related protein complex 1 associ	0.00217141	0.229303	0.475332	0.0428288	0.582291	0.784257
MIR126	microRNA 126	0.115731	0.229371	0.85163	0.418115	0.582371	0.952457
ACTR10	actin-related protein 10 homolog (S. cer	0.958786	0.229387	0.308029	0.987639	0.582392	0.661101
TNP1	transition protein 1 (during histone to	0.205885	0.22943	0.986466	0.553503	0.582406	0.996262
CAMK2A	calcium/calmodulin-dependent protein kin	0.800083	0.229465	0.89886	0.934296	0.582406	0.967557
C9orf114	chromosome 9 open reading frame 114	0.0215748	0.229496	0.272789	0.165904	0.582406	0.62726
MST1P2	macrophage stimulating 1 (hepatocyte gro	0.383537	0.229689	0.147566	0.723307	0.58264	0.470917
GPR78	G protein-coupled receptor 78	0.105372	0.22969	0.365281	0.398145	0.58264	0.709095
LINC00989	long intergenic non-protein coding RNA 9	0.00129593	0.229812	0.343403	0.0309162	0.582845	0.692163
MEIS1	Meis homeobox 1	0.174084	0.229945	0.608299	0.509876	0.583019	0.854794
SMPX	small muscle protein, X-linked	0.258166	0.230008	0.478031	0.612996	0.583065	0.785707
LOC285847	uncharacterized LOC285847	0.932914	0.23007	0.868386	0.979089	0.583073	0.957861
MUC6	mucin 6, oligomeric mucus/gel-forming	0.647274	0.230076	0.0355568	0.873658	0.583073	0.221533
SLC44A3	solute carrier family 44, member 3	0.20384	0.230079	0.539514	0.551074	0.583073	0.820265
LOC100131289	uncharacterized LOC100131289	0.76193	0.230089	0.241198	0.921346	0.583073	0.595184
RLF	rearranged L-myc fusion	0.0312218	0.230098	0.413435	0.205349	0.583077	0.744037
LRRFIP2	leucine rich repeat (in FLII) interactin	0.194378	0.230134	0.941178	0.538431	0.583131	0.981448
DACT3	dishevelled-binding antagonist of beta-c	0.337728	0.23019	0.134308	0.687878	0.583175	0.450172
PRAMEF9	PRAME family member 9	0.64572	0.230203	0.973515	0.873041	0.583175	0.992235
FDPSP2	farnesyl diphosphate synthase pseudogene	0.381693	0.230214	0.758732	0.722117	0.583175	0.920204
EIF1AD	eukaryotic translation initiation factor	1.03355e-09	0.230235	0.814127	5.61943e-07	0.583175	0.939507
FXR1	fragile X mental retardation, autosomal	0.266234	0.230245	0.228976	0.620515	0.583175	0.581925
KANSL2	KAT8 regulatory NSL complex subunit 2	0.000140995	0.230318	0.43128	0.00761736	0.58318	0.75686
ISCU	iron-sulfur cluster assembly enzyme	0.0341266	0.230328	0.401642	0.216203	0.58318	0.735856
FRG2C	FSHD region gene 2 family, member C	0.792127	0.230387	0.817632	0.931704	0.583225	0.940674
SYNGAP1	synaptic Ras GTPase activating protein 1	0.481334	0.230546	0.794345	0.787383	0.583422	0.932491
SLCO2B1	solute carrier organic anion transporter	0.41699	0.230786	0.211706	0.746179	0.583743	0.560945
OR2G6	olfactory receptor, family 2, subfamily	0.00768458	0.230861	0.570426	0.0919906	0.583794	0.836947
ZBED8	zinc finger, BED-type containing 8	0.204933	0.231035	0.109694	0.552574	0.583936	0.406399
ZNRF2	zinc and ring finger 2	0.609088	0.231056	0.696886	0.855074	0.583962	0.895012
ZBTB20-AS1	ZBTB20 antisense RNA 1	0.0029344	0.231194	0.9602	0.0512409	0.58418	0.987973
SNORA41	small nucleolar RNA, H/ACA box 41	0.463653	0.23122	0.994179	0.777288	0.584194	0.998502
OVCH1	ovochymase 1	0.648507	0.231237	0.681086	0.874121	0.584194	0.888262
PLEKHA8P1	pleckstrin homology domain containing, f	0.00917325	0.231243	0.389979	0.101282	0.584194	0.727747
RAB44	RAB44, member RAS oncogene family	0.412451	0.231351	0.227416	0.743385	0.584344	0.580151
NHLH1	nescient helix loop helix 1	0.913	0.231456	0.301857	0.972681	0.584461	0.654916
CLDN23	claudin 23	0.15681	0.231497	0.258054	0.485402	0.584461	0.612974
LOC102724057	uncharacterized LOC102724057	0.371775	0.231542	0.992227	0.714288	0.584527	0.997935
FAM109A	family with sequence similarity 109, mem	0.668176	0.231601	0.730951	0.88289	0.584608	0.908246
SLC22A9	solute carrier family 22 (organic anion	0.751076	0.231629	0.0462844	0.91674	0.58464	0.255969
LOC101929268	uncharacterized LOC101929268	0.266725	0.231643	0.00485181	0.621075	0.584657	0.0697037
IBA57	IBA57, iron-sulfur cluster assembly homo	0.799032	0.231669	0.0199448	0.933883	0.584684	0.1589
ASNSD1	asparagine synthetase domain containing	0.172491	0.23169	0.60859	0.507933	0.584698	0.854951
CCNB1IP1	cyclin B1 interacting protein 1, E3 ubiq	0.00250506	0.231789	0.33313	0.0467997	0.584795	0.683849
NLRX1	NLR family member X1	0.399061	0.23203	0.859462	0.733933	0.585099	0.954367
CABS1	calcium-binding protein, spermatid-speci	0.957242	0.232096	0.314087	0.987241	0.585243	0.66668
TCTEX1D1	Tctex1 domain containing 1	0.00428317	0.232109	0.883237	0.0645818	0.585251	0.962481
LOC102724096	uncharacterized LOC102724096	0.6648	0.232146	0.408416	0.881347	0.585272	0.740439
LINC01330	long intergenic non-protein coding RNA 1	0.000273241	0.23216	0.430845	0.011676	0.585287	0.756553
HEIH	hepatocellular carcinoma up-regulated EZ	0.192347	0.232216	0.739693	0.535761	0.585391	0.912266
ZNF568	zinc finger protein 568	0.723163	0.232227	0.247474	0.905412	0.585396	0.601449
LOC101927351	uncharacterized LOC101927351	0.0109127	0.232233	0.022128	0.112719	0.585396	0.168393
RPL34-AS1	RPL34 antisense RNA 1 (head to head)	0.685375	0.232301	0.718137	0.889988	0.5854	0.903396
FGFR2	fibroblast growth factor receptor 2	7.69875e-05	0.232303	0.676733	0.00502126	0.5854	0.886903
LAMTOR4	late endosomal/lysosomal adaptor, MAPK a	0.45756	0.232422	0.623639	0.773691	0.585607	0.86245
SDHB	succinate dehydrogenase complex, subunit	0.428329	0.232424	0.951881	0.754788	0.585607	0.985186
SNORD44	small nucleolar RNA, C/D box 44	0.423892	0.232424	0.838276	0.751707	0.585607	0.948017
LSMEM1	leucine-rich single-pass membrane protei	0.741606	0.23254	0.910651	0.91304	0.585765	0.972021
CNNM3	cyclin and CBS domain divalent metal cat	0.000453674	0.232549	0.56075	0.0161492	0.585765	0.832087
WASF1	WAS protein family, member 1	0.641335	0.23255	0.340357	0.871396	0.585765	0.690137
B3GALNT1	beta-1,3-N-acetylgalactosaminyltransfera	0.186696	0.232555	0.92702	0.527647	0.585765	0.976809
DDC-AS1	DDC antisense RNA 1	0.237933	0.232652	0.852466	0.591494	0.585869	0.952813
CCDC183-AS1	CCDC183 antisense RNA 1	0.0820777	0.232657	0.80612	0.349137	0.585869	0.936265
LOC102467213	uncharacterized LOC102467213	0.214483	0.232697	0.375449	0.564344	0.585885	0.717114
ARHGEF11	Rho guanine nucleotide exchange factor (	0.0262304	0.232788	0.620924	0.186176	0.586063	0.860954
CSN1S1	casein alpha s1	0.289408	0.232855	0.808585	0.643033	0.58616	0.937127
POM121L10P	POM121 transmembrane nucleoporin-like 10	0.314608	0.232908	0.697594	0.667115	0.586226	0.895238
NKX6-2	NK6 homeobox 2	0.482882	0.232916	0.136673	0.788378	0.586226	0.454082
ZNF836	zinc finger protein 836	0.856168	0.232929	0.480644	0.953665	0.586226	0.787168
CRYZL1	crystallin, zeta (quinone reductase)-lik	0.734973	0.232986	0.140769	0.910145	0.586254	0.460882
ZNF253	zinc finger protein 253	0.772443	0.233031	0.76158	0.925124	0.586254	0.921228
TAAR9	trace amine associated receptor 9 (gene/	0.134448	0.233036	0.0423548	0.450383	0.586254	0.244055
HIST1H1E	histone cluster 1, H1e	0.00102427	0.233049	0.339049	0.0268019	0.586254	0.688887
ZNF398	zinc finger protein 398	4.46063e-07	0.233081	0.164487	9.50932e-05	0.586254	0.496061
VILL	villin-like	0.728093	0.233124	0.849737	0.907092	0.586277	0.951904
KRTAP4-1	keratin associated protein 4-1	0.658559	0.233203	0.629707	0.878438	0.586339	0.865448
SAMD10	sterile alpha motif domain containing 10	0.289337	0.23333	0.211428	0.64302	0.586574	0.560614
TTBK1	tau tubulin kinase 1	2.60564e-05	0.233482	0.43517	0.00242413	0.586733	0.759364
SLC6A13	solute carrier family 6 (neurotransmitte	0.663983	0.233525	0.627058	0.880956	0.586733	0.864175
POU3F2	POU class 3 homeobox 2	0.412184	0.233537	0.84015	0.743266	0.586733	0.948667
NFS1	NFS1 cysteine desulfurase	0.181352	0.233558	0.296076	0.519969	0.586733	0.649126
TMEM117	transmembrane protein 117	0.963656	0.233569	0.154971	0.989023	0.58674	0.482244
SPPL2C	signal peptide peptidase like 2C	0.707841	0.233629	0.480416	0.899106	0.586795	0.787073
LOC102724015	uncharacterized LOC102724015	0.504138	0.233678	0.791239	0.800756	0.586847	0.9313
ZNF784	zinc finger protein 784	0.884396	0.233796	0.954537	0.962873	0.587016	0.98628
UBQLN4	ubiquilin 4	0.00135118	0.2338	0.879271	0.0317742	0.587016	0.96142
AADACL2-AS1	AADACL2 antisense RNA 1	0.52309	0.233849	0.710733	0.811574	0.587098	0.900082
KRTAP6-3	keratin associated protein 6-3	0.969388	0.233975	0.122757	0.990904	0.587235	0.430494
MIR4691	microRNA 4691	0.104592	0.234037	0.805331	0.396677	0.587342	0.936035
TUBB4B	tubulin, beta 4B class IVb	1.13385e-05	0.234065	0.939976	0.00130462	0.587389	0.981073
TMEM30B	transmembrane protein 30B	0.346501	0.234154	0.789475	0.694523	0.587572	0.930764
TRABD2B	TraB domain containing 2B	0.275476	0.234185	0.194281	0.629734	0.587614	0.538295
XGY2	Xg pseudogene, Y-linked 2	0.158229	0.234193	0.0962392	0.487576	0.587615	0.380036
BEX5	brain expressed, X-linked 5	0.531479	0.234248	0.933261	0.815965	0.587658	0.97918
TMEM74	transmembrane protein 74	0.59589	0.234248	0.486209	0.849251	0.587658	0.790165
ECT2	epithelial cell transforming 2	0.0523752	0.234269	0.907225	0.274244	0.58767	0.970775
LOC100499194	uncharacterized LOC100499194	0.0841424	0.234276	0.545519	0.353978	0.58767	0.823699
IPW	imprinted in Prader-Willi syndrome (non-	0.729369	0.234312	0.135178	0.907569	0.587722	0.45156
SIGLEC15	sialic acid binding Ig-like lectin 15	0.273853	0.234326	0.484902	0.628126	0.587734	0.789308
DPY19L2P3	DPY19L2 pseudogene 3	0.147382	0.234342	0.188152	0.470623	0.58774	0.52973
IGLV2-18	immunoglobulin lambda variable 2-18	0.723475	0.234366	0.257415	0.90543	0.587763	0.612533
RBFOX1	RNA binding protein, fox-1 homolog (C. e	0.0866409	0.234396	0.763507	0.360105	0.587793	0.922077
LOC102724792	uncharacterized LOC102724792	0.870868	0.234409	0.135973	0.958794	0.587793	0.452999
PER4	period circadian clock 3 pseudogene	0.276668	0.234465	0.644001	0.630865	0.587835	0.872285
SCAF8	SR-related CTD-associated factor 8	0.0737709	0.234491	0.997494	0.329662	0.58787	0.999456
C1QL1	complement component 1, q subcomponent-l	0.0646271	0.234563	0.406457	0.307551	0.587986	0.739018
LINC00482	long intergenic non-protein coding RNA 4	0.00623754	0.234609	0.97324	0.0813849	0.588044	0.992141
MIR520E	microRNA 520e	0.120204	0.234745	0.593567	0.426336	0.588218	0.848138
LOC644919	uncharacterized LOC644919	0.151679	0.234874	0.212627	0.477081	0.588344	0.562079
MIR4447	microRNA 4447	0.125413	0.234959	0.0988235	0.434752	0.58838	0.38548
NIPSNAP1	nipsnap homolog 1 (C. elegans)	0.074593	0.234966	0.3064	0.331469	0.58838	0.659358
SNORD114-1	small nucleolar RNA, C/D box 114-1	0.16494	0.234981	0.457357	0.496686	0.58838	0.773691
MGAT3	mannosyl (beta-1,4-)-glycoprotein beta-1	0.000800636	0.235047	0.0598695	0.0231216	0.58839	0.294913
CETP	cholesteryl ester transfer protein, plas	0.31561	0.235049	0.579026	0.668076	0.58839	0.841611
LOC102723704	uncharacterized LOC102723704	0.0293886	0.235062	0.969388	0.199069	0.58839	0.990904
RCAN3AS	RCAN3 antisense	0.468282	0.235081	0.416261	0.779675	0.588418	0.745864
RHBDD3	rhomboid domain containing 3	0.0112861	0.235152	0.192808	0.114968	0.588419	0.536423
REP15	RAB15 effector protein	0.471389	0.23517	0.623264	0.78177	0.588419	0.862283
LOC101926983	uncharacterized LOC101926983	0.310319	0.235173	0.202921	0.663353	0.588419	0.550223
PPP1R42	protein phosphatase 1, regulatory subuni	0.654934	0.235197	0.801187	0.877073	0.58846	0.934597
FAM186A	family with sequence similarity 186, mem	0.945421	0.235243	0.637863	0.983238	0.588515	0.869425
RASSF10	Ras association (RalGDS/AF-6) domain fam	0.449856	0.235257	0.0366461	0.768752	0.588515	0.225268
DEF8	differentially expressed in FDCP 8 homol	0.833855	0.235275	0.309145	0.946282	0.588515	0.662061
LINC01488	long intergenic non-protein coding RNA 1	0.482463	0.23528	0.458603	0.788079	0.588515	0.774027
ADAMTSL5	ADAMTS-like 5	0.215229	0.235291	0.144349	0.56518	0.588522	0.466165
ZNF891	zinc finger protein 891	0.612049	0.235323	0.141981	0.856748	0.588532	0.462825
LOC101929555	uncharacterized LOC101929555	0.125139	0.235328	0.0674465	0.434214	0.588532	0.314398
TPRXL	tetra-peptide repeat homeobox-like	0.0571511	0.235331	0.110985	0.286993	0.588532	0.40878
CFAP44	cilia and flagella associated protein 44	4.099e-05	0.235348	0.0035853	0.0032906	0.588551	0.0578548
KIAA1024	KIAA1024	0.0153138	0.235449	0.357671	0.136806	0.588643	0.703215
MIR193B	microRNA 193b	0.0565494	0.235517	0.892338	0.285466	0.588705	0.965743
SH2D5	SH2 domain containing 5	0.746308	0.23553	0.593804	0.914911	0.588717	0.848178
KRT73-AS1	KRT73 antisense RNA 1	0.873939	0.23558	0.0439205	0.959617	0.588764	0.248872
PKIA	protein kinase (cAMP-dependent, catalyti	0.055114	0.235607	0.846177	0.281723	0.588764	0.950649
ZNF567	zinc finger protein 567	0.0917825	0.235609	0.666841	0.370736	0.588764	0.8824
LOC100287497	uncharacterized LOC100287497	0.0327966	0.23561	0.303522	0.211052	0.588764	0.656641
PINLYP	phospholipase A2 inhibitor and LY6/PLAUR	0.0431754	0.23564	0.2152	0.24658	0.58882	0.565151
DKFZP434A062	uncharacterized LOC26102	0.405662	0.235776	0.917678	0.738555	0.589065	0.973946
LINC01366	long intergenic non-protein coding RNA 1	0.444023	0.23596	0.835058	0.765362	0.589324	0.946792
ANGPTL1	angiopoietin-like 1	0.462518	0.23597	0.77627	0.776509	0.589324	0.926165
SMS	spermine synthase	0.620546	0.23598	0.582918	0.860828	0.589324	0.843067
LOC400511	uncharacterized LOC400511	0.518401	0.235987	0.0263803	0.809278	0.589324	0.186804
ATP1A4	ATPase, Na+/K+ transporting, alpha 4 pol	0.74773	0.236019	0.748701	0.915309	0.589384	0.915782
MIR3202-1	microRNA 3202-1	0.0201956	0.236037	0.00549185	0.159999	0.589404	0.0751967
LSM7	LSM7 homolog, U6 small nuclear RNA assoc	0.201962	0.236068	0.121315	0.54882	0.589429	0.428099
ZNF578	zinc finger protein 578	0.259019	0.236131	0.237259	0.613747	0.58953	0.590674
MATN1	matrilin 1, cartilage matrix protein	0.769023	0.23616	0.113022	0.924006	0.58953	0.412656
CSMD2-AS1	CSMD2 antisense RNA 1	0.99038	0.236414	0.213083	0.997276	0.589947	0.5626
LINC00894	long intergenic non-protein coding RNA 8	7.74579e-07	0.236434	0.949444	0.00014819	0.589973	0.98465
IGKV3-20	immunoglobulin kappa variable 3-20	0.880125	0.236486	0.244009	0.961685	0.59007	0.598356
DDX28	DEAD (Asp-Glu-Ala-Asp) box polypeptide 2	0.174731	0.236516	0.724151	0.510913	0.590073	0.905703
LINC01069	long intergenic non-protein coding RNA 1	0.00308777	0.236521	0.958278	0.0528606	0.590073	0.987539
PODXL	podocalyxin-like	0.0119586	0.236526	0.392773	0.119031	0.590073	0.729871
EAF1	ELL associated factor 1	0.146988	0.236577	0.347771	0.470323	0.590109	0.695702
LOC101927924	uncharacterized LOC101927924	0.735218	0.236657	0.655251	0.910277	0.590134	0.877178
STYX	serine/threonine/tyrosine interacting pr	0.0456904	0.236697	0.0540309	0.253949	0.590134	0.278724
MAP3K15	mitogen-activated protein kinase kinase	0.579497	0.236708	0.939667	0.841778	0.590134	0.980939
STX1A	syntaxin 1A (brain)	0.0190273	0.236717	0.513607	0.154865	0.590134	0.806396
LOC284581	uncharacterized LOC284581	0.0604108	0.236735	0.642688	0.296459	0.590134	0.871809
TNFAIP8L3	tumor necrosis factor, alpha-induced pro	0.212941	0.236765	0.923896	0.562444	0.59016	0.975877
ZFHX4-AS1	ZFHX4 antisense RNA 1	0.897269	0.236773	0.674228	0.966989	0.59016	0.885865
SEC24B	SEC24 family member B	0.675055	0.236774	0.740035	0.886117	0.59016	0.912476
IPO4	importin 4	0.104257	0.236813	0.0863375	0.396044	0.590216	0.359199
LOC101926953	uncharacterized LOC101926953	0.0168416	0.236877	0.345385	0.144401	0.590298	0.693884
ARMC3	armadillo repeat containing 3	0.063514	0.236905	0.270045	0.304632	0.590327	0.624468
COX17	COX17 cytochrome c oxidase copper chaper	0.258352	0.236961	0.17093	0.61306	0.590381	0.505521
CPEB4	cytoplasmic polyadenylation element bind	2.13705e-09	0.236971	0.458099	1.05134e-06	0.590381	0.77396
LOC101929129	uncharacterized LOC101929129	0.0345434	0.236995	0.554438	0.21789	0.590381	0.828751
FMO1	flavin containing monooxygenase 1	0.00220535	0.2371	0.109864	0.0432315	0.590503	0.406715
TGDS	TDP-glucose 4,6-dehydratase	0.058152	0.237123	0.0129013	0.290046	0.590526	0.124247
SGPL1	sphingosine-1-phosphate lyase 1	0.70133	0.237148	0.651878	0.896366	0.590531	0.875751
SLC38A9	solute carrier family 38, member 9	0.0860484	0.237237	0.0211537	0.358588	0.590668	0.16396
NCAPH	non-SMC condensin I complex, subunit H	0.0104924	0.237243	0.398562	0.110005	0.590668	0.733836
SREBF2	sterol regulatory element binding transc	0.984094	0.237359	0.472877	0.995709	0.590805	0.782578
LINC01361	long intergenic non-protein coding RNA 1	0.277886	0.237366	0.430871	0.632104	0.590805	0.756553
GDF6	growth differentiation factor 6	0.571956	0.237431	0.906061	0.837936	0.590875	0.9703
MBL1P	mannose-binding lectin (protein A) 1, ps	0.0823663	0.237454	0.258745	0.349852	0.590889	0.613458
RIBC1	RIB43A domain with coiled-coils 1	0.748424	0.237486	0.0263969	0.91563	0.590932	0.186887
LENG9	leukocyte receptor cluster (LRC) member	0.386347	0.237524	0.786802	0.725445	0.590965	0.929764
SPINK2	serine peptidase inhibitor, Kazal type 2	0.669994	0.237538	0.279678	0.883722	0.590965	0.633602
CUX1	cut-like homeobox 1	0.0131693	0.237572	0.685852	0.125637	0.590972	0.890301
UAP1	UDP-N-acetylglucosamine pyrophosphorylas	0.000336421	0.237615	0.773174	0.0133708	0.59106	0.925433
SNORD113-9	small nucleolar RNA, C/D box 113-9	0.00330368	0.237801	0.265516	0.0550427	0.591313	0.619817
DECR1	2,4-dienoyl CoA reductase 1, mitochondri	0.719401	0.237838	0.44216	0.90391	0.591347	0.764115
GSS	glutathione synthetase	0.725178	0.238	0.77977	0.906203	0.591563	0.927335
SPATA33	spermatogenesis associated 33	0.727887	0.238081	0.535699	0.907092	0.591644	0.818222
DCAF10	DDB1 and CUL4 associated factor 10	0.185149	0.238153	0.101515	0.525517	0.591718	0.390541
LOC731424	uncharacterized LOC731424	0.388619	0.238199	0.615752	0.72708	0.591765	0.858549
MAPK9	mitogen-activated protein kinase 9	0.054355	0.238241	0.330614	0.279768	0.591789	0.681664
SNORA20	small nucleolar RNA, H/ACA box 20	0.616451	0.238295	0.488075	0.858849	0.591852	0.791284
CXXC5	CXXC finger protein 5	1.10831e-05	0.23833	0.910349	0.00128681	0.5919	0.971888
CALR	calreticulin	0.289502	0.238404	0.404362	0.643086	0.591988	0.737831
NCS1	neuronal calcium sensor 1	0.351097	0.238449	0.345847	0.698172	0.592041	0.694118
SYCP1	synaptonemal complex protein 1	0.993993	0.238487	0.315782	0.998458	0.592078	0.66822
ZNF441	zinc finger protein 441	0.417292	0.238505	0.709038	0.746428	0.592079	0.899484
MIR302E	microRNA 302e	0.140452	0.238573	0.162743	0.460314	0.592139	0.493436
DKK3	dickkopf WNT signaling pathway inhibitor	0.457014	0.238647	0.0677573	0.773566	0.592284	0.315177
LOC100506585	uncharacterized LOC100506585	0.231945	0.238678	0.789801	0.584977	0.592305	0.930829
KAL1	Kallmann syndrome 1 sequence	0.0213523	0.238721	0.735741	0.164826	0.592373	0.910566
SMCO1	single-pass membrane protein with coiled	0.256079	0.23878	0.475836	0.611005	0.592422	0.784423
VDAC3	voltage-dependent anion channel 3	0.214551	0.238826	0.071151	0.564443	0.592461	0.323684
ZSCAN32	zinc finger and SCAN domain containing 3	0.314724	0.238881	0.0203333	0.66725	0.592542	0.160578
LINC00029	long intergenic non-protein coding RNA 2	0.837665	0.23891	0.948731	0.94776	0.592592	0.984362
RANBP9	RAN binding protein 9	0.880017	0.239073	0.50315	0.961655	0.592669	0.800161
ZNF878	zinc finger protein 878	0.198771	0.239135	0.0377694	0.544935	0.592785	0.229233
LOC100507472	uncharacterized LOC100507472	0.0897099	0.239177	0.791306	0.366822	0.592832	0.93131
LOC101929374	uncharacterized LOC101929374	0.0501025	0.239198	0.161413	0.267453	0.592844	0.491852
WDR43	WD repeat domain 43	2.30992e-13	0.239231	0.310522	3.85386e-10	0.59287	0.663548
MIR1468	microRNA 1468	0.0845737	0.23925	0.602263	0.354872	0.592871	0.851879
C3orf33	chromosome 3 open reading frame 33	0.10581	0.239281	0.0636234	0.398888	0.592898	0.304892
DPYSL3	dihydropyrimidinase-like 3	0.674305	0.239331	0.116875	0.885867	0.593004	0.420362
BBC3	BCL2 binding component 3	0.0387673	0.239361	0.496366	0.232665	0.593028	0.796115
PTPRR	protein tyrosine phosphatase, receptor t	0.487963	0.239364	0.440417	0.791186	0.593028	0.762935
LOC101927135	uncharacterized LOC101927135	0.0113927	0.239448	0.0930207	0.115577	0.593111	0.373221
AGAP7P	ArfGAP with GTPase domain, ankyrin repea	0.760345	0.239489	0.388848	0.9209	0.593154	0.727177
AOX1	aldehyde oxidase 1	0.707975	0.239511	0.154463	0.899149	0.593154	0.481397
MIR4535	microRNA 4535	0.020787	0.239747	0.177858	0.16239	0.593535	0.515342
LOC727710	uncharacterized LOC727710	0.679782	0.239788	0.849847	0.88791	0.593599	0.951904
LOC102724397	uncharacterized LOC102724397	0.917147	0.239823	0.932903	0.973834	0.593663	0.979089
ZCWPW1	zinc finger, CW type with PWWP domain 1	0.020835	0.239885	0.483993	0.162616	0.593717	0.788833
CAPN9	calpain 9	0.160348	0.239996	0.0625248	0.49057	0.593904	0.302289
LINS	lines homolog (Drosophila)	0.80387	0.240111	0.445548	0.935555	0.594054	0.766335
LOC102723888	uncharacterized LOC102723888	0.568528	0.240158	0.746782	0.836077	0.594089	0.915013
NAGA	N-acetylgalactosaminidase, alpha-	0.0728204	0.240191	0.154079	0.327621	0.594089	0.480866
FBXO36	F-box protein 36	0.000786133	0.240197	0.67106	0.0229227	0.594089	0.884369
CLECL1	C-type lectin-like 1	0.53278	0.240287	0.123082	0.816513	0.594203	0.430945
KCTD16	potassium channel tetramerization domain	0.20964	0.24032	0.400379	0.558343	0.594254	0.734903
LOC101930384	uncharacterized LOC101930384	0.971374	0.240339	0.875676	0.991423	0.594255	0.960146
CASP6	caspase 6, apoptosis-related cysteine pe	0.387299	0.240354	0.830949	0.726225	0.594258	0.94528
LOC440461	Rho GTPase activating protein 27 pseudog	0.161605	0.24038	0.228274	0.492009	0.594258	0.581169
SNORD115-33	small nucleolar RNA, C/D box 115-33	0.0257512	0.240383	0.498434	0.184082	0.594258	0.797414
TRAM1L1	translocation associated membrane protei	0.731336	0.2404	0.0169125	0.908412	0.594258	0.144814
MCM3AP	minichromosome maintenance complex compo	0.986404	0.240508	0.12889	0.996241	0.594462	0.441031
NKX6-1	NK6 homeobox 1	0.62821	0.240542	0.885208	0.864793	0.594501	0.963219
ZNF132	zinc finger protein 132	0.940075	0.240625	0.2745	0.981073	0.594513	0.628727
MIER2	mesoderm induction early response 1, fam	0.229975	0.24063	0.497865	0.583031	0.594513	0.797007
PPCS	phosphopantothenoylcysteine synthetase	0.289756	0.240677	0.117562	0.643291	0.594578	0.421567
TDO2	tryptophan 2,3-dioxygenase	0.282042	0.240695	0.705413	0.635642	0.594579	0.898016
HJURP	Holliday junction recognition protein	0.00616615	0.240758	0.132548	0.0807785	0.594661	0.447163
EXOSC2	exosome component 2	0.00570801	0.240767	0.112275	0.0771539	0.594661	0.411295
LOC101927379	uncharacterized LOC101927379	0.842386	0.24079	0.930572	0.949304	0.594699	0.978256
NAA10	N(alpha)-acetyltransferase 10, NatA cata	0.760125	0.240849	0.982484	0.920745	0.594788	0.995069
NPFF	neuropeptide FF-amide peptide precursor	0.146141	0.240906	0.367028	0.468663	0.594833	0.710557
CETN2	centrin, EF-hand protein, 2	0.254161	0.240966	0.816532	0.608815	0.594924	0.940301
MMP20	matrix metallopeptidase 20	0.550329	0.240984	0.547273	0.826301	0.594949	0.824605
LOC151121	uncharacterized LOC151121	0.401189	0.241004	0.727298	0.735433	0.594977	0.906837
PTCH1	patched 1	0.0154428	0.241055	0.594693	0.137475	0.595038	0.848645
TSSC2	tumor suppressing subtransferable candid	0.419315	0.241059	0.292645	0.747798	0.595038	0.645977
ADPRHL1	ADP-ribosylhydrolase like 1	0.667777	0.241071	0.588229	0.882767	0.595047	0.845842
PABPC1P2	poly(A) binding protein, cytoplasmic 1 p	0.21448	0.241213	0.171297	0.564344	0.595184	0.506066
PDCD6IPP2	PDCD6IP pseudogene 2	0.411249	0.24124	0.434116	0.742494	0.595184	0.758508
LOC648987	uncharacterized LOC648987	0.114715	0.241282	0.396404	0.416003	0.59519	0.732453
UGT2B28	UDP glucuronosyltransferase 2 family, po	0.66682	0.24129	0.023584	0.8824	0.59519	0.174809
NKX2-4	NK2 homeobox 4	0.129358	0.241305	0.517568	0.44174	0.59519	0.80884
WIBG	within bgcn homolog (Drosophila)	0.154715	0.241315	0.882831	0.481964	0.59519	0.962466
LINC00882	long intergenic non-protein coding RNA 8	0.0485068	0.241362	0.482323	0.262857	0.595204	0.787984
SOGA1	suppressor of glucose, autophagy associa	0.203247	0.241374	0.44955	0.550492	0.595204	0.768538
PHC1	polyhomeotic homolog 1 (Drosophila)	0.511049	0.241427	0.348843	0.804774	0.595295	0.696669
CPNE5	copine V	0.437416	0.241553	0.0614616	0.76086	0.595396	0.299337
IL21-AS1	IL21 antisense RNA 1	0.334567	0.241619	0.511113	0.684935	0.595501	0.804774
RBM41	RNA binding motif protein 41	0.0475645	0.241811	0.333842	0.259954	0.595839	0.684445
SLC19A2	solute carrier family 19 (thiamine trans	3.0137e-05	0.241818	0.272894	0.00268006	0.595839	0.627296
LINC00997	long intergenic non-protein coding RNA 9	0.0138275	0.241949	0.560929	0.129195	0.596003	0.832097
PRR21	proline rich 21	0.220385	0.241959	0.65454	0.571736	0.596003	0.876865
FLG-AS1	FLG antisense RNA 1	0.0654045	0.242039	0.978723	0.30958	0.596046	0.993683
ARGFXP2	arginine-fifty homeobox pseudogene 2	0.759446	0.242162	0.478305	0.920538	0.596132	0.785836
RANBP3	RAN binding protein 3	0.597282	0.242267	0.92844	0.849857	0.596312	0.977274
PEX3	peroxisomal biogenesis factor 3	0.036183	0.242276	0.74429	0.223745	0.596315	0.914004
KLHL7-AS1	KLHL7 antisense RNA 1 (head to head)	0.682045	0.242308	0.137528	0.888685	0.596333	0.455361
SPOCK1	sparc/osteonectin, cwcv and kazal-like d	0.447153	0.242317	0.741626	0.767277	0.596333	0.913051
LOC101927003	uncharacterized LOC101927003	0.831736	0.242362	0.139322	0.945566	0.596353	0.458251
PPP3CA	protein phosphatase 3, catalytic subunit	0.000253467	0.242409	0.498186	0.0111094	0.596365	0.797296
LINC01065	long intergenic non-protein coding RNA 1	0.121815	0.242455	0.691283	0.429012	0.596397	0.892715
PPIEL	peptidylprolyl isomerase E-like pseudoge	0.627095	0.242548	0.421263	0.864185	0.596582	0.749457
LOC101929628	uncharacterized LOC101929628	0.502796	0.242557	0.5215	0.800091	0.596587	0.810883
MIR1283-1	microRNA 1283-1	0.128236	0.242642	0.228775	0.439848	0.596686	0.581693
PRTFDC1	phosphoribosyl transferase domain contai	0.21403	0.242643	0.957898	0.563686	0.596686	0.987443
DSCAM-AS1	DSCAM antisense RNA 1	0.430889	0.242644	0.578701	0.756553	0.596686	0.841319
WRAP73	WD repeat containing, antisense to TP73	0.476089	0.242737	0.43223	0.78458	0.596799	0.757486
ZNF780B	zinc finger protein 780B	0.0127828	0.242738	0.539953	0.123726	0.596799	0.820547
PPFIA4	protein tyrosine phosphatase, receptor t	0.760391	0.242804	0.59476	0.9209	0.596837	0.848645
TMEM17	transmembrane protein 17	0.1669	0.242804	0.837369	0.499666	0.596837	0.947645
ZCCHC13	zinc finger, CCHC domain containing 13	0.283102	0.242827	0.161125	0.636575	0.596848	0.491366
PGF	placental growth factor	0.10762	0.242866	0.749621	0.402467	0.596924	0.916276
LOC102724734	uncharacterized LOC102724734	0.07223	0.242932	0.212311	0.326253	0.596962	0.56165
MORF4L2-AS1	MORF4L2 antisense RNA 1	0.359558	0.242943	0.600281	0.7046	0.596962	0.851311
PAQR8	progestin and adipoQ receptor family mem	0.221733	0.242956	0.783461	0.573422	0.596964	0.928434
LOC100129476	uncharacterized LOC100129476	0.166786	0.242974	0.846935	0.499498	0.596964	0.950794
CEACAM19	carcinoembryonic antigen-related cell ad	0.0762228	0.242975	0.839608	0.335482	0.596964	0.94842
GPR37L1	G protein-coupled receptor 37 like 1	0.489594	0.243063	0.781474	0.792357	0.59711	0.927946
PER2	period circadian clock 2	3.3809e-12	0.243072	0.713456	4.18501e-09	0.59711	0.901543
TRMT112	tRNA methyltransferase 11-2 homolog (S.	0.447969	0.243222	0.742792	0.767795	0.597416	0.913547
GBX2	gastrulation brain homeobox 2	0.000320839	0.243262	0.743939	0.0129937	0.597478	0.913934
ADCY1	adenylate cyclase 1 (brain)	0.655591	0.24331	0.624362	0.877324	0.597558	0.862706
MIR619	microRNA 619	0.0526393	0.243405	0.62977	0.275085	0.597647	0.865462
MIR1284	microRNA 1284	0.855394	0.243439	0.344178	0.953553	0.597684	0.692845
CELF2-AS2	CELF2 antisense RNA 2	0.686237	0.243451	0.0870556	0.89041	0.597692	0.361147
C1orf94	chromosome 1 open reading frame 94	0.985906	0.243527	0.415641	0.996109	0.597802	0.74549
NRIP3	nuclear receptor interacting protein 3	0.00689023	0.243579	0.153598	0.0860913	0.597873	0.480106
FAM71C	family with sequence similarity 71, memb	0.189383	0.243607	0.584121	0.531537	0.597884	0.843697
NCAPG2	non-SMC condensin II complex, subunit G2	0.460502	0.243667	0.960949	0.7753	0.597982	0.988172
CCSER1	coiled-coil serine-rich protein 1	0.00200168	0.243677	0.743369	0.0408822	0.597982	0.913771
LINC00635	long intergenic non-protein coding RNA 6	0.0235429	0.243956	0.336067	0.174686	0.598311	0.68619
CHD8	chromodomain helicase DNA binding protei	0.0812825	0.243971	0.850285	0.347546	0.598317	0.952044
RAMP1	receptor (G protein-coupled) activity mo	0.0987527	0.24398	0.262703	0.385301	0.598317	0.617239
MIR494	microRNA 494	0.0720057	0.243986	0.966698	0.325603	0.598317	0.990034
TMEM116	transmembrane protein 116	0.911973	0.244054	0.166614	0.972452	0.598427	0.499295
OPRK1	opioid receptor, kappa 1	0.66164	0.244201	0.50231	0.87967	0.598557	0.799715
TRHR	thyrotropin-releasing hormone receptor	0.115487	0.244214	0.00157313	0.417713	0.598565	0.0350555
HPN	hepsin	0.0640819	0.244265	0.356133	0.306127	0.598598	0.702193
MIR548AL	microRNA 548al	0.596936	0.244277	0.437831	0.849757	0.598598	0.761257
C10orf128	chromosome 10 open reading frame 128	0.964878	0.244285	0.707016	0.989477	0.598598	0.898671
MFSD5	major facilitator superfamily domain con	1.66545e-07	0.2443	0.900676	4.0706e-05	0.598598	0.968357
NRCAM	neuronal cell adhesion molecule	0.69042	0.244378	0.877642	0.892382	0.598704	0.96058
HACE1	HECT domain and ankyrin repeat containin	0.466445	0.244398	0.99394	0.77859	0.598705	0.99845
RAB20	RAB20, member RAS oncogene family	0.0803227	0.244423	0.993032	0.345134	0.598705	0.998105
SNORD7	small nucleolar RNA, C/D box 7	0.806827	0.24444	0.594689	0.936646	0.598705	0.848645
NCOA6	nuclear receptor coactivator 6	0.0279053	0.244445	0.329618	0.193008	0.598705	0.680749
TXNDC9	thioredoxin domain containing 9	0.0002094	0.244448	0.147925	0.00981113	0.598705	0.471436
NEUROD1	neuronal differentiation 1	0.874787	0.244474	0.844204	0.9599	0.598711	0.949906
MIR4494	microRNA 4494	0.0384786	0.244643	0.973293	0.231773	0.598953	0.992141
UPF3A	UPF3 regulator of nonsense transcripts h	0.145688	0.244688	0.320695	0.467999	0.599025	0.673118
PPP1R14C	protein phosphatase 1, regulatory (inhib	0.851313	0.244722	0.274254	0.952375	0.599068	0.628485
MYO1H	myosin IH	0.656346	0.244729	0.0283981	0.877605	0.599068	0.194854
MDGA1	MAM domain containing glycosylphosphatid	0.212963	0.24479	0.580521	0.562455	0.599104	0.842171
TRAV5	T cell receptor alpha variable 5	0.683918	0.244809	0.539947	0.889476	0.599104	0.820547
MIR3175	microRNA 3175	0.298628	0.24487	0.291064	0.651909	0.599156	0.644541
PACS1	phosphofurin acidic cluster sorting prot	0.0627514	0.244874	0.475686	0.302888	0.599156	0.784423
CDC123	cell division cycle 123	0.0557848	0.244892	0.585832	0.283396	0.599161	0.844579
LOC101928472	uncharacterized LOC101928472	0.056132	0.245026	0.673638	0.284277	0.599413	0.885621
UCP1	uncoupling protein 1 (mitochondrial, pro	0.532149	0.245037	0.454656	0.816337	0.599413	0.772158
DKC1	dyskeratosis congenita 1, dyskerin	1.92787e-08	0.245085	0.558688	6.54673e-06	0.599413	0.831076
LINC01298	long intergenic non-protein coding RNA 1	0.0612073	0.245105	0.123772	0.29859	0.599433	0.43197
MIR4303	microRNA 4303	0.719865	0.245212	0.85912	0.903981	0.599557	0.95421
SNORD11B	small nucleolar RNA, C/D box 11B	0.90293	0.245218	0.819065	0.969133	0.599557	0.941144
VPREB1	pre-B lymphocyte 1	0.476724	0.245258	0.424389	0.78498	0.599636	0.751972
PDIK1L	PDLIM1 interacting kinase 1 like	0.000141447	0.245285	0.855389	0.00762231	0.599681	0.953553
PTHLH	parathyroid hormone-like hormone	0.161665	0.245292	0.104092	0.492076	0.599681	0.395735
TMEM59	transmembrane protein 59	0.633887	0.245317	0.950177	0.867311	0.599681	0.984803
ATOX1	antioxidant 1 copper chaperone	0.282129	0.245365	0.499529	0.635647	0.599681	0.798045
TMEM161B-AS1	TMEM161B antisense RNA 1	0.156271	0.245533	0.0252859	0.484489	0.599807	0.18201
SULT1A2	sulfotransferase family, cytosolic, 1A,	0.364545	0.24554	0.441678	0.708557	0.599807	0.763763
ABHD11	abhydrolase domain containing 11	0.25326	0.245578	0.924422	0.607796	0.599807	0.97603
PFKP	phosphofructokinase, platelet	0.288276	0.245612	0.390883	0.641984	0.599834	0.728309
POLR3C	polymerase (RNA) III (DNA directed) poly	0.00817681	0.245628	0.0679089	0.0952847	0.599853	0.31569
MYF5	myogenic factor 5	0.781719	0.245746	0.363724	0.928008	0.599989	0.707871
TRIM77	tripartite motif containing 77	0.741839	0.24576	0.701075	0.913181	0.600003	0.896366
C14orf37	chromosome 14 open reading frame 37	0.23822	0.245784	0.957631	0.591768	0.600022	0.98734
ZNF485	zinc finger protein 485	0.0095466	0.2458	0.147374	0.103968	0.600023	0.470618
DNAJB5	DnaJ (Hsp40) homolog, subfamily B, membe	0.146302	0.245875	0.992195	0.469021	0.600094	0.997924
SPIN2A	spindlin family, member 2A	0.0355195	0.245896	0.891211	0.221448	0.600124	0.965267
VIPAS39	VPS33B interacting protein, apical-basol	3.94974e-05	0.245928	0.734215	0.00321109	0.600177	0.909676
PIPOX	pipecolic acid oxidase	0.22302	0.245933	0.0688443	0.575018	0.600177	0.318016
GNAT1	guanine nucleotide binding protein (G pr	0.341506	0.245959	0.0433755	0.691061	0.600183	0.247123
LBX2	ladybird homeobox 2	0.976981	0.245968	0.334148	0.99312	0.600186	0.684638
LOC101929270	uncharacterized LOC101929270	0.815411	0.245994	0.868767	0.939999	0.600198	0.958079
LOC101927127	uncharacterized LOC101927127	0.201683	0.246017	0.40117	0.548628	0.60023	0.735433
LOC102724165	uncharacterized LOC102724165	0.216468	0.246076	0.109063	0.566634	0.600279	0.405301
COL20A1	collagen, type XX, alpha 1	0.0717452	0.246182	0.194287	0.324847	0.600364	0.538295
ARHGEF12	Rho guanine nucleotide exchange factor (	0.943501	0.24625	0.249153	0.9826	0.600473	0.603324
BIRC5	baculoviral IAP repeat containing 5	0.424215	0.246345	0.946002	0.751837	0.600564	0.983331
LOC101929770	uncharacterized LOC101929770	0.614343	0.246358	0.0475765	0.857795	0.600564	0.259954
LOC101927257	uncharacterized LOC101927257	0.119479	0.24642	0.248943	0.425185	0.600602	0.603108
SGMS1	sphingomyelin synthase 1	0.0181333	0.246457	0.201222	0.150693	0.600654	0.548039
MEF2BNB	MEF2B neighbor	0.714084	0.24646	0.930385	0.901858	0.600654	0.978141
SIN3A	SIN3 transcription regulator family memb	0.0106304	0.246465	0.526423	0.110984	0.600654	0.813239
GRK7	G protein-coupled receptor kinase 7	0.0384855	0.2465	0.602649	0.231773	0.600654	0.85209
OR4D1	olfactory receptor, family 4, subfamily	0.841075	0.246501	0.911864	0.94907	0.600654	0.972414
PDGFC	platelet derived growth factor C	0.864802	0.246542	0.512865	0.956295	0.600654	0.805834
LOC102724113	uncharacterized LOC102724113	0.0132162	0.246548	0.405234	0.125952	0.600654	0.738369
LCE1C	late cornified envelope 1C	0.828879	0.246554	0.226835	0.944609	0.600654	0.579653
AKIRIN1	akirin 1	5.75315e-16	0.246558	0.238144	2.32385e-12	0.600654	0.591718
MBD6	methyl-CpG binding domain protein 6	0.333038	0.246641	0.887055	0.683827	0.600708	0.963853
PAK3	p21 protein (Cdc42/Rac)-activated kinase	0.438878	0.246664	0.871647	0.761964	0.600723	0.959083
UBE2J2	ubiquitin-conjugating enzyme E2, J2	0.0141101	0.246668	0.0188551	0.130581	0.600723	0.154089
ZNF616	zinc finger protein 616	0.0114316	0.246771	0.934292	0.115758	0.600886	0.979603
NTF4	neurotrophin 4	0.707543	0.246796	0.773286	0.89891	0.600927	0.925476
GNMT	glycine N-methyltransferase	0.575403	0.246807	0.16635	0.83964	0.600935	0.498854
CPNE4	copine IV	0.0521685	0.246865	0.674078	0.273584	0.600999	0.885836
KIAA1109	KIAA1109	2.00791e-05	0.24689	0.647668	0.00200238	0.601003	0.873854
BAP1	BRCA1 associated protein-1 (ubiquitin ca	0.114369	0.2469	0.1022	0.415379	0.601009	0.392033
NLRP13	NLR family, pyrin domain containing 13	0.235219	0.246971	0.364812	0.588496	0.601117	0.708747
HOXC11	homeobox C11	0.00828376	0.24698	0.38917	0.0959326	0.601117	0.727345
LOC101929719	uncharacterized LOC101929719	0.115756	0.247084	0.520741	0.418142	0.601157	0.810461
ANKRD20A19P	ankyrin repeat domain 20 family, member	0.871841	0.247133	0.699866	0.959124	0.601157	0.896184
SNORD105	small nucleolar RNA, C/D box 105	0.306303	0.247177	0.955113	0.659255	0.601174	0.986513
TRA2B	transformer 2 beta homolog (Drosophila)	0.00490519	0.247195	0.320663	0.0701816	0.601174	0.673092
UQCRB	ubiquinol-cytochrome c reductase binding	0.644904	0.247254	0.0108014	0.872707	0.601273	0.112007
LAGE3	L antigen family, member 3	0.479156	0.247384	0.14196	0.786323	0.601385	0.462825
TUBB2B	tubulin, beta 2B class IIb	0.742837	0.247448	0.0425303	0.913547	0.601429	0.244625
ABCF1	ATP-binding cassette, sub-family F (GCN2	4.81204e-05	0.247679	0.250461	0.00365648	0.601669	0.604816
HAND2	heart and neural crest derivatives expre	0.263235	0.247704	0.515568	0.61771	0.601669	0.807853
KCTD5	potassium channel tetramerization domain	0.176032	0.247736	0.734156	0.512608	0.601669	0.909667
ARHGAP11B	Rho GTPase activating protein 11B	0.416868	0.247874	0.575125	0.74616	0.601947	0.839408
KRTAP20-2	keratin associated protein 20-2	0.676287	0.247945	0.740441	0.886689	0.602006	0.912602
AGPAT6	1-acylglycerol-3-phosphate O-acyltransfe	0.540508	0.247988	0.621534	0.820919	0.602034	0.861139
HS3ST1	heparan sulfate (glucosamine) 3-O-sulfot	0.114388	0.248019	0.227416	0.41541	0.60207	0.580151
NOS1AP	nitric oxide synthase 1 (neuronal) adapt	0.487012	0.248154	0.679937	0.790802	0.602234	0.887915
SNORD91B	small nucleolar RNA, C/D box 91B	0.0531304	0.248154	0.953232	0.276474	0.602234	0.985723
TSSC1	tumor suppressing subtransferable candid	0.0308845	0.248162	0.76996	0.204211	0.602234	0.924268
CHMP2B	charged multivesicular body protein 2B	4.28784e-05	0.248247	0.863385	0.00337655	0.602339	0.955963
RNASE9	ribonuclease, RNase A family, 9 (non-act	0.607359	0.248267	0.403663	0.854478	0.602348	0.737315
TRBV7-6	T cell receptor beta variable 7-6	0.202155	0.248297	0.400989	0.549092	0.602369	0.735363
LOC401320	uncharacterized LOC401320	0.0597627	0.248299	0.662639	0.294721	0.602369	0.88032
CHCHD6	coiled-coil-helix-coiled-coil-helix doma	0.552267	0.248327	0.940727	0.827342	0.602419	0.981343
TUBBP5	tubulin, beta pseudogene 5	0.130957	0.248389	0.412555	0.444592	0.60253	0.74344
RSPH1	radial spoke head 1 homolog (Chlamydomon	0.418084	0.248447	0.0475427	0.746904	0.602614	0.259954
GNA14-AS1	GNA14 antisense RNA 1	0.674386	0.248483	0.936387	0.885921	0.602626	0.980184
FAM66B	family with sequence similarity 66, memb	0.456803	0.248631	0.497439	0.773529	0.602788	0.79687
SETBP1	SET binding protein 1	0.00234328	0.248717	0.84285	0.0448808	0.602901	0.949418
LOC101927847	uncharacterized LOC101927847	0.610125	0.248722	0.101515	0.855505	0.602901	0.390541
GPANK1	G patch domain and ankyrin repeats 1	0.0195203	0.248794	0.642527	0.157133	0.603036	0.871737
FBXO46	F-box protein 46	0.0723619	0.248813	0.0022562	0.326626	0.603063	0.043781
FOXD4	forkhead box D4	0.28398	0.248869	0.359034	0.637821	0.603108	0.704115
LAPTM4B	lysosomal protein transmembrane 4 beta	0.186595	0.248869	0.506408	0.527513	0.603108	0.80213
MIR1247	microRNA 1247	0.0235582	0.248883	0.813977	0.17473	0.603108	0.939433
SOCS7	suppressor of cytokine signaling 7	0.00605518	0.248892	0.777539	0.0799021	0.603108	0.926825
ZNF165	zinc finger protein 165	0.914613	0.248899	0.555611	0.973224	0.603108	0.829347
TMEM120A	transmembrane protein 120A	0.18958	0.248922	0.539207	0.5318	0.603108	0.820042
GATA3	GATA binding protein 3	0.000889122	0.248927	0.474961	0.0246341	0.603108	0.784001
TCEAL7	transcription elongation factor A (SII)-	0.651217	0.248938	0.646987	0.875403	0.603108	0.8735
MIR99A	microRNA 99a	0.0419319	0.248938	0.113497	0.242596	0.603108	0.413558
WDR4	WD repeat domain 4	0.00204317	0.248949	0.585009	0.0414156	0.603108	0.844073
LOC101927239	uncharacterized LOC101927239	0.218265	0.248971	0.0743252	0.568929	0.603128	0.331002
LINC00619	long intergenic non-protein coding RNA 6	0.262222	0.24902	0.338524	0.616923	0.603202	0.688368
LOC389602	uncharacterized LOC389602	0.0363083	0.249069	0.188799	0.224177	0.603286	0.530692
RAMP2-AS1	RAMP2 antisense RNA 1	0.000312041	0.249109	0.817317	0.0127883	0.603294	0.940616
LOC285638	uncharacterized LOC285638	0.958938	0.24912	0.400733	0.987686	0.603294	0.735142
SLC9A2	solute carrier family 9, subfamily A (NH	0.195918	0.249164	0.743029	0.54081	0.603324	0.91362
FLJ41941	uncharacterized LOC100192420	0.0413557	0.249217	0.410381	0.24084	0.603406	0.742022
EPHA8	EPH receptor A8	0.187987	0.249247	0.0504301	0.529402	0.603406	0.268361
OR11A1	olfactory receptor, family 11, subfamily	0.864351	0.249258	0.869029	0.956119	0.603406	0.958102
N4BP2	NEDD4 binding protein 2	0.147174	0.249262	0.28571	0.47035	0.603406	0.639119
POU5F1P3	POU class 5 homeobox 1 pseudogene 3	0.706451	0.249264	0.166011	0.898434	0.603406	0.498286
PKD2L1	polycystic kidney disease 2-like 1	0.293324	0.249335	0.104293	0.646805	0.603453	0.396124
CAPG	capping protein (actin filament), gelsol	0.00906394	0.24935	0.230719	0.100771	0.603453	0.583662
BTF3L4	basic transcription factor 3-like 4	0.0280797	0.249352	0.752966	0.193639	0.603453	0.917751
SCARNA23	small Cajal body-specific RNA 23	0.568009	0.24936	0.497237	0.835856	0.603453	0.796763
ADI1	acireductone dioxygenase 1	0.445383	0.249527	0.396437	0.76633	0.603708	0.732453
SPACA3	sperm acrosome associated 3	0.476862	0.249567	0.106717	0.785047	0.603786	0.400711
LRRC38	leucine rich repeat containing 38	0.260663	0.24958	0.790071	0.61549	0.603786	0.930891
KCTD9	potassium channel tetramerization domain	0.752312	0.249604	0.998982	0.91742	0.603786	0.999842
NA	NA	0.36153	0.249622	0.833795	0.706211	0.603798	0.946282
APP	amyloid beta (A4) precursor protein	0.616301	0.249628	0.717228	0.858789	0.603798	0.903033
TSPY26P	testis specific protein, Y-linked 26, ps	0.00895703	0.249824	0.217986	0.0999928	0.604109	0.568549
CDK5RAP3	CDK5 regulatory subunit associated prote	0.124234	0.249874	0.50102	0.432737	0.604165	0.798771
DUOX1	dual oxidase 1	0.356862	0.249929	0.733105	0.70267	0.604223	0.909094
CHRNB1	cholinergic receptor, nicotinic, beta 1	0.0223762	0.249998	0.360681	0.169324	0.604263	0.705746
GIMAP6	GTPase, IMAP family member 6	0.11809	0.250057	0.423262	0.422493	0.604287	0.75115
LOC100505478	uncharacterized LOC100505478	0.023112	0.250096	0.344243	0.172679	0.60436	0.692855
NETO1	neuropilin (NRP) and tolloid (TLL)-like	0.932976	0.250146	0.156082	0.979122	0.604444	0.484225
CDKL1	cyclin-dependent kinase-like 1 (CDC2-rel	0.36787	0.250164	0.405468	0.711171	0.604449	0.738445
TNC	tenascin C	0.514688	0.25034	0.521726	0.807166	0.604684	0.810967
ZNF213	zinc finger protein 213	0.0253174	0.250372	0.939693	0.182118	0.604701	0.980953
LOC648044	guanine nucleotide binding protein (G pr	0.262107	0.250531	0.187885	0.6168	0.604877	0.529251
FGF7	fibroblast growth factor 7	0.0216694	0.25057	0.362148	0.166408	0.604918	0.706574
TMEM145	transmembrane protein 145	0.133841	0.25061	0.516737	0.449409	0.604974	0.808359
VPS28	vacuolar protein sorting 28 homolog (S.	0.0233015	0.250712	0.034003	0.17347	0.605125	0.215794
EHMT1-IT1	EHMT1 intronic transcript 1	0.293788	0.250743	0.349524	0.64726	0.60518	0.697169
SYN3	synapsin III	0.0916689	0.250753	0.728081	0.37055	0.605186	0.907092
CDH10	cadherin 10, type 2 (T2-cadherin)	0.133824	0.250832	0.604736	0.449409	0.605337	0.853113
TKTL2	transketolase-like 2	0.378464	0.250863	0.959279	0.719503	0.605393	0.987801
SLC26A4	solute carrier family 26 (anion exchange	0.896844	0.250881	0.205345	0.966942	0.605419	0.553028
SAAL1	serum amyloid A-like 1	0.487025	0.25089	0.0604244	0.790802	0.605421	0.296482
MIR1911	microRNA 1911	0.425628	0.250907	0.992759	0.752656	0.605442	0.998065
LINC01102	long intergenic non-protein coding RNA 1	0.791853	0.251147	0.609499	0.931622	0.605761	0.855249
FEZF2	FEZ family zinc finger 2	0.875307	0.251199	0.160073	0.96006	0.605781	0.49012
NEURL2	neuralized E3 ubiquitin protein ligase 2	0.0473117	0.251206	0.146174	0.25916	0.605781	0.468737
TMEM43	transmembrane protein 43	1.16975e-05	0.25127	0.699865	0.00133196	0.605881	0.896184
MIR1292	microRNA 1292	0.574606	0.251303	0.580335	0.83913	0.60594	0.842171
LOC101927418	uncharacterized LOC101927418	0.748924	0.251333	0.919842	0.915819	0.605963	0.974641
FPGS	folylpolyglutamate synthase	0.447403	0.251336	0.823924	0.767396	0.605963	0.942531
KCTD11	potassium channel tetramerization domain	0.200032	0.251428	0.613122	0.54645	0.606091	0.857191
AKAP3	A kinase (PRKA) anchor protein 3	0.0855321	0.251454	0.0367326	0.357316	0.606133	0.225581
SLX4IP	SLX4 interacting protein	0.0076494	0.251462	0.842603	0.0916882	0.606133	0.949359
PPIAL4G	peptidylprolyl isomerase A (cyclophilin	0.479951	0.251557	0.950872	0.78682	0.606253	0.985037
TMEM255A	transmembrane protein 255A	0.000145084	0.251572	0.366372	0.00777158	0.606254	0.71004
RLBP1	retinaldehyde binding protein 1	0.979577	0.251587	0.496276	0.994068	0.606254	0.796037
RNF165	ring finger protein 165	0.0220906	0.251636	0.22207	0.168244	0.606254	0.57384
LOC102723331	uncharacterized LOC102723331	0.260011	0.251653	0.698493	0.61494	0.606254	0.895832
ARL14	ADP-ribosylation factor-like 14	0.653703	0.25169	0.0987627	0.8765	0.606254	0.385301
ZNF362	zinc finger protein 362	0.00654519	0.251693	0.279026	0.0835663	0.606254	0.632937
ACTR3B	ARP3 actin-related protein 3 homolog B (	0.00021286	0.251726	2.14444e-05	0.00991871	0.60627	0.00210188
ZBED3-AS1	ZBED3 antisense RNA 1	0.826872	0.251732	0.700406	0.94349	0.60627	0.896292
SNORD67	small nucleolar RNA, C/D box 67	0.351143	0.251757	0.41097	0.698198	0.606301	0.742352
ACN9	ACN9 homolog (S. cerevisiae)	0.619899	0.25176	0.0386983	0.860617	0.606301	0.232554
HSD17B10	hydroxysteroid (17-beta) dehydrogenase 1	0.765547	0.251806	0.27934	0.923058	0.606337	0.633273
S100A3	S100 calcium binding protein A3	0.0240634	0.251807	0.375972	0.176613	0.606337	0.717584
NEBL-AS1	NEBL antisense RNA 1	0.163727	0.251873	0.0531398	0.494992	0.6064	0.276474
DNAJB3	DnaJ (Hsp40) homolog, subfamily B, membe	0.999779	0.251927	0.351409	0.999964	0.6064	0.698395
PAPOLB	poly(A) polymerase beta (testis specific	0.260463	0.25194	0.202095	0.615342	0.6064	0.549004
GJB7	gap junction protein, beta 7, 25kDa	0.72873	0.251951	0.381225	0.907274	0.6064	0.721855
CDK5	cyclin-dependent kinase 5	0.870154	0.251974	0.205533	0.958513	0.6064	0.553293
KRT6C	keratin 6C	0.825184	0.251984	0.343357	0.942825	0.6064	0.692157
IL2	interleukin 2	0.989514	0.251993	0.446037	0.997055	0.6064	0.766586
ING2	inhibitor of growth family, member 2	0.0971511	0.252007	0.928751	0.381992	0.6064	0.977427
WBP2NL	WBP2 N-terminal like	0.130241	0.252078	0.311528	0.443455	0.606498	0.664551
JRK	Jrk homolog (mouse)	0.251135	0.252079	0.576367	0.605761	0.606498	0.840154
FAM134A	family with sequence similarity 134, mem	0.0801682	0.252135	0.232916	0.344803	0.606575	0.586226
MIRLET7G	microRNA let-7g	0.736422	0.252226	0.404211	0.910914	0.606753	0.737713
LOC101928955	uncharacterized LOC101928955	0.942225	0.252282	0.846649	0.981956	0.606772	0.950737
FRG1	FSHD region gene 1	0.0279124	0.252291	0.296398	0.19304	0.606772	0.649466
SRGAP3-AS3	SRGAP3 antisense RNA 3	0.0629368	0.252292	0.88581	0.30321	0.606772	0.963378
LOC100507460	uncharacterized LOC100507460	0.472656	0.252333	0.248614	0.782432	0.606792	0.602788
HNRNPR	heterogeneous nuclear ribonucleoprotein	6.5557e-05	0.25237	0.0490316	0.00456555	0.606826	0.264124
RPS23	ribosomal protein S23	0.240108	0.252374	0.325354	0.594054	0.606826	0.677386
BRK1	BRICK1, SCAR/WAVE actin-nucleating compl	0.182501	0.25243	0.603101	0.52162	0.606903	0.852251
TMEM170A	transmembrane protein 170A	0.0404684	0.25246	0.922706	0.238083	0.606919	0.975575
ANXA2	annexin A2	0.438912	0.252517	0.320386	0.761964	0.606962	0.672806
LAMB3	laminin, beta 3	0.190125	0.252601	0.970542	0.532337	0.606993	0.991142
MIR4268	microRNA 4268	0.826898	0.25269	0.620034	0.943505	0.607106	0.860716
PLEKHH3	pleckstrin homology domain containing, f	0.184048	0.252696	0.288952	0.524059	0.607106	0.642669
GPR173	G protein-coupled receptor 173	0.352844	0.252745	0.0422849	0.699707	0.607186	0.24389
SNORD45A	small nucleolar RNA, C/D box 45A	0.632287	0.252777	0.71754	0.866623	0.607237	0.903099
LINC01061	long intergenic non-protein coding RNA 1	0.00117993	0.252782	0.232138	0.0292365	0.607237	0.585272
FOXD2-AS1	FOXD2 antisense RNA 1 (head to head)	0.0340026	0.252823	0.787407	0.215794	0.607292	0.92997
DEAF1	DEAF1 transcription factor	0.569469	0.252829	0.588869	0.836462	0.607292	0.846029
ATP1A3	ATPase, Na+/K+ transporting, alpha 3 pol	0.856099	0.252886	0.0318271	0.953665	0.607411	0.207651
LOC100129617	uncharacterized LOC100129617	0.78123	0.252932	0.16498	0.927871	0.607427	0.496719
TMEM192	transmembrane protein 192	0.0079022	0.253	0.17808	0.0933737	0.607477	0.515527
NPAS4	neuronal PAS domain protein 4	0.625019	0.253012	0.0824422	0.86307	0.607486	0.349969
LINC00692	long intergenic non-protein coding RNA 6	0.932043	0.253108	0.409965	0.978691	0.607622	0.741722
HIST1H3G	histone cluster 1, H3g	0.251701	0.253163	0.433007	0.606254	0.607655	0.758002
UBE2S	ubiquitin-conjugating enzyme E2S	0.0334421	0.253166	0.750041	0.21366	0.607655	0.916466
SMEK1	SMEK homolog 1, suppressor of mek1 (Dict	0.0123495	0.253286	0.613394	0.121161	0.607802	0.857368
ZNF663P	zinc finger protein 663, pseudogene	0.662157	0.253317	0.173813	0.879992	0.607817	0.509488
LSM4	LSM4 homolog, U6 small nuclear RNA assoc	0.00061014	0.253352	0.595175	0.0194621	0.607817	0.84891
ANXA2P2	annexin A2 pseudogene 2	0.269142	0.25336	0.806648	0.623718	0.607817	0.936565
MIR4761	microRNA 4761	0.0739695	0.253364	0.436885	0.330189	0.607817	0.76054
LSP1P3	lymphocyte-specific protein 1 pseudogene	0.191219	0.253375	0.846912	0.534114	0.607824	0.950794
GPR115	G protein-coupled receptor 115	0.672632	0.253394	0.00322133	0.885224	0.607832	0.0541933
TAF4	TAF4 RNA polymerase II, TATA box binding	0.129782	0.253431	0.389504	0.442499	0.607902	0.727391
TRAV19	T cell receptor alpha variable 19	0.698854	0.253575	0.14511	0.895914	0.608075	0.467142
LOC102723821	uncharacterized LOC102723821	0.264074	0.253617	0.21736	0.618716	0.608142	0.567707
SERPINI2	serpin peptidase inhibitor, clade I (pan	0.223843	0.253654	0.252634	0.575895	0.608171	0.607015
HSPA1B	heat shock 70kDa protein 1B	1.07034e-08	0.253709	0.511763	4.00705e-06	0.608249	0.805094
LRRC56	leucine rich repeat containing 56	0.202876	0.253732	0.501494	0.55018	0.608262	0.799047
VOPP1	vesicular, overexpressed in cancer, pros	0.399658	0.253743	0.0800224	0.734275	0.608262	0.344437
ZDHHC15	zinc finger, DHHC-type containing 15	0.474064	0.253899	0.967626	0.783477	0.60851	0.990394
LOC101927326	uncharacterized LOC101927326	0.0190426	0.253936	0.131745	0.15493	0.60854	0.445886
MIR3609	microRNA 3609	0.474988	0.253939	0.649553	0.784017	0.60854	0.874632
RRP7A	ribosomal RNA processing 7 homolog A (S.	0.168498	0.25397	0.0496626	0.502264	0.60854	0.26613
FAM25A	family with sequence similarity 25, memb	0.0494901	0.253974	0.576801	0.265699	0.60854	0.840352
ZNF492	zinc finger protein 492	0.935755	0.254026	0.0967932	0.980003	0.608645	0.381094
CD163L1	CD163 molecule-like 1	0.0258255	0.254126	0.487888	0.184424	0.60879	0.791155
KCTD13	potassium channel tetramerization domain	0.724392	0.254174	0.376912	0.905738	0.608827	0.718315
LOC102723920	uncharacterized LOC102723920	0.79612	0.254253	0.351776	0.933014	0.608917	0.698781
KLF9	Kruppel-like factor 9	4.76683e-19	0.254263	0.988776	3.32578e-15	0.608917	0.996847
ZNF732	zinc finger protein 732	0.397682	0.254331	0.234448	0.733436	0.609032	0.587828
MIR641	microRNA 641	0.889979	0.254418	0.330962	0.964786	0.609145	0.681972
MAP3K9	mitogen-activated protein kinase kinase	0.867793	0.254452	0.847305	0.957607	0.609207	0.950896
MUC5AC	mucin 5AC, oligomeric mucus/gel-forming	0.510736	0.254516	0.411157	0.804644	0.609325	0.742428
OR10T2	olfactory receptor, family 10, subfamily	0.135649	0.254554	0.118997	0.452458	0.609357	0.424257
NCAPD3	non-SMC condensin II complex, subunit D3	0.468889	0.254617	0.166676	0.780069	0.609418	0.499364
MIR944	microRNA 944	0.133882	0.254627	0.846904	0.449479	0.609418	0.950794
SAMD7	sterile alpha motif domain containing 7	0.334379	0.254653	0.92026	0.684831	0.60945	0.974832
ARIH2OS	ariadne homolog 2 opposite strand	0.0305155	0.254656	0.014476	0.203117	0.60945	0.132591
CTAGE11P	CTAGE family, member 11, pseudogene	0.000578413	0.254676	0.477073	0.0188254	0.609478	0.78509
IFITM4P	interferon induced transmembrane protein	0.635423	0.254717	0.340474	0.86813	0.6095	0.69024
C1orf216	chromosome 1 open reading frame 216	0.399241	0.25477	0.400718	0.733993	0.60959	0.735132
C1orf112	chromosome 1 open reading frame 112	0.00759163	0.25481	0.536582	0.0913066	0.60965	0.818631
INSM1	insulinoma-associated 1	0.554786	0.254827	0.48767	0.828899	0.60965	0.791152
OR51E2	olfactory receptor, family 51, subfamily	0.684284	0.254841	0.188744	0.8897	0.609663	0.530692
USP50	ubiquitin specific peptidase 50	0.159128	0.254922	0.4541	0.488851	0.609772	0.771708
CABLES2	Cdk5 and Abl enzyme substrate 2	0.145682	0.255017	0.529028	0.467999	0.609914	0.814589
NPPB	natriuretic peptide B	0.487795	0.255105	0.558925	0.791152	0.61005	0.831207
SARS	seryl-tRNA synthetase	0.0066712	0.255163	0.785786	0.0845562	0.610057	0.929344
LOC338667	uncharacterized LOC338667	0.808044	0.255175	0.134916	0.93705	0.610057	0.451224
STK11IP	serine/threonine kinase 11 interacting p	0.548196	0.255188	0.542517	0.825208	0.610057	0.821866
MGAT4D	MGAT4 family, member D	0.293118	0.255249	0.0266824	0.646556	0.610088	0.187886
ZNF236	zinc finger protein 236	0.174066	0.255299	0.106242	0.509861	0.610151	0.399695
LOC102723405	uncharacterized LOC102723405	0.67562	0.255408	0.107183	0.886513	0.610332	0.401537
IGHV3-13	immunoglobulin heavy variable 3-13	0.53618	0.255492	0.745074	0.81844	0.610422	0.914496
SPX	spexin hormone	0.0670512	0.255553	0.339458	0.313465	0.610512	0.689294
SETD8	SET domain containing (lysine methyltran	5.98865e-05	0.255646	0.109379	0.0042556	0.61058	0.405743
SNORA70B	small nucleolar RNA, H/ACA box 70B	0.00775658	0.255661	0.11006	0.0924358	0.61058	0.407069
TMEM102	transmembrane protein 102	0.797253	0.255749	0.380722	0.933258	0.610695	0.721439
SNORD100	small nucleolar RNA, C/D box 100	0.489067	0.25587	0.393007	0.791904	0.610813	0.729911
SHANK2	SH3 and multiple ankyrin repeat domains	0.867505	0.255931	0.036664	0.957493	0.610861	0.225322
CDSN	corneodesmosin	0.34108	0.255983	0.983565	0.690637	0.610884	0.995446
LOC102723947	uncharacterized LOC102723947	0.845015	0.256124	0.960295	0.950243	0.611077	0.987973
LOC101929125	uncharacterized LOC101929125	0.652788	0.256146	0.462198	0.876069	0.611096	0.776342
ANKS4B	ankyrin repeat and sterile alpha motif d	0.863994	0.256183	0.213828	0.955963	0.611121	0.563496
SOAT2	sterol O-acyltransferase 2	0.374931	0.256198	0.394699	0.716673	0.611129	0.731275
ZNF155	zinc finger protein 155	0.258498	0.256284	0.456455	0.613139	0.61121	0.773346
DEPDC4	DEP domain containing 4	0.776941	0.25634	0.533116	0.92651	0.611259	0.816595
KLF11	Kruppel-like factor 11	9.66581e-05	0.256373	0.282106	0.00585026	0.611272	0.635642
NXPE1	neurexophilin and PC-esterase domain fam	0.550755	0.256404	0.968208	0.826447	0.61132	0.990598
DPPA5	developmental pluripotency associated 5	0.0753033	0.256515	0.109033	0.333366	0.61144	0.405301
TK1	thymidine kinase 1, soluble	0.0533287	0.256565	0.919169	0.2771	0.611536	0.974412
GLI3	GLI family zinc finger 3	0.647919	0.256602	0.745646	0.873996	0.611545	0.914727
LINC00244	long intergenic non-protein coding RNA 2	0.178418	0.256602	0.778605	0.516058	0.611545	0.927102
OR9G4	olfactory receptor, family 9, subfamily	0.0464582	0.256705	0.203792	0.256406	0.611701	0.551022
FAM163A	family with sequence similarity 163, mem	0.639678	0.256754	0.49183	0.870423	0.611748	0.793299
C2orf50	chromosome 2 open reading frame 50	0.472287	0.256756	0.602836	0.782246	0.611748	0.85215
APOL3	apolipoprotein L, 3	0.0947965	0.256774	0.622913	0.376897	0.611752	0.862116
MIR4777	microRNA 4777	0.783385	0.256786	0.0827411	0.928434	0.611763	0.35056
NLGN4Y-AS1	NLGN4Y antisense RNA 1	0.0853702	0.256823	0.287355	0.356874	0.611811	0.641131
TMEM27	transmembrane protein 27	0.936912	0.256844	0.768547	0.980343	0.611844	0.923874
LRRC37A3	leucine rich repeat containing 37, membe	0.501727	0.256901	0.26006	0.799214	0.611937	0.614981
GRHL3	grainyhead-like 3 (Drosophila)	0.268786	0.256939	0.550851	0.623383	0.611937	0.826487
MORC2	MORC family CW-type zinc finger 2	0.907642	0.256991	0.611254	0.970935	0.611984	0.856221
CPA2	carboxypeptidase A2 (pancreatic)	0.103055	0.257033	0.273916	0.393762	0.612045	0.628199
SULT1C2	sulfotransferase family, cytosolic, 1C,	0.341616	0.25721	0.217917	0.691154	0.612233	0.568467
SNORD116-28	small nucleolar RNA, C/D box 116-28	0.00349558	0.257223	0.989376	0.0569216	0.612233	0.997041
TNXA	tenascin XA (pseudogene)	0.0818937	0.257342	0.531547	0.34891	0.612472	0.816013
HNF4G	hepatocyte nuclear factor 4, gamma	0.0550745	0.257347	0.313248	0.281674	0.612472	0.665905
BRI3BP	BRI3 binding protein	0.0429635	0.257364	0.52595	0.245823	0.612489	0.812966
XRCC4	X-ray repair complementing defective rep	0.0100175	0.257447	0.670567	0.106986	0.612539	0.884113
CMC2	C-x(9)-C motif containing 2	3.83765e-05	0.257517	0.473631	0.00315187	0.612587	0.783195
ATP6V1C1	ATPase, H+ transporting, lysosomal 42kDa	0.243461	0.257528	0.697103	0.597699	0.612587	0.8951
CTD-2201I18.1	uncharacterized LOC101929215	0.195453	0.25754	0.220896	0.540043	0.612587	0.572306
CD109	CD109 molecule	0.585492	0.257565	0.445285	0.844419	0.612629	0.766264
SNORD113-4	small nucleolar RNA, C/D box 113-4	0.0885194	0.257598	0.726585	0.364615	0.612668	0.906505
TMBIM6	transmembrane BAX inhibitor motif contai	0.048594	0.257628	0.530871	0.263041	0.612722	0.815741
BSPH1	binder of sperm protein homolog 1	0.343373	0.257714	0.259257	0.692157	0.612794	0.613989
ZNF582	zinc finger protein 582	0.104114	0.257731	0.290373	0.395759	0.612815	0.643851
MIR4732	microRNA 4732	0.93948	0.257847	0.345925	0.980917	0.612961	0.694155
SLMO1	slowmo homolog 1 (Drosophila)	0.458165	0.257885	0.75824	0.773982	0.612974	0.919928
IFNB1	interferon, beta 1, fibroblast	0.0294124	0.257908	0.0640202	0.199071	0.612974	0.305953
GOLT1B	golgi transport 1B	0.0163134	0.257922	0.681005	0.141807	0.612974	0.888262
TESK2	testis-specific kinase 2	0.684016	0.257925	0.522238	0.889528	0.612974	0.811105
NFKBIL1	nuclear factor of kappa light polypeptid	0.910201	0.257983	0.362252	0.971888	0.612974	0.706619
C16orf72	chromosome 16 open reading frame 72	0.000551864	0.258036	0.232303	0.018252	0.612974	0.5854
LOC400748	uncharacterized LOC400748	0.17184	0.258055	0.188352	0.50694	0.612974	0.53
SNAR-I	small ILF3/NF90-associated RNA I	0.000480974	0.258072	0.592766	0.0167178	0.612974	0.84771
LPP-AS2	LPP antisense RNA 2	0.000966494	0.258091	0.748007	0.0258513	0.612974	0.915477
CAMKK1	calcium/calmodulin-dependent protein kin	0.00159872	0.258186	0.481751	0.0354202	0.613024	0.787654
MGARP	mitochondria-localized glutamic acid-ric	0.680133	0.258258	0.280681	0.887995	0.613046	0.634422
HERC1	HECT and RLD domain containing E3 ubiqui	0.0274371	0.258263	0.959915	0.191044	0.613046	0.987973
LOC100129917	uncharacterized LOC100129917	0.706446	0.258281	0.719642	0.898434	0.613046	0.903981
LOC101929631	uncharacterized LOC101929631	0.650172	0.258304	0.921299	0.874853	0.613046	0.975211
FABP1	fatty acid binding protein 1, liver	0.0149735	0.258305	0.565749	0.13513	0.613046	0.834659
PCDHA13	protocadherin alpha 13	0.224842	0.258333	0.474876	0.577042	0.61306	0.783966
CEP83	centrosomal protein 83kDa	0.197896	0.258347	0.84545	0.54368	0.61306	0.95043
LOC101929076	uncharacterized LOC101929076	0.595269	0.258385	0.434668	0.848954	0.61306	0.759076
RPS29	ribosomal protein S29	0.909829	0.258497	0.935957	0.971813	0.613139	0.980021
CLGN	calmegin	0.689457	0.258498	0.184454	0.891909	0.613139	0.524575
SKOR1	SKI family transcriptional corepressor 1	0.239441	0.258499	0.301515	0.593111	0.613139	0.654588
RP1L1	retinitis pigmentosa 1-like 1	0.518351	0.258691	0.42866	0.809278	0.613425	0.755035
FLVCR1-AS1	FLVCR1 antisense RNA 1 (head to head)	0.0698494	0.258772	0.276118	0.320671	0.613465	0.630375
HCRT	hypocretin (orexin) neuropeptide precurs	0.427708	0.258816	0.517876	0.754372	0.613506	0.809082
SOSTDC1	sclerostin domain containing 1	0.628456	0.25882	0.427317	0.864927	0.613506	0.754097
LOC349160	uncharacterized LOC349160	0.35176	0.25885	0.549284	0.698781	0.613526	0.825766
MEIOB	meiosis specific with OB domains	0.517084	0.258853	0.784359	0.808511	0.613526	0.928785
ASAP3	ArfGAP with SH3 domain, ankyrin repeat a	0.00109331	0.25892	0.433409	0.0278762	0.613664	0.758283
SCIN	scinderin	0.0885952	0.258928	0.0691526	0.36481	0.613665	0.318635
MIR544A	microRNA 544a	0.732202	0.258942	0.0960666	0.908671	0.613679	0.379742
TMEM151B	transmembrane protein 151B	0.567464	0.258956	0.87765	0.835503	0.613692	0.96058
FAM83F	family with sequence similarity 83, memb	0.123553	0.259013	0.917911	0.431697	0.613747	0.974036
LOC101929018	uncharacterized LOC101929018	0.0396472	0.259103	0.00259271	0.235556	0.613837	0.0477973
LINC01003	long intergenic non-protein coding RNA 1	0.72809	0.25914	0.4394	0.907092	0.613875	0.762351
POLE4	polymerase (DNA-directed), epsilon 4, ac	0.122811	0.259149	0.296858	0.430511	0.613875	0.649998
TEX36	testis expressed 36	0.00266621	0.259167	0.815944	0.0486151	0.613875	0.940198
VPS26B	vacuolar protein sorting 26 homolog B (S	0.5222	0.259199	0.676988	0.811105	0.613901	0.887012
LOC101928832	uncharacterized LOC101928832	0.261244	0.259274	0.681283	0.616205	0.61401	0.888357
TMEM233	transmembrane protein 233	0.0156207	0.259378	0.418871	0.138497	0.614105	0.7475
DMP1	dentin matrix acidic phosphoprotein 1	0.405676	0.259404	0.361318	0.738555	0.614147	0.706081
PPP1R36	protein phosphatase 1, regulatory subuni	0.0450944	0.259416	0.396977	0.252409	0.614157	0.732696
IKBKAP	inhibitor of kappa light polypeptide gen	0.212451	0.259521	0.227673	0.56188	0.614349	0.580401
TRBV5-5	T cell receptor beta variable 5-5	0.814498	0.259588	0.900937	0.939681	0.614469	0.968422
ST8SIA3	ST8 alpha-N-acetyl-neuraminide alpha-2,8	0.781272	0.259632	0.947626	0.927879	0.614479	0.983987
CAST	calpastatin	0.262339	0.259642	0.893665	0.616925	0.614479	0.966144
MIR1587	microRNA 1587	0.498986	0.259705	0.379384	0.797744	0.614524	0.720221
CTSV	cathepsin V	0.517945	0.259707	0.44736	0.809082	0.614524	0.767357
HRASLS2	HRAS-like suppressor 2	0.554473	0.259708	0.191852	0.828759	0.614524	0.534994
GOLGA8T	golgin A8 family, member T	0.512413	0.259843	0.683294	0.805491	0.614695	0.889257
TMEM106C	transmembrane protein 106C	0.0407793	0.2599	0.0462918	0.239032	0.614754	0.255969
SUV39H1	suppressor of variegation 3-9 homolog 1	0.0366264	0.259905	0.128349	0.225235	0.614754	0.440003
PNKD	paroxysmal nonkinesigenic dyskinesia	0.150902	0.259983	0.759511	0.476002	0.614912	0.920568
PLBD1-AS1	PLBD1 antisense RNA 1	0.73695	0.260151	0.101069	0.911182	0.615109	0.389636
DCC	DCC netrin 1 receptor	0.48637	0.260163	0.317154	0.790323	0.615109	0.669389
CAMK2B	calcium/calmodulin-dependent protein kin	0.114931	0.260171	0.266845	0.416427	0.615109	0.62111
CLASP1	cytoplasmic linker associated protein 1	7.11717e-08	0.260233	0.0304666	2.00078e-05	0.615215	0.202942
ETV7	ets variant 7	0.999789	0.260367	0.817742	0.999964	0.615327	0.940717
RIPK4	receptor-interacting serine-threonine ki	0.974178	0.26038	0.0960547	0.992411	0.615327	0.379717
C18orf8	chromosome 18 open reading frame 8	0.0129099	0.260416	0.58857	0.124314	0.61533	0.845947
LINC00326	long intergenic non-protein coding RNA 3	0.945619	0.260615	0.553227	0.983275	0.615476	0.828045
SERPINA6	serpin peptidase inhibitor, clade A (alp	0.320912	0.26063	0.397847	0.673391	0.61548	0.733513
ATP6V0A1	ATPase, H+ transporting, lysosomal V0 su	0.46933	0.260632	0.370713	0.780366	0.61548	0.713444
MIR583	microRNA 583	0.759351	0.260766	0.495949	0.920538	0.615604	0.795914
LINC00460	long intergenic non-protein coding RNA 4	0.32364	0.260773	0.615481	0.675589	0.615604	0.858425
LINC00277	long intergenic non-protein coding RNA 2	0.277748	0.260839	0.00738196	0.632001	0.615714	0.0899263
LOC100128340	uncharacterized LOC100128340	0.39442	0.260892	0.337291	0.731004	0.61577	0.68741
H2AFZ	H2A histone family, member Z	0.830147	0.260904	0.243016	0.94508	0.615773	0.597033
LOC101927845	uncharacterized LOC101927845	0.316961	0.260927	0.67639	0.669264	0.615787	0.886763
NAP1L2	nucleosome assembly protein 1-like 2	0.576718	0.261096	0.0429704	0.840322	0.616024	0.245823
MGC16025	uncharacterized LOC85009	0.315395	0.261106	0.945907	0.667861	0.616029	0.983309
CAMK1G	calcium/calmodulin-dependent protein kin	0.456343	0.261148	0.224521	0.773337	0.616091	0.576604
ACKR4	atypical chemokine receptor 4	0.111338	0.26117	0.400411	0.409467	0.616108	0.734903
LOC101929577	uncharacterized LOC101929577	0.55052	0.261171	0.230125	0.826373	0.616108	0.583128
ZFAND2A	zinc finger, AN1-type domain 2A	4.61807e-09	0.2612	0.661063	1.87523e-06	0.616137	0.87956
PSAPL1	prosaposin-like 1 (gene/pseudogene)	0.265658	0.261325	0.659712	0.61989	0.616275	0.879028
GRXCR2	glutaredoxin, cysteine rich 2	0.120725	0.261327	0.622126	0.427228	0.616275	0.861525
FOXF2	forkhead box F2	0.328504	0.261363	0.608103	0.679754	0.616284	0.854769
LOC101927391	uncharacterized LOC101927391	0.244888	0.26138	0.772266	0.599161	0.616284	0.925118
KLHDC8A	kelch domain containing 8A	0.643473	0.261404	0.973708	0.872078	0.616297	0.992262
LMAN2	lectin, mannose-binding 2	0.038309	0.261453	0.80383	0.23121	0.616357	0.935555
EIF2B5	eukaryotic translation initiation factor	0.557383	0.261518	0.763683	0.830232	0.616388	0.922104
LINC00382	long intergenic non-protein coding RNA 3	0.143319	0.261523	0.0123677	0.464519	0.616388	0.121227
DYNC1I2	dynein, cytoplasmic 1, intermediate chai	0.0368254	0.261542	0.811515	0.225861	0.616396	0.938271
C5orf63	chromosome 5 open reading frame 63	0.87242	0.261611	0.336146	0.959388	0.616519	0.686275
LOC101929604	uncharacterized LOC101929604	0.0682726	0.26164	0.00486931	0.316695	0.616536	0.069866
FSD2	fibronectin type III and SPRY domain con	0.475175	0.26164	0.00539716	0.784154	0.616536	0.0743645
LINC00320	long intergenic non-protein coding RNA 3	0.0977267	0.261642	0.52383	0.382914	0.616536	0.811782
MIR4317	microRNA 4317	0.517177	0.261664	0.326821	0.80859	0.616549	0.678232
LOC101929116	uncharacterized LOC101929116	0.32376	0.261684	0.754192	0.675675	0.616565	0.918254
VTRNA1-2	vault RNA 1-2	0.657558	0.26171	0.800409	0.877991	0.616565	0.934384
PWWP2A	PWWP domain containing 2A	0.00962343	0.261774	0.954431	0.104495	0.616638	0.98628
LOC101928139	uncharacterized LOC101928139	0.39348	0.261806	0.457423	0.730193	0.616649	0.773691
HOGA1	4-hydroxy-2-oxoglutarate aldolase 1	0.0572361	0.261839	0.0741228	0.28727	0.616651	0.330538
LINC01363	long intergenic non-protein coding RNA 1	0.0325897	0.261843	0.0786691	0.210338	0.616651	0.3412
STK11	serine/threonine kinase 11	0.27415	0.261901	0.230659	0.628376	0.616651	0.583595
ZSWIM4	zinc finger, SWIM-type containing 4	0.437835	0.261921	0.188793	0.761257	0.616651	0.530692
LINC00570	long intergenic non-protein coding RNA 5	0.261732	0.261973	0.291988	0.616577	0.616651	0.645585
ATPIF1	ATPase inhibitory factor 1	0.178627	0.261979	0.586134	0.516266	0.616651	0.844618
LOC102724474	uncharacterized LOC102724474	0.782332	0.26198	0.22661	0.928287	0.616651	0.579308
OR9I1	olfactory receptor, family 9, subfamily	0.281313	0.261992	0.102835	0.63503	0.61666	0.393358
C5orf60	chromosome 5 open reading frame 60	0.176674	0.262028	0.0674606	0.51366	0.616715	0.314445
WDR59	WD repeat domain 59	3.30754e-05	0.262096	0.133021	0.00285214	0.6168	0.44809
KCNJ9	potassium inwardly-rectifying channel, s	0.668282	0.262296	0.521837	0.88289	0.616925	0.811006
CDON	cell adhesion associated, oncogene regul	0.14339	0.262316	0.509937	0.464644	0.616925	0.804391
HIST3H3	histone cluster 3, H3	0.202964	0.262325	0.0414268	0.550223	0.616925	0.240987
RPF1	ribosome production factor 1 homolog (S.	0.020725	0.262327	0.406812	0.162164	0.616925	0.739349
NEFH	neurofilament, heavy polypeptide	0.0756598	0.26233	0.959539	0.334267	0.616925	0.987882
MRPL54	mitochondrial ribosomal protein L54	0.698447	0.262339	0.0236611	0.895809	0.616925	0.175002
ABCG8	ATP-binding cassette, sub-family G (WHIT	0.571709	0.26236	0.312454	0.837876	0.616935	0.665211
S100PBP	S100P binding protein	0.399559	0.262383	0.353531	0.734215	0.616935	0.700238
OR5T2	olfactory receptor, family 5, subfamily	0.469208	0.262386	0.171727	0.780261	0.616935	0.506787
UGT2A3	UDP glucuronosyltransferase 2 family, po	0.63293	0.26239	0.0239028	0.866904	0.616935	0.175983
ZPLD1	zona pellucida-like domain containing 1	0.28555	0.262406	0.770358	0.638934	0.616935	0.924348
LINC01507	long intergenic non-protein coding RNA 1	0.0204532	0.262571	0.34593	0.160995	0.617191	0.694155
LOC101929549	uncharacterized LOC101929549	0.789182	0.262633	0.231879	0.930752	0.617213	0.584898
SCN2B	sodium channel, voltage-gated, type II,	0.337319	0.262647	0.00143855	0.68741	0.617213	0.0331143
KIR3DL3	killer cell immunoglobulin-like receptor	0.175601	0.262667	0.302256	0.511918	0.617213	0.655465
LINC00676	long intergenic non-protein coding RNA 6	0.264948	0.262677	0.351448	0.619344	0.617213	0.6984
LINC00028	long intergenic non-protein coding RNA 2	0.0617799	0.262704	0.406149	0.300286	0.617239	0.738858
LOC101926934	uncharacterized LOC101926934	0.4968	0.262788	0.814562	0.796495	0.617351	0.939727
VAC14	Vac14 homolog (S. cerevisiae)	0.188373	0.2628	0.745515	0.53004	0.617351	0.914683
LOC101929646	uncharacterized LOC101929646	0.65778	0.262822	0.0244152	0.878131	0.617356	0.178251
OR5F1	olfactory receptor, family 5, subfamily	0.179638	0.262846	0.00890527	0.5177	0.617356	0.0997292
MIR4330	microRNA 4330	0.115346	0.262847	0.119163	0.417328	0.617356	0.424611
S100A14	S100 calcium binding protein A14	0.0332757	0.262857	0.247544	0.212903	0.617356	0.601506
AP1G1	adaptor-related protein complex 1, gamma	3.44871e-05	0.262901	0.976846	0.0029441	0.617356	0.993112
MIR4759	microRNA 4759	0.41436	0.263006	0.85487	0.744724	0.617427	0.953465
CA5B	carbonic anhydrase VB, mitochondrial	0.157026	0.263016	0.198227	0.485658	0.617427	0.544238
LOC100996385	uncharacterized LOC100996385	0.333749	0.26303	0.610958	0.684424	0.617427	0.856032
KIAA0391	KIAA0391	0.883382	0.263032	0.845705	0.962495	0.617427	0.950472
LOC101928733	uncharacterized LOC101928733	0.365385	0.263037	0.0021454	0.709095	0.617427	0.0425944
HAUS5	HAUS augmin-like complex, subunit 5	0.259056	0.263115	0.0395257	0.613771	0.617561	0.235138
SHOX2	short stature homeobox 2	0.740818	0.26316	0.559408	0.912698	0.617648	0.831345
LMCD1-AS1	LMCD1 antisense RNA 1 (head to head)	0.93842	0.263174	0.0567436	0.980664	0.617662	0.285941
LOC644172	mitogen-activated protein kinase 8 inter	0.602034	0.263217	0.918514	0.851759	0.617694	0.974146
GNB4	guanine nucleotide binding protein (G pr	0.643705	0.263259	0.866953	0.87213	0.617729	0.957424
ZNF556	zinc finger protein 556	0.45998	0.263308	0.479959	0.774998	0.617749	0.78682
RLN3	relaxin 3	0.404902	0.263367	0.550115	0.738195	0.617831	0.826195
RUSC1	RUN and SH3 domain containing 1	0.892629	0.26341	0.96497	0.965765	0.617881	0.989558
MVD	mevalonate (diphospho) decarboxylase	0.0497996	0.263542	0.840011	0.266496	0.618052	0.948609
SHROOM3	shroom family member 3	0.34979	0.263645	0.125218	0.69736	0.61822	0.434385
LAMA5-AS1	LAMA5 antisense RNA 1	0.937914	0.263712	0.193424	0.980515	0.618301	0.537162
LZTS1-AS1	LZTS1 antisense RNA 1	0.839099	0.263732	0.0159675	0.948273	0.618303	0.140259
OTOF	otoferlin	0.863959	0.263806	0.99634	0.955963	0.618369	0.998944
CXCL16	chemokine (C-X-C motif) ligand 16	0.00138268	0.263935	0.464108	0.0322771	0.61856	0.777452
ATF3	activating transcription factor 3	0.543485	0.264068	0.306305	0.822606	0.618716	0.659255
EFCAB1	EF-hand calcium binding domain 1	0.6842	0.264135	0.701038	0.889647	0.618746	0.896366
SRSF6	serine/arginine-rich splicing factor 6	0.704175	0.264232	0.90295	0.897569	0.618746	0.969133
SNORD114-3	small nucleolar RNA, C/D box 114-3	0.0800733	0.26424	0.585119	0.344487	0.618746	0.844106
LY6G5C	lymphocyte antigen 6 complex, locus G5C	0.622267	0.264254	0.530994	0.861673	0.618746	0.815768
MIR483	microRNA 483	0.0955114	0.264372	0.692864	0.378504	0.618846	0.893316
IQCC	IQ motif containing C	0.371727	0.264445	0.0623119	0.71425	0.618862	0.301868
NFATC3	nuclear factor of activated T-cells, cyt	0.268923	0.264449	0.689026	0.623453	0.618862	0.891769
CCND1	cyclin D1	0.196396	0.264456	0.599142	0.541498	0.618862	0.850585
EVI5L	ecotropic viral integration site 5-like	0.0568751	0.264481	0.386383	0.286282	0.618862	0.725462
ANXA1	annexin A1	0.200981	0.264486	0.821155	0.547667	0.618862	0.941621
LOC101928222	uncharacterized LOC101928222	0.000165591	0.264513	0.166446	0.00840437	0.618893	0.499006
COA6	cytochrome c oxidase assembly factor 6 h	0.424387	0.264545	0.145359	0.751972	0.618931	0.467375
LOC100128554	uncharacterized LOC100128554	0.681819	0.264643	0.575126	0.888612	0.619065	0.839408
GDA	guanine deaminase	0.108086	0.264762	0.447659	0.403346	0.619171	0.767593
TMPRSS7	transmembrane protease, serine 7	0.905097	0.264778	0.323096	0.969918	0.619171	0.675171
CHGA	chromogranin A (parathyroid secretory pr	0.375513	0.264787	0.657103	0.717143	0.619171	0.877828
TRIQK	triple QxxK/R motif containing	0.000233707	0.264796	0.446603	0.0105831	0.619171	0.766819
IGDCC4	immunoglobulin superfamily, DCC subclass	0.971206	0.264801	0.512145	0.991364	0.619171	0.805315
C14orf39	chromosome 14 open reading frame 39	0.000246365	0.264881	0.798742	0.0109355	0.619275	0.933793
LOC101927675	uncharacterized LOC101927675	0.0575846	0.264882	0.0709531	0.28819	0.619275	0.323282
CISD3	CDGSH iron sulfur domain 3	0.121265	0.265019	0.402697	0.428095	0.619415	0.736491
DRD5	dopamine receptor D5	0.0610044	0.265067	0.135698	0.298093	0.619473	0.45252
LINC01365	long intergenic non-protein coding RNA 1	0.653395	0.265119	0.823314	0.876378	0.619532	0.942443
LOC100996348	uncharacterized LOC100996348	0.828046	0.265136	0.902327	0.944086	0.619532	0.968872
ATP5L	ATP synthase, H+ transporting, mitochond	0.526389	0.265189	0.053228	0.813218	0.619557	0.276745
POLR1B	polymerase (RNA) I polypeptide B, 128kDa	3.00173e-05	0.265252	0.603375	0.00267252	0.619557	0.852442
DGCR9	DiGeorge syndrome critical region gene 9	0.26227	0.265281	0.232115	0.616925	0.619557	0.585251
GNAQ	guanine nucleotide binding protein (G pr	0.678764	0.265306	0.734311	0.88751	0.619557	0.909722
LOC102723781	uncharacterized LOC102723781	0.0204405	0.265331	0.377695	0.16095	0.619579	0.718949
LOC101928031	uncharacterized LOC101928031	0.702645	0.26541	0.424723	0.896822	0.619727	0.752189
PRKAA1	protein kinase, AMP-activated, alpha 1 c	0.00187562	0.265452	0.503578	0.0391584	0.619786	0.800455
TMEM210	transmembrane protein 210	0.0330612	0.265471	0.627706	0.21215	0.619794	0.864553
TRAV35	T cell receptor alpha variable 35	0.36182	0.265475	0.0909348	0.706383	0.619794	0.36895
SLC22A24	solute carrier family 22, member 24	0.0571167	0.26548	0.201639	0.286877	0.619794	0.548613
CEP162	centrosomal protein 162kDa	0.0348802	0.265488	0.84837	0.219121	0.619794	0.951233
TMEM130	transmembrane protein 130	0.205777	0.265535	0.115511	0.553493	0.61983	0.417746
LOC101927441	uncharacterized LOC101927441	0.421703	0.265605	0.993756	0.749772	0.619864	0.998335
PLA2G1B	phospholipase A2, group IB (pancreas)	0.609764	0.265607	0.661696	0.855332	0.619864	0.87967
ARC	activity-regulated cytoskeleton-associat	0.778446	0.26562	0.524167	0.927061	0.619864	0.811937
ABR	active BCR-related	0.0803106	0.265749	0.795924	0.345102	0.619999	0.933014
LOC100506827	uncharacterized LOC100506827	0.076794	0.265782	0.167556	0.336779	0.620029	0.500653
CYP4F22	cytochrome P450, family 4, subfamily F,	0.493614	0.265868	0.612259	0.794616	0.620097	0.85685
ACD	adrenocortical dysplasia homolog (mouse)	0.0286186	0.265868	0.198236	0.195911	0.620097	0.544238
MIR617	microRNA 617	0.479923	0.265965	0.215094	0.786811	0.620228	0.565019
TRAV10	T cell receptor alpha variable 10	0.966201	0.26599	0.617241	0.989798	0.620231	0.859279
HECTD2-AS1	HECTD2 antisense RNA 1	0.226186	0.266077	0.790605	0.578727	0.620307	0.931124
TLL2	tolloid-like 2	0.158001	0.26627	0.155136	0.487416	0.620547	0.482407
TIGD6	tigger transposable element derived 6	0.797945	0.266339	0.606166	0.933561	0.62065	0.853784
ATRNL1	attractin-like 1	0.0113347	0.266474	0.22931	0.115297	0.620789	0.582291
OR4E2	olfactory receptor, family 4, subfamily	0.631826	0.266475	0.80266	0.86643	0.620789	0.934948
SERBP1	SERPINE1 mRNA binding protein 1	0.132617	0.266477	0.776127	0.447339	0.620789	0.926135
ALG13	ALG13, UDP-N-acetylglucosaminyltransfera	2.85031e-07	0.266491	0.300764	6.41496e-05	0.620797	0.65406
TMEM99	transmembrane protein 99	0.138094	0.266529	0.697644	0.456351	0.620827	0.89528
MIR4694	microRNA 4694	0.0369434	0.266537	0.197453	0.226252	0.620828	0.54317
HHLA2	HERV-H LTR-associating 2	0.955232	0.266686	0.903597	0.986519	0.621075	0.969324
RAD18	RAD18 E3 ubiquitin protein ligase	0.0154005	0.266735	0.141851	0.137258	0.621075	0.462758
TCEB2	transcription elongation factor B (SIII)	0.0819012	0.266781	0.678476	0.34891	0.621075	0.887467
SMARCD3	SWI/SNF related, matrix associated, acti	0.742535	0.266831	0.411281	0.913481	0.621101	0.742495
LOC101929057	uncharacterized LOC101929057	0.079621	0.266883	0.0132027	0.343598	0.621181	0.125871
ADH7	alcohol dehydrogenase 7 (class IV), mu o	0.141922	0.266898	0.839203	0.462825	0.621196	0.948273
LOC150051	uncharacterized LOC150051	0.791214	0.266925	0.790534	0.9313	0.621222	0.931054
HHAT	hedgehog acyltransferase	0.00550899	0.266946	0.0123228	0.0753911	0.621234	0.12103
NA	NA	0.00531879	0.267064	0.541914	0.0737214	0.621348	0.821494
KCNIP4-IT1	KCNIP4 intronic transcript 1 (non-protei	0.471956	0.267092	0.743298	0.782135	0.621348	0.913771
MSI1	musashi RNA-binding protein 1	0.220256	0.267146	0.29201	0.57173	0.621427	0.645616
CFHR4	complement factor H-related 4	0.211382	0.267169	0.381734	0.560545	0.621427	0.722142
LOC101928894	uncharacterized LOC101928894	0.329802	0.267173	0.8512	0.680825	0.621427	0.952329
GRN	granulin	0.775132	0.267212	0.139592	0.925803	0.621456	0.458662
TRAF2	TNF receptor-associated factor 2	0.000597859	0.267289	0.147918	0.0192464	0.621547	0.471434
ARF6	ADP-ribosylation factor 6	0.000659429	0.267289	0.367622	0.0204727	0.621547	0.710955
FXN	frataxin	0.00818602	0.267342	0.269247	0.0952858	0.621627	0.623795
ISL2	ISL LIM homeobox 2	0.230294	0.267477	0.0292807	0.58318	0.621792	0.198654
SERTAD4-AS1	SERTAD4 antisense RNA 1	0.50071	0.267487	0.316755	0.798594	0.621792	0.669036
OR8G1	olfactory receptor, family 8, subfamily	0.0270151	0.267489	0.274794	0.189258	0.621792	0.628962
LOC101928896	uncharacterized LOC101928896	0.0254839	0.267502	0.376475	0.182938	0.621792	0.717926
MAFK	v-maf avian musculoaponeurotic fibrosarc	0.421927	0.267546	0.787822	0.74993	0.621876	0.930148
PSMC3IP	PSMC3 interacting protein	0.384992	0.267587	0.562903	0.724373	0.62195	0.833138
LOC102724571	uncharacterized LOC102724571	0.21901	0.267594	0.0775664	0.569904	0.62195	0.338483
SYNDIG1	synapse differentiation inducing 1	0.045568	0.267686	0.0275871	0.253638	0.622089	0.191623
LOC100505767	putative speedy protein-like protein LOC	0.0889253	0.267698	0.890205	0.365484	0.622097	0.964929
MAB21L1	mab-21-like 1 (C. elegans)	0.0713193	0.267775	0.31337	0.324066	0.622164	0.666017
CA12	carbonic anhydrase XII	0.555739	0.267775	0.501196	0.829426	0.622164	0.79883
SERINC4	serine incorporator 4	0.0612463	0.267785	0.00182441	0.298704	0.622167	0.0384978
MIR543	microRNA 543	0.0441464	0.267856	0.298022	0.249603	0.622232	0.651252
EIF4H	eukaryotic translation initiation factor	8.63034e-05	0.267929	0.909544	0.00546489	0.622276	0.971689
HILPDA	hypoxia inducible lipid droplet-associat	1.57459e-06	0.268011	0.0546732	0.000267352	0.622387	0.280478
ZNF876P	zinc finger protein 876, pseudogene	0.471616	0.268017	0.399782	0.781928	0.622387	0.734415
TWF2	twinfilin actin-binding protein 2	0.119505	0.268107	0.757693	0.425208	0.622556	0.919652
CNTNAP2	contactin associated protein-like 2	0.851218	0.268146	0.338259	0.952329	0.622572	0.68817
EBF4	early B-cell factor 4	0.0114594	0.268194	0.355794	0.115902	0.622666	0.70203
CA3	carbonic anhydrase III, muscle specific	0.076126	0.268229	0.0852708	0.335421	0.622671	0.356671
CYP4F2	cytochrome P450, family 4, subfamily F,	0.029718	0.268281	0.580345	0.200228	0.622755	0.842171
BOK-AS1	BOK antisense RNA 1	0.111535	0.26833	0.92086	0.409741	0.622848	0.974971
PMVK	phosphomevalonate kinase	0.145907	0.268347	0.127514	0.46831	0.622849	0.438547
SNORD48	small nucleolar RNA, C/D box 48	0.258715	0.268348	0.951435	0.613458	0.622849	0.985168
CELSR3	cadherin, EGF LAG seven-pass G-type rece	0.196115	0.268382	0.225162	0.540997	0.622889	0.577395
MIR3682	microRNA 3682	0.306992	0.268388	0.39116	0.660084	0.622889	0.728585
LOC101928796	uncharacterized LOC101928796	0.925648	0.268513	0.0230607	0.976398	0.623048	0.172506
LINC00636	long intergenic non-protein coding RNA 6	0.138465	0.268543	0.391084	0.456942	0.62307	0.728517
IFNA14	interferon, alpha 14	0.525895	0.268585	0.510183	0.812948	0.62314	0.804479
GZMM	granzyme M (lymphocyte met-ase 1)	0.0097294	0.26863	0.308891	0.105346	0.623224	0.661781
HMGXB3	HMG box domain containing 3	0.196376	0.26865	0.303807	0.541465	0.62323	0.656847
SCX	scleraxis basic helix-loop-helix transcr	0.418262	0.268669	0.51378	0.747026	0.62323	0.806489
WDSUB1	WD repeat, sterile alpha motif and U-box	0.307126	0.26867	0.28112	0.660243	0.62323	0.634759
BIN3	bridging integrator 3	0.00206771	0.268797	0.214302	0.0416833	0.623383	0.564155
HS1BP3-IT1	HS1BP3 intronic transcript 1 (non-protei	0.278919	0.268812	0.159263	0.63285	0.623383	0.48902
C9orf163	chromosome 9 open reading frame 163	0.953326	0.268825	0.950623	0.985731	0.623395	0.984954
MIS12	MIS12 kinetochore complex component	0.00172741	0.26891	0.235148	0.0372813	0.623453	0.588419
HNF1A-AS1	HNF1A antisense RNA 1	0.784284	0.268913	0.136188	0.928738	0.623453	0.453219
RNVU1-17	RNA, variant U1 small nuclear 17	0.568838	0.268962	0.186834	0.83617	0.623506	0.527801
TMEM30C	transmembrane protein 30C	0.189666	0.269013	0.0524279	0.531882	0.623548	0.274443
RNU6-79P	RNA, U6 small nuclear 79, pseudogene	0.378304	0.269061	0.598458	0.719386	0.623621	0.850239
OR56A5	olfactory receptor, family 56, subfamily	0.984011	0.269123	0.0805153	0.995696	0.623709	0.345633
SH3GLB2	SH3-domain GRB2-like endophilin B2	0.0910592	0.269186	0.231426	0.369211	0.623718	0.584461
HIST1H1B	histone cluster 1, H1b	0.0858031	0.269189	0.909082	0.358076	0.623718	0.971529
ZNF835	zinc finger protein 835	0.0883345	0.269216	0.867932	0.364242	0.623755	0.957607
LOC643339	uncharacterized LOC643339	0.665913	0.26925	0.814178	0.881799	0.623795	0.939553
LOC102724156	uncharacterized LOC102724156	0.901123	0.269324	0.171186	0.968496	0.62387	0.505942
LOC100507560	uncharacterized LOC100507560	0.106789	0.269365	0.0170459	0.400815	0.62387	0.14555
SMEK2	SMEK homolog 2, suppressor of mek1 (Dict	0.155381	0.26938	0.90513	0.482886	0.62387	0.969918
LRFN4	leucine rich repeat and fibronectin type	0.583728	0.269387	0.707278	0.843462	0.62387	0.898792
RAPGEF2	Rap guanine nucleotide exchange factor (	0.0355947	0.269485	0.195004	0.221632	0.623963	0.539184
ZBTB40	zinc finger and BTB domain containing 40	0.0293622	0.269489	0.160006	0.198963	0.623963	0.490037
PPP1CB	protein phosphatase 1, catalytic subunit	0.0923847	0.269493	0.335298	0.372089	0.623963	0.685591
MAPKAPK2	mitogen-activated protein kinase-activat	0.00649419	0.269555	0.0742578	0.0831597	0.62407	0.330779
TUB	tubby bipartite transcription factor	0.299202	0.269599	0.076177	0.65239	0.62411	0.335453
DPRXP4	divergent-paired related homeobox pseudo	0.650018	0.2696	0.357695	0.874838	0.62411	0.703215
RALGAPA2	Ral GTPase activating protein, alpha sub	0.00210777	0.269679	0.101602	0.0421696	0.624171	0.390714
FGF20	fibroblast growth factor 20	0.33477	0.269688	0.249589	0.685079	0.624171	0.603786
F2	coagulation factor II (thrombin)	0.85678	0.269725	0.757931	0.953784	0.624238	0.919756
LOC101929566	uncharacterized LOC101929566	0.158729	0.269775	0.843169	0.488418	0.624278	0.949462
POLA1	polymerase (DNA directed), alpha 1, cata	0.656824	0.269839	0.975609	0.877714	0.624302	0.99258
UXT	ubiquitously-expressed, prefoldin-like c	0.306582	0.269856	0.517349	0.659611	0.624315	0.808685
LSM6	LSM6 homolog, U6 small nuclear RNA assoc	0.0390875	0.269871	0.220274	0.233703	0.62433	0.571736
POLN	polymerase (DNA directed) nu	0.0287552	0.269918	0.297921	0.196444	0.624359	0.651068
SLC22A31	solute carrier family 22, member 31	0.0757238	0.269941	0.0995502	0.334379	0.624359	0.387016
TNRC6C	trinucleotide repeat containing 6C	0.893135	0.269946	0.20566	0.965931	0.624359	0.553393
PPP2R3C	protein phosphatase 2, regulatory subuni	0.689088	0.269986	0.665902	0.891769	0.624384	0.881799
PRKAG2-AS1	PRKAG2 antisense RNA 1	0.122618	0.27	0.0660206	0.430308	0.624384	0.311069
ZNF396	zinc finger protein 396	0.645046	0.270116	0.211934	0.872807	0.624501	0.561112
RAD52	RAD52 homolog (S. cerevisiae)	0.0767462	0.270139	0.239012	0.336646	0.624536	0.592634
SLC23A1	solute carrier family 23 (ascorbic acid	0.849549	0.27016	0.0209988	0.951904	0.624566	0.163381
LOC100652768	uncharacterized LOC100652768	0.670576	0.270234	0.873549	0.884113	0.624668	0.959598
DNTT	DNA nucleotidylexotransferase	0.419025	0.270259	0.430966	0.747578	0.624668	0.756586
FLJ38668	uncharacterized LOC644903	0.14733	0.270279	0.909212	0.470617	0.624668	0.971572
C1orf186	chromosome 1 open reading frame 186	0.000175178	0.270292	0.054282	0.00878118	0.624668	0.279528
GEM	GTP binding protein overexpressed in ske	0.135892	0.270444	0.920906	0.452891	0.624884	0.974971
PNO1	partner of NOB1 homolog (S. cerevisiae)	1.90847e-09	0.270484	0.762528	9.51085e-07	0.624934	0.921662
TBCCD1	TBCC domain containing 1	0.157964	0.270496	0.130378	0.487323	0.624934	0.443684
XKR7	XK, Kell blood group complex subunit-rel	0.620191	0.270579	0.21636	0.86074	0.625042	0.566529
MMP12	matrix metallopeptidase 12 (macrophage e	0.71875	0.270621	0.303435	0.903556	0.625072	0.656538
NRBP1	nuclear receptor binding protein 1	0.0598476	0.270662	0.606003	0.294878	0.625119	0.853784
FAM45B	family with sequence similarity 45, memb	0.00995261	0.270731	0.081648	0.106637	0.62517	0.348313
SHANK2-AS1	SHANK2 antisense RNA 1	0.340995	0.270775	0.336181	0.690555	0.625204	0.686275
LOC101928852	protein FRG2-like-2-like	0.917289	0.270792	0.938234	0.973834	0.625204	0.980663
LOC101927949	uncharacterized LOC101927949	0.124272	0.270815	0.900659	0.432757	0.625231	0.968352
GPC5	glypican 5	0.476068	0.270873	0.274671	0.78458	0.625328	0.628841
LINC00445	long intergenic non-protein coding RNA 4	0.0369493	0.270896	0.793919	0.226252	0.625345	0.93231
SNHG5	small nucleolar RNA host gene 5 (non-pro	0.442225	0.270916	0.0178225	0.764115	0.625372	0.149259
GAL	galanin/GMAP prepropeptide	0.272963	0.270999	0.276266	0.627356	0.625426	0.630573
B3GALTL	beta 1,3-galactosyltransferase-like	0.0182806	0.271013	0.117709	0.151279	0.625426	0.421741
LOC101929149	uncharacterized LOC101929149	0.113015	0.271099	0.927988	0.412656	0.625568	0.977094
MEDAG	mesenteric estrogen-dependent adipogenes	0.0193367	0.271134	0.514638	0.156278	0.625573	0.807136
FRK	fyn-related Src family tyrosine kinase	0.12375	0.2712	0.256727	0.43197	0.625614	0.611716
EME2	essential meiotic structure-specific end	0.75503	0.271212	0.773811	0.918684	0.625622	0.925505
ANK2	ankyrin 2, neuronal	0.294286	0.271255	0.263825	0.647574	0.625701	0.618381
TRAPPC2	trafficking protein particle complex 2	0.734717	0.271314	0.990389	0.910005	0.6258	0.997276
PTGER1	prostaglandin E receptor 1 (subtype EP1)	0.8578	0.2714	0.706415	0.953855	0.625923	0.898434
COL18A1-AS1	COL18A1 antisense RNA 1	0.959021	0.271482	0.0210832	0.987708	0.626	0.163661
CDK20	cyclin-dependent kinase 20	0.254083	0.271512	0.5803	0.608742	0.626	0.842171
NKX2-2	NK2 homeobox 2	0.963457	0.271535	0.983012	0.989009	0.626	0.995196
DEFB118	defensin, beta 118	0.0471389	0.27155	0.310014	0.258631	0.626	0.663016
ZNF826P	zinc finger protein 826, pseudogene	0.262598	0.271574	0.693411	0.617208	0.62602	0.893547
TPGS2	tubulin polyglutamylase complex subunit	0.516298	0.271593	0.988475	0.808098	0.62602	0.996805
TOLLIP	toll interacting protein	0.262217	0.271674	0.304583	0.616923	0.626105	0.657521
FBLN2	fibulin 2	0.708652	0.271719	0.606412	0.899402	0.626169	0.853877
PPM1H	protein phosphatase, Mg2+/Mn2+ dependent	0.00519974	0.271788	0.301293	0.0728546	0.626272	0.654488
LOC102723894	uncharacterized LOC102723894	0.804213	0.271881	0.384682	0.935722	0.626379	0.724201
LOC100506235	uncharacterized LOC100506235	0.0668115	0.271904	0.285426	0.312759	0.626379	0.638825
ZDBF2	zinc finger, DBF-type containing 2	0.419336	0.271908	0.231921	0.7478	0.626379	0.584955
LOC101929019	uncharacterized LOC101929019	0.00779143	0.271951	0.21362	0.0926785	0.62644	0.563269
FAM210A	family with sequence similarity 210, mem	0.000547116	0.271964	0.0948077	0.0181849	0.626448	0.376907
PABPC1L2A	poly(A) binding protein, cytoplasmic 1-l	0.354744	0.272008	0.225787	0.701138	0.626515	0.578188
MIR558	microRNA 558	0.34249	0.272102	0.464647	0.691715	0.62663	0.777664
REREP3	arginine-glutamic acid dipeptide (RE) re	0.198376	0.272106	0.384315	0.544434	0.62663	0.72393
CLASP2	cytoplasmic linker associated protein 2	0.451143	0.272114	0.857133	0.769615	0.62663	0.953843
KRTAP16-1	keratin associated protein 16-1	0.161954	0.272189	0.0887084	0.492446	0.626716	0.3651
LOC101929610	uncharacterized LOC101929610	0.655667	0.272198	0.0734223	0.877324	0.626716	0.328966
LOC440704	uncharacterized LOC440704	0.295609	0.272201	0.0724329	0.648792	0.626716	0.326867
LOC101927059	uncharacterized LOC101927059	0.985159	0.27232	0.381266	0.995917	0.626895	0.721913
TUFT1	tuftelin 1	7.76863e-05	0.272353	0.857754	0.00505264	0.626907	0.953855
OR56A4	olfactory receptor, family 56, subfamily	0.867478	0.272384	0.468295	0.957493	0.626907	0.779675
LOC102723516	uncharacterized LOC102723516	0.217427	0.272388	0.74145	0.567747	0.626907	0.912919
SPATA31C1	SPATA31 subfamily C, member 1	0.845772	0.272455	0.468214	0.950499	0.626963	0.779675
LOC101928502	uncharacterized LOC101928502	0.928805	0.272532	0.882137	0.977444	0.627081	0.962256
NUDT16P1	nudix (nucleoside diphosphate linked moi	0.583573	0.272567	0.904303	0.843381	0.627081	0.96966
NA	NA	0.115128	0.272568	0.719022	0.41689	0.627081	0.903676
MIR323A	microRNA 323a	0.625165	0.272575	0.80889	0.863133	0.627081	0.937175
MIR527	microRNA 527	0.559855	0.27258	0.783485	0.831681	0.627081	0.928434
C4orf50	chromosome 4 open reading frame 50	0.676133	0.2726	0.22754	0.886635	0.627082	0.580202
METTL21C	methyltransferase like 21C	0.960981	0.272634	0.12873	0.988172	0.627082	0.440749
PPP2R1B	protein phosphatase 2, regulatory subuni	0.0563452	0.27273	0.549405	0.28481	0.627242	0.825854
CTSK	cathepsin K	0.75296	0.272834	0.416005	0.917751	0.627261	0.74576
LINC00665	long intergenic non-protein coding RNA 6	0.820085	0.272838	0.613784	0.941456	0.627261	0.857506
SCRN1	secernin 1	0.277921	0.272848	0.987779	0.632111	0.627266	0.996469
ARHGEF16	Rho guanine nucleotide exchange factor (	0.569002	0.272857	0.0325601	0.836232	0.627267	0.210289
DRAP1	DR1-associated protein 1 (negative cofac	0.876815	0.272888	0.59408	0.960376	0.627296	0.848436
LOC101926963	uncharacterized LOC101926963	0.533803	0.272997	0.344982	0.81696	0.627356	0.69347
KRT31	keratin 31	0.997104	0.273002	0.277896	0.999353	0.627356	0.632104
RBM15B	RNA binding motif protein 15B	2.63322e-05	0.273102	0.780409	0.00243892	0.62751	0.92755
STARD10	StAR-related lipid transfer (START) doma	0.364544	0.273191	0.375219	0.708557	0.627594	0.71693
MIR548I4	microRNA 548i-4	0.728263	0.273213	0.184298	0.907105	0.627597	0.524355
NEFM	neurofilament, medium polypeptide	0.854553	0.273253	0.87736	0.953445	0.627633	0.960528
MIR372	microRNA 372	0.0774012	0.273293	0.145915	0.338167	0.62768	0.468316
SCAP	SREBF chaperone	0.562171	0.273298	0.105355	0.832634	0.62768	0.398126
AANAT	aralkylamine N-acetyltransferase	0.706236	0.273337	0.269293	0.898376	0.627712	0.623858
LYZL1	lysozyme-like 1	0.535073	0.273382	0.596664	0.817843	0.627712	0.849635
SMARCC2	SWI/SNF related, matrix associated, acti	0.0488688	0.273401	0.770185	0.26367	0.627712	0.924268
LOC101928551	uncharacterized LOC101928551	0.109395	0.273414	0.0984164	0.405783	0.627712	0.384436
GALNT2	polypeptide N-acetylgalactosaminyltransf	5.96902e-06	0.273514	0.969364	0.000781737	0.627763	0.990904
TEX26	testis expressed 26	0.184455	0.273592	0.15415	0.524575	0.627856	0.480959
FSIP1	fibrous sheath interacting protein 1	0.0294579	0.273594	0.549238	0.199114	0.627856	0.825766
LOC102724301	uncharacterized LOC102724301	0.379862	0.27365	0.485434	0.720652	0.627908	0.78967
LINC01144	long intergenic non-protein coding RNA 1	0.915728	0.273704	0.361702	0.973507	0.627946	0.706355
C6orf48	chromosome 6 open reading frame 48	0.111773	0.273808	0.335124	0.410282	0.628098	0.685468
LOC101927144	uncharacterized LOC101927144	0.0182625	0.273846	0.873381	0.151194	0.628126	0.959567
OR6C6	olfactory receptor, family 6, subfamily	0.0802149	0.273966	0.50582	0.344845	0.628199	0.801891
ZNF419	zinc finger protein 419	0.0965808	0.273968	0.889085	0.380758	0.628199	0.964535
SFT2D3	SFT2 domain containing 3	0.976275	0.273996	0.124986	0.992882	0.628204	0.433918
NXF4	nuclear RNA export factor 4 pseudogene	0.35784	0.274001	0.360318	0.70329	0.628204	0.705342
LEPREL4	leprecan-like 4	0.846888	0.274024	0.768044	0.950794	0.628219	0.92377
HBP1	HMG-box transcription factor 1	2.59726e-17	0.27404	0.00206628	1.24581e-13	0.628237	0.0416764
CYTH2	cytohesin 2	0.787702	0.274255	0.896809	0.930086	0.628485	0.966942
COX18	COX18 cytochrome C oxidase assembly fact	0.248104	0.274268	0.281454	0.602201	0.628496	0.635184
FAM154B	family with sequence similarity 154, mem	0.501925	0.2743	0.114101	0.799435	0.628551	0.4147
MIR4318	microRNA 4318	0.348666	0.274451	0.0902742	0.696535	0.628702	0.367802
SNORA2B	small nucleolar RNA, H/ACA box 2B	0.0120104	0.274594	0.552349	0.11929	0.628812	0.827391
SNORA46	small nucleolar RNA, H/ACA box 46	0.0245952	0.274633	0.673139	0.17902	0.628835	0.885437
JPH2	junctophilin 2	0.862385	0.274765	0.286895	0.955622	0.628941	0.640525
PLAU	plasminogen activator, urokinase	1.09643e-05	0.274799	0.780617	0.00127689	0.628962	0.927606
SNORD1A	small nucleolar RNA, C/D box 1A	0.547032	0.274932	0.869522	0.82448	0.629154	0.958323
WDR35	WD repeat domain 35	0.255723	0.275006	0.680724	0.61065	0.629267	0.888119
HSPA8	heat shock 70kDa protein 8	0.000629849	0.275036	0.534827	0.0198842	0.629278	0.817711
PTPLAD1	protein tyrosine phosphatase-like A doma	0.735428	0.275158	0.4143	0.910328	0.629408	0.744684
PLXNA1	plexin A1	0.0059806	0.275183	0.803416	0.0793958	0.629408	0.935305
OR9G1	olfactory receptor, family 9, subfamily	0.841847	0.275199	0.0839675	0.949181	0.629408	0.35357
OR6C65	olfactory receptor, family 6, subfamily	0.729392	0.275227	0.00661019	0.907575	0.629408	0.0840745
RAB39A	RAB39A, member RAS oncogene family	0.0223449	0.275242	0.0586323	0.169197	0.629408	0.2914
RPL32	ribosomal protein L32	0.768015	0.275278	0.292235	0.92377	0.629408	0.645655
CHMP2A	charged multivesicular body protein 2A	0.980128	0.275281	0.319803	0.994301	0.629408	0.67217
GUCA2A	guanylate cyclase activator 2A (guanylin	0.87785	0.275465	0.815621	0.960707	0.629734	0.940075
NOTO	notochord homeobox	0.382345	0.275676	0.54879	0.722389	0.629992	0.825494
P2RY4	pyrimidinergic receptor P2Y, G-protein c	0.623232	0.275729	0.528643	0.862283	0.630056	0.814339
SNORA21	small nucleolar RNA, H/ACA box 21	0.330576	0.275802	0.491543	0.681651	0.630118	0.793137
SLC38A4	solute carrier family 38, member 4	0.646343	0.275804	0.431271	0.873298	0.630118	0.75686
MROH3P	maestro heat-like repeat family member 3	0.396585	0.275871	0.0134643	0.732575	0.630207	0.127179
METTL8	methyltransferase like 8	5.88896e-05	0.275877	0.00866594	0.00421599	0.630207	0.0983695
LOC101927244	uncharacterized LOC101927244	0.351087	0.276024	0.371343	0.698172	0.630375	0.713941
C21orf128	chromosome 21 open reading frame 128	0.276308	0.276029	0.173158	0.630573	0.630375	0.508912
NA	NA	0.781578	0.27605	0.349647	0.927957	0.630375	0.697249
SNTG2	syntrophin, gamma 2	0.0486607	0.276075	0.681934	0.263186	0.630375	0.888612
FAM124B	family with sequence similarity 124B	1.36669e-05	0.276077	0.408326	0.0015012	0.630375	0.740311
ZNF503-AS1	ZNF503 antisense RNA 1	0.566951	0.276099	0.855428	0.835261	0.630375	0.953553
CATIP	ciliogenesis associated TTC17 interactin	0.821181	0.276131	0.420883	0.941621	0.630375	0.749185
VGLL4	vestigial-like family member 4	0.0242206	0.276147	0.138083	0.177251	0.630393	0.456351
KANSL1-AS1	KANSL1 antisense RNA 1	0.0223875	0.276249	0.615366	0.169376	0.630569	0.858414
HSD3B7	hydroxy-delta-5-steroid dehydrogenase, 3	0.1472	0.27628	0.482483	0.470363	0.630573	0.788079
MAP1LC3B2	microtubule-associated protein 1 light c	0.846995	0.276307	0.986259	0.950794	0.630573	0.996206
RAB11FIP5	RAB11 family interacting protein 5 (clas	0.0725015	0.276341	0.37837	0.326921	0.630623	0.719448
EML3	echinoderm microtubule associated protei	0.500685	0.276409	0.72397	0.798594	0.630653	0.905652
HIC2	hypermethylated in cancer 2	0.106906	0.276417	0.0658029	0.400928	0.630653	0.310678
MIR4418	microRNA 4418	0.934252	0.276461	0.417463	0.97959	0.630678	0.7465
LOC102724496	uncharacterized LOC102724496	0.0211743	0.276492	0.502123	0.164015	0.63073	0.79958
BCDIN3D	BCDIN3 domain containing	0.698814	0.276599	0.50784	0.895914	0.630865	0.803244
DDX39A	DEAD (Asp-Glu-Ala-Asp) box polypeptide 3	0.0731347	0.276602	0.148361	0.32824	0.630865	0.472258
DISP1	dispatched homolog 1 (Drosophila)	0.0484045	0.276635	0.196853	0.262522	0.630865	0.542116
KHDC1L	KH homology domain containing 1-like	0.117003	0.276637	0.664692	0.420601	0.630865	0.881319
SFSWAP	splicing factor, suppressor of white-apr	0.506294	0.276663	0.131727	0.802032	0.630865	0.445886
MIR4269	microRNA 4269	0.510327	0.276742	0.466965	0.804494	0.630926	0.778866
NA	NA	0.242817	0.276776	0.553763	0.596843	0.630936	0.828443
CEP41	centrosomal protein 41kDa	0.00803358	0.27678	0.943788	0.0943317	0.630936	0.982709
MIR526A2	microRNA 526a-2	0.722445	0.276905	0.307193	0.905236	0.631091	0.660314
LOC100996457	uncharacterized LOC100996457	0.782484	0.277072	0.991388	0.928287	0.631341	0.997531
ST3GAL5-AS1	ST3GAL5 antisense RNA 1 (head to head)	0.0454438	0.277087	0.244785	0.253333	0.631351	0.599104
SUCNR1	succinate receptor 1	0.0799441	0.277162	0.597208	0.344362	0.631396	0.849828
GALNT13	polypeptide N-acetylgalactosaminyltransf	0.206704	0.277275	0.554425	0.554501	0.631466	0.828751
MIR193A	microRNA 193a	0.000905812	0.277306	0.44957	0.0249256	0.631466	0.768538
MIR4703	microRNA 4703	0.0359518	0.277335	0.429501	0.222908	0.631507	0.755569
CCDC24	coiled-coil domain containing 24	0.042823	0.277374	0.955338	0.245591	0.631579	0.986536
B3GNT6	UDP-GlcNAc:betaGal beta-1,3-N-acetylgluc	0.688446	0.277409	0.0321949	0.891498	0.631588	0.208932
DIABLO	diablo, IAP-binding mitochondrial protei	0.211154	0.27742	0.456548	0.560362	0.631588	0.773369
VAV3-AS1	VAV3 antisense RNA 1	0.646523	0.277446	0.041421	0.873403	0.631611	0.240987
PHF13	PHD finger protein 13	0.0987349	0.277539	0.440483	0.385271	0.631729	0.762978
LOC101927534	uncharacterized LOC101927534	0.618031	0.277614	0.0977104	0.859591	0.631863	0.382889
LOC100507464	uncharacterized LOC100507464	0.825025	0.277641	0.913878	0.942764	0.631904	0.973009
SEMA3C	sema domain, immunoglobulin domain (Ig),	0.0857679	0.277694	0.427127	0.358044	0.631951	0.753951
KANK3	KN motif and ankyrin repeat domains 3	0.105914	0.277747	0.556691	0.398984	0.632001	0.82983
LOC100996325	uncharacterized LOC100996325	0.478613	0.277749	0.918285	0.786134	0.632001	0.974126
AKAP7	A kinase (PRKA) anchor protein 7	0.340897	0.27778	0.926536	0.690497	0.632033	0.976616
LINC00314	long intergenic non-protein coding RNA 3	0.141881	0.277807	0.459921	0.4628	0.632056	0.774977
VSIG4	V-set and immunoglobulin domain containi	0.27277	0.277898	0.535436	0.627254	0.632104	0.81799
ASIC2	acid-sensing (proton-gated) ion channel	0.112469	0.277904	0.940088	0.411652	0.632104	0.981073
SPAG5-AS1	SPAG5 antisense RNA 1	0.815694	0.278037	0.882423	0.940114	0.632205	0.962269
ZNF610	zinc finger protein 610	0.129402	0.278061	0.601246	0.441814	0.632205	0.851601
SLC2A1-AS1	SLC2A1 antisense RNA 1	0.517998	0.278129	0.122599	0.809105	0.632225	0.430301
DKK1	dickkopf WNT signaling pathway inhibitor	0.215328	0.278187	0.394234	0.565313	0.632242	0.730863
CYS1	cystin 1	0.645838	0.278302	0.118564	0.873061	0.632443	0.423413
MIR3148	microRNA 3148	0.0704166	0.278306	0.377471	0.321829	0.632443	0.71879
DYM	dymeclin	0.0556043	0.278334	0.0858073	0.28306	0.63245	0.358076
LOC101928917	heat shock transcription factor, X-linke	0.268792	0.278341	0.0511487	0.623383	0.63245	0.270523
MIR4715	microRNA 4715	0.0296778	0.278388	0.348603	0.200057	0.632455	0.696481
LINC00454	long intergenic non-protein coding RNA 4	0.577084	0.278419	0.974076	0.840572	0.632455	0.99238
LOC101928398	uncharacterized LOC101928398	0.169504	0.278422	0.416692	0.50359	0.632455	0.746068
PLD5	phospholipase D family, member 5	0.627016	0.278489	0.764857	0.864175	0.632518	0.922622
MIR508	microRNA 508	0.590021	0.278495	0.64646	0.846514	0.632518	0.873365
CLYBL-AS2	CLYBL antisense RNA 2	0.162755	0.278533	0.282877	0.493451	0.632566	0.636309
MIR2355	microRNA 2355	0.310298	0.278561	0.811725	0.663347	0.632593	0.938344
LEFTY2	left-right determination factor 2	0.00030722	0.278585	0.610983	0.0126695	0.63261	0.856042
KIAA1958	KIAA1958	0.0630062	0.278596	0.0569701	0.303383	0.63261	0.286403
LOC100506985	uncharacterized LOC100506985	0.0495856	0.278597	0.43046	0.265914	0.63261	0.756241
PNMA5	paraneoplastic Ma antigen family member	0.185003	0.27861	0.798542	0.525334	0.63261	0.933742
C5orf15	chromosome 5 open reading frame 15	0.0972409	0.278655	0.571261	0.382144	0.632674	0.837558
C17orf51	chromosome 17 open reading frame 51	8.00125e-07	0.278695	0.882328	0.000151621	0.632678	0.962269
ARNTL2-AS1	ARNTL2 antisense RNA 1	0.737429	0.278788	0.646013	0.911372	0.632726	0.873108
CTAGE7P	CTAGE family, member 7, pseudogene	0.458542	0.278891	0.926716	0.774027	0.632843	0.976658
LOC151760	uncharacterized LOC151760	0.443197	0.278922	0.222773	0.764775	0.63285	0.57461
OR5M10	olfactory receptor, family 5, subfamily	0.172978	0.278932	0.714528	0.508594	0.632855	0.901987
SMPD1	sphingomyelin phosphodiesterase 1, acid	0.0975568	0.278949	0.436311	0.38266	0.632873	0.760196
GPATCH2	G patch domain containing 2	0.00566514	0.278992	0.695473	0.0768157	0.632926	0.894452
RFPL2	ret finger protein-like 2	0.628893	0.279006	0.240961	0.865151	0.632929	0.594924
SHC2	SHC (Src homology 2 domain containing) t	0.0577768	0.27908	0.663205	0.288813	0.632947	0.880564
IGFN1	immunoglobulin-like and fibronectin type	0.59461	0.279088	0.91328	0.848645	0.632947	0.972721
MIR149	microRNA 149	0.0923485	0.279146	0.731887	0.37208	0.633002	0.908551
FLJ42102	uncharacterized LOC399923	0.675699	0.279169	0.845161	0.886536	0.633037	0.950263
KRTAP12-3	keratin associated protein 12-3	0.457511	0.279236	0.88332	0.773691	0.633151	0.962481
GALP	galanin-like peptide	0.456986	0.279305	0.804192	0.773566	0.633252	0.935722
VRK3	vaccinia related kinase 3	0.0935538	0.279363	0.450059	0.374411	0.633295	0.76888
LOC101927274	uncharacterized LOC101927274	0.439422	0.279366	0.433974	0.762351	0.633295	0.758444
PYGO1	pygopus family PHD finger 1	0.0400155	0.279459	0.277977	0.236743	0.633463	0.632199
DNAJC28	DnaJ (Hsp40) homolog, subfamily C, membe	0.0911586	0.279483	0.473646	0.369477	0.633463	0.783195
KATNA1	katanin p60 (ATPase containing) subunit	0.000798628	0.279492	0.749288	0.0230853	0.633463	0.916002
CHERP	calcium homeostasis endoplasmic reticulu	0.376906	0.279546	0.747938	0.718315	0.633516	0.915477
KRT1	keratin 1	0.650793	0.279621	0.104647	0.875182	0.633588	0.396761
ZNF99	zinc finger protein 99	0.638449	0.279628	0.161164	0.869738	0.633588	0.491405
C19orf84	chromosome 19 open reading frame 84	0.238388	0.279657	0.332292	0.591985	0.633602	0.683122
ARSF	arylsulfatase F	0.520803	0.279683	0.0176008	0.810461	0.633602	0.148145
C19orf26	chromosome 19 open reading frame 26	0.888308	0.279753	0.908558	0.964336	0.633634	0.971343
SNORD114-30	small nucleolar RNA, C/D box 114-30	0.446322	0.279786	0.243321	0.766673	0.633634	0.597566
SORBS3	sorbin and SH3 domain containing 3	0.827236	0.279794	0.789243	0.943758	0.633634	0.930756
CLRN1-AS1	CLRN1 antisense RNA 1	0.62521	0.279837	0.98695	0.863163	0.633652	0.996341
LINC01030	long intergenic non-protein coding RNA 1	0.0192514	0.279899	0.220702	0.155851	0.633698	0.572094
DNAJC16	DnaJ (Hsp40) homolog, subfamily C, membe	0.000629635	0.279975	0.756855	0.0198842	0.633814	0.919342
FAM83G	family with sequence similarity 83, memb	0.898158	0.280087	0.686884	0.967276	0.633956	0.890761
MIR23B	microRNA 23b	0.206319	0.280102	0.527039	0.554118	0.633971	0.813406
ZNF750	zinc finger protein 750	0.197141	0.280118	0.375713	0.542615	0.63399	0.717266
LINC01216	long intergenic non-protein coding RNA 1	0.213209	0.280167	0.716572	0.562707	0.634059	0.902755
CPA1	carboxypeptidase A1 (pancreatic)	0.780706	0.280174	0.588285	0.927622	0.634059	0.845859
WDR81	WD repeat domain 81	0.0124905	0.280203	0.182019	0.121964	0.63407	0.520929
VANGL2	VANGL planar cell polarity protein 2	0.0255967	0.280252	0.363528	0.183439	0.634104	0.707746
CYB5A	cytochrome b5 type A (microsomal)	0.226971	0.280257	0.559043	0.579801	0.634104	0.831238
LOC100507388	uncharacterized LOC100507388	0.208081	0.280267	0.353698	0.556212	0.634104	0.700342
GATA4	GATA binding protein 4	0.948441	0.280296	0.296284	0.984327	0.634104	0.649354
DNAJB5-AS1	DNAJB5 antisense RNA 1 (head to head)	0.077901	0.280303	0.817882	0.339384	0.634104	0.940775
PTPRZ1	protein tyrosine phosphatase, receptor-t	0.163091	0.280306	0.352983	0.493886	0.634104	0.699863
MIR328	microRNA 328	0.425133	0.280315	0.235659	0.752456	0.634104	0.588848
SCARNA16	small Cajal body-specific RNA 16	0.0989389	0.280345	0.907557	0.385773	0.634104	0.970935
PARP16	poly (ADP-ribose) polymerase family, mem	0.816738	0.280363	0.731025	0.940371	0.634104	0.908246
CHRNA10	cholinergic receptor, nicotinic, alpha 1	0.801623	0.280372	0.515544	0.934762	0.634104	0.807845
SMYD3	SET and MYND domain containing 3	0.000114014	0.280438	0.548441	0.00658892	0.634149	0.825372
LOC100506178	uncharacterized LOC100506178	0.00175235	0.280441	0.0426863	0.0375959	0.634149	0.245221
MIR3143	microRNA 3143	0.0022876	0.280453	0.778579	0.0442232	0.634149	0.927098
MIR1282	microRNA 1282	0.0570904	0.280548	0.788173	0.286782	0.634328	0.930326
RPL19	ribosomal protein L19	0.305475	0.280549	0.165972	0.658377	0.634328	0.49824
MSL3	male-specific lethal 3 homolog (Drosophi	0.157399	0.280667	0.0182572	0.486362	0.634422	0.151167
BAI1	brain-specific angiogenesis inhibitor 1	0.00659916	0.280675	0.809742	0.0840024	0.634422	0.937424
MIR1266	microRNA 1266	0.675152	0.280707	0.505136	0.886156	0.634443	0.801344
LOC102724849	uncharacterized LOC102724849	0.937351	0.280735	0.7627	0.98048	0.634454	0.921698
MIR3646	microRNA 3646	0.67559	0.280739	0.124851	0.886509	0.634454	0.433707
LXN	latexin	0.142825	0.280758	0.31697	0.464047	0.634454	0.669264
STARD8	StAR-related lipid transfer (START) doma	0.325856	0.280852	0.990807	0.677801	0.634559	0.997381
MUC15	mucin 15, cell surface associated	0.927329	0.280883	0.0891971	0.976895	0.634559	0.365895
ZNF687	zinc finger protein 687	0.0807869	0.280899	0.850987	0.346392	0.634559	0.952302
DSG4	desmoglein 4	0.289179	0.280907	0.234302	0.642876	0.634559	0.587715
LINC00242	long intergenic non-protein coding RNA 2	0.612816	0.281102	0.778097	0.856967	0.634754	0.927005
KLRC1	killer cell lectin-like receptor subfami	0.69202	0.281221	0.25117	0.892977	0.634936	0.605772
LOC153684	uncharacterized LOC153684	0.133563	0.281443	0.892353	0.448911	0.635184	0.965743
FLJ46026	FLJ46026 protein	0.495296	0.281485	0.0920932	0.795618	0.635184	0.371506
LOC102723329	uncharacterized LOC102723329	0.256934	0.281516	0.460769	0.611937	0.635184	0.775555
SOX6	SRY (sex determining region Y)-box 6	0.00247925	0.281583	0.494229	0.0465214	0.635244	0.79518
EIF5A2	eukaryotic translation initiation factor	0.000596311	0.281653	0.970859	0.0192207	0.635346	0.991251
FSTL1	follistatin-like 1	0.38209	0.28174	0.326659	0.722227	0.635392	0.678147
KRTAP3-1	keratin associated protein 3-1	0.393498	0.281772	0.030666	0.730193	0.63541	0.203573
ENPP3	ectonucleotide pyrophosphatase/phosphodi	0.633307	0.281865	0.00472068	0.867079	0.635543	0.0684606
TMOD2	tropomodulin 2 (neuronal)	0.863869	0.281893	0.878071	0.955963	0.635559	0.960849
HSD3B2	hydroxy-delta-5-steroid dehydrogenase, 3	0.721016	0.28191	0.297756	0.904538	0.635559	0.650894
LOC101928856	uncharacterized LOC101928856	0.509216	0.281934	0.125642	0.804007	0.635559	0.435072
AHSG	alpha-2-HS-glycoprotein	0.836367	0.281935	0.531643	0.947226	0.635559	0.816062
DENND6A	DENN/MADD domain containing 6A	2.97905e-07	0.28207	0.683733	6.64622e-05	0.635642	0.889442
RBMS3-AS2	RBMS3 antisense RNA 2	0.000536906	0.28211	0.960055	0.0179544	0.635642	0.987973
TEX38	testis expressed 38	0.915302	0.282149	0.212512	0.973445	0.635647	0.561948
MLLT1	myeloid/lymphoid or mixed-lineage leukem	0.0266346	0.282158	0.965022	0.187721	0.635647	0.989572
PRTN3	proteinase 3	0.289231	0.282159	0.94178	0.642952	0.635647	0.981747
ZNF277	zinc finger protein 277	0.0288546	0.28218	0.214925	0.196661	0.635666	0.564885
LOC390937	Ets2 repressor factor-like	0.729719	0.282184	0.380965	0.907637	0.635666	0.721667
XRCC6BP1	XRCC6 binding protein 1	2.51183e-05	0.282203	0.445599	0.00236241	0.635689	0.766335
SRD5A3-AS1	SRD5A3 antisense RNA 1	0.731851	0.282297	0.334214	0.908531	0.635766	0.684682
FAXDC2	fatty acid hydroxylase domain containing	5.27685e-19	0.282303	0.958589	3.37481e-15	0.635766	0.987634
DPCD	deleted in primary ciliary dyskinesia ho	0.373876	0.282329	0.790783	0.715846	0.635771	0.93114
C9orf129	chromosome 9 open reading frame 129	0.362482	0.282339	0.912872	0.706838	0.635771	0.972626
RTKN	rhotekin	0.243793	0.282354	0.393967	0.59813	0.635788	0.730658
HIST1H2BM	histone cluster 1, H2bm	0.00130435	0.282418	0.535338	0.0310687	0.635888	0.817954
CYHR1	cysteine/histidine-rich 1	0.923856	0.282435	0.387364	0.975877	0.635895	0.726258
ROR2	receptor tyrosine kinase-like orphan rec	0.849234	0.282486	0.552043	0.951756	0.635934	0.827232
KLHL35	kelch-like family member 35	0.0734072	0.28255	0.121656	0.328919	0.63604	0.428757
GPBAR1	G protein-coupled bile acid receptor 1	0.0159616	0.282559	0.354973	0.140225	0.63604	0.701229
PCDHB11	protocadherin beta 11	0.35442	0.282633	0.94751	0.700937	0.636104	0.983961
LOC100996669	uncharacterized LOC100996669	0.188137	0.282654	0.51847	0.529708	0.636127	0.809278
KLHL13	kelch-like family member 13	0.0226221	0.282712	0.646071	0.170355	0.636168	0.873145
LOC102723597	uncharacterized LOC102723597	0.456806	0.28273	0.528557	0.773529	0.636168	0.814339
ST3GAL6	ST3 beta-galactoside alpha-2,3-sialyltra	0.00114712	0.282865	0.532095	0.0287891	0.636304	0.816337
LBP	lipopolysaccharide binding protein	0.458284	0.282893	0.573326	0.774012	0.636309	0.838466
SLC5A5	solute carrier family 5 (sodium/iodide c	0.875906	0.282937	0.360577	0.960146	0.636347	0.705656
KRTAP17-1	keratin associated protein 17-1	0.681423	0.282991	0.29402	0.888424	0.636419	0.647411
PRB4	proline-rich protein BstNI subfamily 4	0.661495	0.283205	0.988131	0.87967	0.63664	0.99665
FRMD6-AS2	FRMD6 antisense RNA 2	0.236994	0.283205	0.485771	0.590381	0.63664	0.789834
IL21	interleukin 21	0.704878	0.28328	0.000196516	0.897842	0.636743	0.00944936
ZFX-AS1	ZFX antisense RNA 1	0.441224	0.283295	0.532649	0.763505	0.636748	0.816496
KCNK1	potassium channel, subfamily K, member 1	0.0559633	0.28366	0.78359	0.283916	0.637319	0.928479
ZNF786	zinc finger protein 786	1.03762e-05	0.283677	0.708668	0.00122589	0.637319	0.899402
DAOA	D-amino acid oxidase activator	0.609198	0.283726	0.0174568	0.855109	0.637381	0.147516
AGK	acylglycerol kinase	0.202013	0.283793	0.850981	0.548902	0.637512	0.952302
LOC648691	uncharacterized LOC648691	0.0789125	0.283857	0.445992	0.341812	0.637581	0.766586
NA	NA	0.663084	0.284002	0.250523	0.880479	0.637834	0.604877
HOXC5	homeobox C5	0.00309519	0.284091	0.49804	0.0528966	0.637864	0.797134
LINC00865	long intergenic non-protein coding RNA 8	0.244278	0.28415	0.226046	0.598598	0.637864	0.578642
SNORD114-14	small nucleolar RNA, C/D box 114-14	0.623382	0.284198	0.500329	0.862323	0.637914	0.798434
MIR26A1	microRNA 26a-1	0.872677	0.284281	0.141595	0.959425	0.63798	0.46223
TMPRSS11F	transmembrane protease, serine 11F	0.334809	0.284295	0.0683994	0.685098	0.63798	0.316934
GAL3ST2	galactose-3-O-sulfotransferase 2	0.575726	0.284297	0.503013	0.839859	0.63798	0.800135
BUB1	BUB1 mitotic checkpoint serine/threonine	0.135798	0.284337	0.91457	0.452691	0.63798	0.973209
TRIM14	tripartite motif containing 14	0.73176	0.284351	0.811997	0.908499	0.63798	0.938432
TNKS2	tankyrase, TRF1-interacting ankyrin-rela	0.000346682	0.284372	0.422952	0.013714	0.63798	0.750875
LOC391003	PRAME family member-like	0.473422	0.284394	0.970301	0.783044	0.637986	0.991142
ARSB	arylsulfatase B	0.44169	0.284423	0.661463	0.763763	0.638013	0.87967
LOC101929269	uncharacterized LOC101929269	0.0904884	0.284423	0.678853	0.368126	0.638013	0.887597
TSSK6	testis-specific serine kinase 6	0.600826	0.284462	0.724206	0.851417	0.63804	0.905703
SCAI	suppressor of cancer cell invasion	0.832895	0.284494	0.00873343	0.946033	0.638051	0.0987136
GABRA5	gamma-aminobutyric acid (GABA) A recepto	0.110177	0.284638	0.715292	0.407285	0.638213	0.902298
STMN2	stathmin 2	0.0186731	0.284815	0.161816	0.15323	0.638426	0.492239
CDHR5	cadherin-related family member 5	0.162784	0.284891	0.193453	0.493451	0.63854	0.53717
ITIH2	inter-alpha-trypsin inhibitor heavy chai	0.170634	0.284936	0.173418	0.505166	0.638548	0.509208
KRTAP4-2	keratin associated protein 4-2	0.278793	0.284979	0.529605	0.632726	0.638606	0.814954
SLC35E3	solute carrier family 35, member E3	0.00843127	0.285	0.223828	0.0970705	0.638607	0.575895
YIF1B	Yip1 interacting factor homolog B (S. ce	0.0483916	0.285103	0.643622	0.262487	0.63864	0.872118
NPAS3	neuronal PAS domain protein 3	0.48112	0.285108	0.400007	0.787301	0.63864	0.734565
PLA2G2F	phospholipase A2, group IIF	0.00595229	0.285113	0.802347	0.0791295	0.63864	0.934873
TRIM11	tripartite motif containing 11	0.625946	0.285115	0.0751407	0.863527	0.63864	0.332977
HEXIM2	hexamethylene bis-acetamide inducible 2	0.00263731	0.285218	0.199611	0.0483159	0.638736	0.545899
PIPSL	PIP5K1A and PSMD4-like, pseudogene	0.156338	0.285233	0.755437	0.484566	0.638736	0.918833
GIT1	G protein-coupled receptor kinase intera	0.0238885	0.285236	0.712505	0.175928	0.638736	0.901083
AGBL3	ATP/GTP binding protein-like 3	0.00866847	0.285282	0.745935	0.0983837	0.638736	0.914848
UBE2E1	ubiquitin-conjugating enzyme E2E 1	0.164997	0.285382	0.316307	0.496719	0.638764	0.668505
JPH3	junctophilin 3	0.849	0.285475	0.328592	0.951595	0.638874	0.679826
ONECUT2	one cut homeobox 2	0.168571	0.285491	0.608743	0.502395	0.638878	0.855001
ZNF738	zinc finger protein 738	0.00643439	0.285506	0.131627	0.0827574	0.638892	0.445756
ZNF665	zinc finger protein 665	0.492684	0.285576	0.474092	0.79391	0.638975	0.783477
TRIP4	thyroid hormone receptor interactor 4	0.000730531	0.285739	0.00300878	0.0218868	0.639152	0.0520188
TRIM17	tripartite motif containing 17	0.0172924	0.285777	0.979577	0.146854	0.639199	0.994068
GM2A	GM2 ganglioside activator	0.0534601	0.285878	0.118476	0.277351	0.639259	0.423231
SNORD51	small nucleolar RNA, C/D box 51	0.0991101	0.285989	0.91621	0.386127	0.639432	0.97359
SCN3B	sodium channel, voltage-gated, type III,	0.00796837	0.286009	0.574993	0.0937945	0.639458	0.839379
ZNF483	zinc finger protein 483	0.541558	0.286022	0.0189846	0.821311	0.639469	0.154719
GJA5	gap junction protein, alpha 5, 40kDa	0.186043	0.286036	0.439619	0.526806	0.639479	0.762463
SNORA61	small nucleolar RNA, H/ACA box 61	0.101269	0.286376	0.983388	0.390003	0.639814	0.995372
REXO1	REX1, RNA exonuclease 1 homolog (S. cere	0.0485978	0.286422	0.0399621	0.263043	0.639852	0.236609
USP25	ubiquitin specific peptidase 25	0.160067	0.286435	0.307408	0.49012	0.639852	0.66054
MIR575	microRNA 575	0.192108	0.286451	0.773364	0.535309	0.639869	0.925497
PROX1-AS1	PROX1 antisense RNA 1	0.247367	0.286498	0.480091	0.601362	0.639946	0.786934
MIR3692	microRNA 3692	0.414742	0.28661	0.9423	0.744847	0.64012	0.981976
SPATA8-AS1	SPATA8 antisense RNA 1 (head to head)	0.279832	0.286732	0.34552	0.633652	0.640366	0.693884
LOC644656	uncharacterized LOC644656	0.0830394	0.286785	0.549082	0.351204	0.64041	0.825721
CFAP43	cilia and flagella associated protein 43	0.222213	0.286867	0.874958	0.574053	0.64048	0.959976
MIR326	microRNA 326	0.238172	0.286948	0.652428	0.591738	0.640587	0.876
SPNS1	spinster homolog 1 (Drosophila)	0.276091	0.286965	0.297516	0.630375	0.640607	0.650647
IL17A	interleukin 17A	0.465937	0.28726	0.225177	0.778296	0.641005	0.57741
SHPRH	SNF2 histone linker PHD RING helicase, E	0.00272808	0.287411	0.95117	0.0493331	0.641155	0.985148
MACROD2	MACRO domain containing 2	0.213469	0.287411	0.521869	0.563048	0.641155	0.811006
TAZ	tafazzin	0.0362715	0.287442	0.64482	0.224058	0.641167	0.872669
UNC80	unc-80 homolog (C. elegans)	0.624663	0.287458	0.0120882	0.862889	0.641167	0.119668
LOC100505727	uncharacterized LOC100505727	0.777188	0.287487	0.424247	0.926624	0.641178	0.751877
OCEL1	occludin/ELL domain containing 1	0.824829	0.287509	0.184091	0.9427	0.641178	0.524066
OR10G9	olfactory receptor, family 10, subfamily	0.688152	0.287526	0.265141	0.891357	0.641178	0.619532
IL18	interleukin 18	0.0448215	0.28753	0.457057	0.251508	0.641178	0.773566
CARS	cysteinyl-tRNA synthetase	5.47784e-05	0.287636	0.882435	0.00403457	0.641243	0.962269
SERHL	serine hydrolase-like	0.370669	0.287719	0.10587	0.713397	0.641358	0.398935
MBIP	MAP3K12 binding inhibitory protein 1	0.051683	0.28779	0.955188	0.27203	0.641459	0.986513
F7	coagulation factor VII (serum prothrombi	0.0572861	0.287803	0.953201	0.287352	0.64147	0.985723
MIR4451	microRNA 4451	0.0155707	0.287872	0.912567	0.138213	0.641593	0.972594
GMPS	guanine monphosphate synthase	0.000458454	0.28789	0.80219	0.0162365	0.641607	0.934858
LOC101927870	uncharacterized LOC101927870	0.000149773	0.28792	0.102437	0.00794368	0.641657	0.392432
MIR3912	microRNA 3912	0.726052	0.287989	0.520164	0.906486	0.641683	0.810154
AMIGO2	adhesion molecule with Ig-like domain 2	0.647333	0.288004	0.8359	0.873658	0.641683	0.947116
LOC100287015	uncharacterized LOC100287015	0.587876	0.28802	0.904686	0.845713	0.641683	0.969843
CATSPER4	cation channel, sperm associated 4	0.426368	0.288051	0.935056	0.753286	0.641718	0.979785
FLJ25758	MAP/microtubule affinity-regulating kina	0.730668	0.288056	0.300379	0.908125	0.641718	0.653519
ETV4	ets variant 4	0.449121	0.288065	0.824705	0.76837	0.641719	0.9427
GOLGA8A	golgin A8 family, member A	0.888809	0.288124	0.792955	0.964464	0.641795	0.931897
NA	NA	0.280328	0.2883	0.725581	0.634104	0.642018	0.906324
C7orf65	chromosome 7 open reading frame 65	0.669706	0.288326	0.0901247	0.883623	0.642038	0.367596
HOMER3	homer homolog 3 (Drosophila)	0.82355	0.288334	0.50103	0.942531	0.642038	0.798771
LOC101929231	uncharacterized LOC101929231	0.299187	0.288439	0.0386112	0.65239	0.642184	0.232212
LINC00303	long intergenic non-protein coding RNA 3	0.179855	0.288468	0.0704923	0.518033	0.642198	0.321999
FANCB	Fanconi anemia, complementation group B	0.892648	0.288499	0.382422	0.965765	0.642198	0.722432
DIRAS3	DIRAS family, GTP-binding RAS-like 3	0.696272	0.288565	0.158099	0.894667	0.642273	0.487524
DHTKD1	dehydrogenase E1 and transketolase domai	0.305176	0.288658	0.824574	0.658061	0.642393	0.942688
FRMPD4	FERM and PDZ domain containing 4	0.0228979	0.288681	0.329664	0.17163	0.642393	0.680759
HLF	hepatic leukemia factor	2.59975e-05	0.288706	0.681058	0.00242413	0.642393	0.888262
CD177	CD177 molecule	0.765973	0.288731	0.485603	0.923224	0.642403	0.789762
LLGL1	lethal giant larvae homolog 1 (Drosophil	0.0870219	0.288808	0.725781	0.361044	0.642516	0.906374
SERPINB6	serpin peptidase inhibitor, clade B (ova	0.705757	0.288817	0.703182	0.898206	0.642516	0.897056
MTRNR2L7	MT-RNR2-like 7	0.269192	0.288847	0.422821	0.623718	0.642562	0.750739
TGM7	transglutaminase 7	0.130733	0.288854	0.0811061	0.444201	0.642562	0.347109
CBX8	chromobox homolog 8	0.272438	0.288932	0.651959	0.626961	0.642649	0.875787
SNORA58	small nucleolar RNA, H/ACA box 58	0.312555	0.289055	0.396124	0.66529	0.642817	0.732218
DHRS7C	dehydrogenase/reductase (SDR family) mem	0.589628	0.289064	0.542292	0.846327	0.642817	0.821676
SERPINA7	serpin peptidase inhibitor, clade A (alp	0.523732	0.289107	0.7375	0.811781	0.642846	0.911392
SURF1	surfeit 1	0.483173	0.289144	0.304678	0.788451	0.642854	0.657528
FRMD5	FERM domain containing 5	0.200729	0.289179	0.860353	0.54729	0.642876	0.954702
LINC01029	long intergenic non-protein coding RNA 1	0.814045	0.289244	0.420488	0.939433	0.642963	0.748934
GPRC6A	G protein-coupled receptor, class C, gro	0.343236	0.289285	0.973657	0.6921	0.642987	0.992235
ABHD5	abhydrolase domain containing 5	0.0210562	0.289309	0.516756	0.163511	0.643014	0.808359
RBP2	retinol binding protein 2, cellular	0.769205	0.289327	0.954039	0.924086	0.64302	0.986137
ZDHHC13	zinc finger, DHHC-type containing 13	0.876951	0.289356	0.128891	0.960412	0.64302	0.441031
PHF14	PHD finger protein 14	0.78063	0.289362	0.683762	0.927606	0.64302	0.889442
C11orf80	chromosome 11 open reading frame 80	0.0109794	0.289392	0.716405	0.113104	0.643033	0.902711
BAIAP2L2	BAI1-associated protein 2-like 2	0.548833	0.289464	0.0286899	0.825513	0.643086	0.196172
SCARNA11	small Cajal body-specific RNA 11	0.0295967	0.289474	0.115592	0.199651	0.643086	0.417905
VCX3B	variable charge, X-linked 3B	0.296609	0.289481	0.164115	0.649718	0.643086	0.495503
LOC102723501	uncharacterized LOC102723501	0.487466	0.289509	0.0104523	0.791116	0.643086	0.109766
LOC101928233	uncharacterized LOC101928233	0.704982	0.289556	0.00181407	0.897842	0.643136	0.0383533
MIR190B	microRNA 190b	0.305114	0.289603	0.200574	0.658018	0.643202	0.547106
LOC102724190	uncharacterized LOC102724190	0.00478292	0.289759	0.896967	0.0690022	0.643291	0.966976
OR4K14	olfactory receptor, family 4, subfamily	0.801064	0.28977	0.0146124	0.934551	0.643291	0.13322
MCF2L2	MCF.2 cell line derived transforming seq	0.238966	0.289772	0.82033	0.592617	0.643291	0.941531
ADTRP	androgen-dependent TFPI-regulating prote	0.0598448	0.289792	0.723476	0.294878	0.643291	0.90543
CAPZB	capping protein (actin filament) muscle	0.731981	0.289814	0.00526062	0.908618	0.643291	0.0732618
VN1R2	vomeronasal 1 receptor 2	0.18477	0.289853	0.247978	0.524966	0.643329	0.602029
PPY	pancreatic polypeptide	0.32617	0.289859	0.632602	0.67796	0.643329	0.866711
SHBG	sex hormone-binding globulin	0.934923	0.29019	0.123128	0.979741	0.643669	0.430955
MYEF2	myelin expression factor 2	0.077083	0.290292	0.991702	0.337448	0.643812	0.997747
RAD51D	RAD51 paralog D	0.509069	0.290313	0.134335	0.803992	0.643812	0.450243
NPB	neuropeptide B	0.47759	0.290348	0.599882	0.78537	0.643851	0.851159
ITPA	inosine triphosphatase (nucleoside triph	0.222291	0.290351	0.617425	0.574138	0.643851	0.859304
CACNA1G-AS1	CACNA1G antisense RNA 1	0.0152393	0.290372	0.605825	0.136519	0.643851	0.853741
HTR1D	5-hydroxytryptamine (serotonin) receptor	0.0239776	0.290461	0.638582	0.17628	0.643953	0.869857
EFCAB6	EF-hand calcium binding domain 6	0.902115	0.290462	0.255098	0.96886	0.643953	0.61005
MAGEB1	melanoma antigen family B, 1	0.389321	0.290469	0.18541	0.727355	0.643953	0.526062
HIST1H3J	histone cluster 1, H3j	0.430082	0.290478	0.458259	0.756055	0.643953	0.774012
OR3A4P	olfactory receptor, family 3, subfamily	0.726308	0.290583	0.46568	0.906486	0.644121	0.778123
FIBCD1	fibrinogen C domain containing 1	0.165582	0.290647	0.933053	0.497642	0.644169	0.979128
ERO1LB	ERO1-like beta (S. cerevisiae)	0.0325114	0.29076	0.762159	0.210093	0.644336	0.92144
FSIP2	fibrous sheath interacting protein 2	0.796573	0.290823	0.478764	0.933072	0.644385	0.786187
NKPD1	NTPase, KAP family P-loop domain contain	0.109996	0.290847	0.779227	0.407036	0.644385	0.92727
CPLX2	complexin 2	0.654881	0.290849	0.80965	0.877038	0.644385	0.937424
LOC90834	uncharacterized protein BC001742	0.0533981	0.290874	0.2644	0.277163	0.644408	0.618862
EXD3	exonuclease 3'-5' domain containing 3	0.364561	0.291026	0.328338	0.70857	0.64448	0.679612
SCP2D1	SCP2 sterol-binding domain containing 1	0.648451	0.291167	0.509193	0.874121	0.644673	0.804007
C8orf58	chromosome 8 open reading frame 58	0.116585	0.29118	0.119557	0.419792	0.644673	0.425245
LINC00982	long intergenic non-protein coding RNA 9	0.977074	0.291225	0.436881	0.993133	0.644715	0.76054
TRAPPC11	trafficking protein particle complex 11	0.136423	0.291246	0.677911	0.453699	0.644726	0.887166
GATSL3	GATS protein-like 3	0.0103253	0.291251	0.0192935	0.108864	0.644726	0.156124
LOC100506286	uncharacterized LOC100506286	0.11238	0.291256	0.206342	0.411425	0.644726	0.554118
OXR1	oxidation resistance 1	0.0690639	0.291302	0.712585	0.318417	0.644783	0.901135
FICD	FIC domain containing	0.0367201	0.291309	0.468538	0.22554	0.644783	0.779822
MIR3659	microRNA 3659	0.0724808	0.291314	0.748118	0.326888	0.644783	0.915529
CCDC126	coiled-coil domain containing 126	0.401925	0.291436	0.560588	0.736118	0.644921	0.832054
NAT16	N-acetyltransferase 16 (GCN5-related, pu	0.291877	0.291444	0.633195	0.64547	0.644921	0.867012
LOC102724289	uncharacterized LOC102724289	0.0475611	0.291469	0.0538282	0.259954	0.644957	0.2784
CXXC4	CXXC finger protein 4	0.49587	0.291485	0.617566	0.795914	0.644973	0.859304
LOC101927759	uncharacterized LOC101927759	0.00645229	0.291492	0.401059	0.0829321	0.644973	0.735376
MIR3156-1	microRNA 3156-1	0.783633	0.291515	0.482058	0.928488	0.645004	0.787861
MIR539	microRNA 539	0.0991526	0.29154	0.0337006	0.386186	0.645017	0.214589
ACSM4	acyl-CoA synthetase medium-chain family	0.677294	0.291563	0.588059	0.887024	0.645017	0.845759
MIR3158-1	microRNA 3158-1	0.000695845	0.291958	0.679915	0.0212002	0.645557	0.887915
HOXD9	homeobox D9	0.87282	0.292046	0.511276	0.959496	0.645633	0.804774
SPAG11A	sperm associated antigen 11A	0.446028	0.292049	0.506248	0.766586	0.645633	0.802032
KPNA6	karyopherin alpha 6 (importin alpha 7)	2.94785e-06	0.292064	0.115046	0.000447106	0.645638	0.416676
IL36G	interleukin 36, gamma	0.706622	0.292098	0.117178	0.898441	0.645638	0.420901
DNAH11	dynein, axonemal, heavy chain 11	0.749299	0.292098	0.178569	0.916002	0.645638	0.516235
MIR7-3	microRNA 7-3	0.0188511	0.292101	0.136504	0.154089	0.645638	0.4538
ABCC10	ATP-binding cassette, sub-family C (CFTR	0.17192	0.292104	0.219667	0.507042	0.645638	0.570845
FASTKD5	FAST kinase domains 5	0.000270718	0.292212	0.318117	0.0116005	0.645655	0.670373
ZNF322	zinc finger protein 322	1.14643e-06	0.292265	0.391869	0.000205569	0.645655	0.729165
ZNF512B	zinc finger protein 512B	0.0258731	0.29228	0.688743	0.184609	0.645655	0.89172
SLC28A3	solute carrier family 28 (concentrative	0.0972836	0.292308	0.24611	0.382192	0.645696	0.600304
PARPBP	PARP1 binding protein	0.95657	0.29235	0.376427	0.987024	0.645697	0.717889
IFT88	intraflagellar transport 88	0.00021157	0.292368	0.0594019	0.00986459	0.645718	0.29359
LOC101927342	uncharacterized LOC101927342	0.748005	0.292378	0.408319	0.915477	0.645721	0.740311
APOL4	apolipoprotein L, 4	0.215344	0.292459	0.556234	0.565313	0.645826	0.829517
MAP1S	microtubule-associated protein 1S	0.69205	0.292476	0.0394854	0.892978	0.645832	0.23502
LOC202181	SUMO-interacting motifs containing 1 pse	0.0190449	0.292493	0.509019	0.154931	0.645832	0.803976
LOC102724529	uncharacterized LOC102724529	0.0547939	0.292586	0.797504	0.280785	0.645933	0.933348
MTOR-AS1	MTOR antisense RNA 1	0.687644	0.292714	0.855059	0.891075	0.645988	0.953518
LOC100506908	uncharacterized LOC100506908	0.57934	0.292731	0.418375	0.841717	0.645988	0.747128
LOC101929514	uncharacterized LOC101929514	0.0531124	0.292909	0.756713	0.276461	0.64628	0.919342
ZNF788	zinc finger family member 788	0.179021	0.292996	0.776184	0.516937	0.646417	0.926135
TEX41	testis expressed 41 (non-protein coding)	0.64204	0.29324	0.967203	0.871623	0.646657	0.990286
LOC101929505	uncharacterized LOC101929505	0.0945042	0.293394	0.37546	0.376403	0.646874	0.717114
OR5P2	olfactory receptor, family 5, subfamily	0.353231	0.293399	0.0431125	0.700062	0.646874	0.246312
GPR149	G protein-coupled receptor 149	0.526695	0.293403	0.110492	0.813341	0.646874	0.408002
HDHD1	haloacid dehalogenase-like hydrolase dom	0.875851	0.293465	0.177852	0.960146	0.646969	0.515342
DES	desmin	0.510313	0.293542	0.766703	0.804494	0.647024	0.923565
ERH	enhancer of rudimentary homolog (Drosoph	0.00697766	0.293575	0.0497031	0.0868554	0.647024	0.266247
AQP3	aquaporin 3 (Gill blood group)	0.588374	0.293608	0.494998	0.845906	0.647024	0.795487
USP7	ubiquitin specific peptidase 7 (herpes v	0.00109129	0.293746	0.0437022	0.0278762	0.647228	0.248185
OTOGL	otogelin-like	0.0173855	0.29376	0.720464	0.147254	0.647228	0.904348
LANCL1-AS1	LANCL1 antisense RNA 1	0.519145	0.293866	0.41849	0.809654	0.647324	0.747141
AKR7A3	aldo-keto reductase family 7, member A3	0.288576	0.293879	0.42495	0.642278	0.647324	0.75235
ZBTB24	zinc finger and BTB domain containing 24	0.000243612	0.293888	0.547652	0.0108573	0.647324	0.824799
BTF3P11	basic transcription factor 3 pseudogene	0.777875	0.293996	0.0789969	0.927005	0.647411	0.34202
FAHD2A	fumarylacetoacetate hydrolase domain con	0.0484925	0.29401	0.133982	0.262847	0.647411	0.449592
SLC39A2	solute carrier family 39 (zinc transport	0.856337	0.29404	0.0459905	0.953687	0.647418	0.255087
YBEY	ybeY metallopeptidase (putative)	0.478872	0.294097	0.726164	0.786187	0.647468	0.906486
LINC01137	long intergenic non-protein coding RNA 1	0.0796674	0.294166	0.437447	0.343704	0.647472	0.76086
MIR3192	microRNA 3192	3.19857e-06	0.294272	0.150654	0.000476656	0.647574	0.475791
C11orf30	chromosome 11 open reading frame 30	0.547309	0.294274	0.719755	0.824606	0.647574	0.903981
TUBB4A	tubulin, beta 4A class IVa	0.71582	0.29428	0.516075	0.902489	0.647574	0.808062
DSERG1	Down syndrome encephalopathy related pro	0.374165	0.294308	0.755177	0.716084	0.647599	0.918722
SEH1L	SEH1-like (S. cerevisiae)	0.000153849	0.294368	0.965028	0.00810844	0.647627	0.989572
NCAN	neurocan	0.994316	0.294409	0.498141	0.998545	0.647627	0.797245
PHF6	PHD finger protein 6	0.89771	0.294451	0.38292	0.967098	0.647627	0.722835
NES	nestin	0.199321	0.294456	0.503438	0.545583	0.647627	0.80035
CHST12	carbohydrate (chondroitin 4) sulfotransf	0.104823	0.294472	0.0728594	0.397116	0.647627	0.32766
MAGEA6	melanoma antigen family A, 6	0.93634	0.294482	0.834245	0.980173	0.647627	0.946437
RHOT2	ras homolog family member T2	0.978652	0.294536	0.714349	0.993683	0.647627	0.901965
KRTAP5-3	keratin associated protein 5-3	0.111899	0.294541	0.453799	0.410503	0.647627	0.771522
LOC730100	uncharacterized LOC730100	0.781501	0.294542	0.541714	0.927949	0.647627	0.821385
MIR302B	microRNA 302b	0.00785426	0.294652	0.460977	0.0930838	0.647818	0.775649
GREB1	growth regulation by estrogen in breast	0.010212	0.294688	0.165572	0.10815	0.647823	0.497642
MBLAC1	metallo-beta-lactamase domain containing	0.0127475	0.294743	0.473243	0.123479	0.647851	0.782934
LOC102723895	uncharacterized LOC102723895	0.423631	0.294751	0.89685	0.751483	0.647851	0.966942
CPT1C	carnitine palmitoyltransferase 1C	0.743578	0.294857	0.343351	0.913791	0.648045	0.692157
PATE3	prostate and testis expressed 3	0.594131	0.294929	0.517469	0.848461	0.64811	0.808783
SLC15A1	solute carrier family 15 (oligopeptide t	0.396221	0.294978	0.318778	0.73229	0.648156	0.671117
ASB7	ankyrin repeat and SOCS box containing 7	0.0954431	0.295	0.575824	0.378332	0.648156	0.839948
MCIDAS	multiciliate differentiation and DNA syn	0.196917	0.295024	0.870569	0.542202	0.648172	0.958644
ACVR1B	activin A receptor, type IB	0.00352016	0.295066	0.576449	0.0571885	0.648245	0.840154
MAGEE1	melanoma antigen family E, 1	0.505849	0.295102	0.547223	0.801891	0.648278	0.824574
HEPACAM2	HEPACAM family member 2	0.120685	0.295107	0.616634	0.427228	0.648278	0.858925
RGS20	regulator of G-protein signaling 20	0.234808	0.295123	0.0278046	0.588288	0.648285	0.192589
SNORD116-26	small nucleolar RNA, C/D box 116-26	0.904841	0.295138	0.0510488	0.969859	0.648292	0.270211
GFOD2	glucose-fructose oxidoreductase domain c	0.493651	0.295161	0.536795	0.79465	0.648323	0.818701
ACSL4	acyl-CoA synthetase long-chain family me	0.0186306	0.295253	0.985717	0.153086	0.648469	0.996055
RACGAP1P	Rac GTPase activating protein 1 pseudoge	0.315648	0.295272	0.246242	0.668099	0.648474	0.600473
LOC101929547	uncharacterized LOC101929547	0.219191	0.295333	0.732628	0.5702	0.648554	0.908898
LYSMD4	LysM, putative peptidoglycan-binding, do	0.0334621	0.295406	0.165589	0.213739	0.648647	0.497642
MIR3529	microRNA 3529	0.818746	0.295469	0.6565	0.941029	0.648732	0.87769
MYOZ2	myozenin 2	0.00596921	0.29553	0.18634	0.079274	0.648792	0.527279
MICU1	mitochondrial calcium uptake 1	0.522603	0.295576	0.950673	0.81124	0.648792	0.984954
DDR1	discoidin domain receptor tyrosine kinas	0.938845	0.295577	0.760997	0.980802	0.648792	0.92108
PIGG	phosphatidylinositol glycan anchor biosy	0.0854938	0.295579	0.242784	0.357195	0.648792	0.596837
OR2F1	olfactory receptor, family 2, subfamily	0.102715	0.295593	0.131425	0.393147	0.648792	0.445372
HAAO	3-hydroxyanthranilate 3,4-dioxygenase	0.0278538	0.295612	0.0585307	0.192794	0.648792	0.29112
LOC101929696	uncharacterized LOC101929696	0.634401	0.295658	0.319147	0.867459	0.648807	0.671526
DTYMK	deoxythymidylate kinase (thymidylate kin	0.266744	0.295701	0.741863	0.621075	0.648826	0.913194
LOC101929227	uncharacterized LOC101929227	0.0886468	0.295702	0.000434687	0.36493	0.648826	0.0157509
C10orf71-AS1	C10orf71 antisense RNA 1	0.380421	0.295712	0.369776	0.72124	0.648828	0.712534
NRG1	neuregulin 1	0.906837	0.295727	0.71041	0.970627	0.648843	0.899936
LOC101928195	monofunctional C1-tetrahydrofolate synth	0.00996684	0.295767	0.69005	0.106693	0.648876	0.892096
PRAMEF2	PRAME family member 2	0.248181	0.295804	0.229132	0.602255	0.648876	0.582122
RPA3OS	RPA3 opposite strand	0.998678	0.295825	0.317483	0.999687	0.648876	0.669742
PBOV1	prostate and breast cancer overexpressed	0.251029	0.295865	0.216548	0.605654	0.648916	0.566686
PGAP3	post-GPI attachment to proteins 3	0.0697684	0.295871	0.440923	0.320395	0.648916	0.76329
CSRP1	cysteine and glycine-rich protein 1	0.276362	0.295906	0.348589	0.630639	0.648957	0.696479
TOPAZ1	testis and ovary specific PAZ domain con	0.377457	0.295944	0.568219	0.71879	0.648984	0.835971
COMMD5	COMM domain containing 5	0.147048	0.295955	0.176228	0.470329	0.64899	0.512945
HES1	hes family bHLH transcription factor 1	1.03087e-05	0.296009	0.866472	0.00122091	0.649038	0.957253
SCARNA9L	small Cajal body-specific RNA 9-like	0.391817	0.296009	0.0116242	0.729103	0.649038	0.117044
LOC102724233	uncharacterized LOC102724233	0.0130293	0.296097	0.0423301	0.124962	0.649142	0.244003
HOXD1	homeobox D1	0.290305	0.296121	0.598396	0.643812	0.649168	0.850239
LOC101929536	atherin-like	0.551459	0.296185	0.122421	0.826801	0.649271	0.430054
DSCR8	Down syndrome critical region gene 8	0.357213	0.296223	0.437968	0.702888	0.649282	0.761268
SMPDL3B	sphingomyelin phosphodiesterase, acid-li	0.29167	0.296428	0.20872	0.645175	0.649487	0.557085
CCL3	chemokine (C-C motif) ligand 3	0.540035	0.296491	0.648148	0.82059	0.649554	0.874059
DAO	D-amino-acid oxidase	0.0591894	0.296555	0.257147	0.292973	0.649638	0.612233
LOC100506122	uncharacterized LOC100506122	0.658598	0.296648	0.995642	0.878444	0.649768	0.998791
CCDC181	coiled-coil domain containing 181	0.0289853	0.296779	0.265279	0.197173	0.649903	0.619557
TCP10L	t-complex 10-like	0.823972	0.296924	0.214842	0.942531	0.650002	0.564841
UBOX5	U-box domain containing 5	0.570072	0.296939	0.796588	0.836742	0.650002	0.933072
TTLL12	tubulin tyrosine ligase-like family, mem	0.956065	0.296941	0.925808	0.986854	0.650002	0.976436
SNORA79	small nucleolar RNA, H/ACA box 79	0.108428	0.296963	0.459645	0.404148	0.650012	0.774763
BOD1L2	biorientation of chromosomes in cell div	0.121439	0.296978	0.986812	0.428286	0.650024	0.996341
CNOT8	CCR4-NOT transcription complex, subunit	5.45663e-08	0.296994	0.226302	1.58627e-05	0.650025	0.578856
VGLL2	vestigial-like family member 2	0.382137	0.297121	0.629138	0.722233	0.650191	0.865318
CALML4	calmodulin-like 4	0.872268	0.297149	0.253967	0.959331	0.650233	0.60854
ZNF570	zinc finger protein 570	0.00703958	0.297212	0.742008	0.0872367	0.650295	0.913213
FAM170A	family with sequence similarity 170, mem	0.427427	0.297265	0.189806	0.754187	0.650357	0.532006
MAPKBP1	mitogen-activated protein kinase binding	0.0136021	0.297279	0.609694	0.127914	0.650368	0.855317
IRGM	immunity-related GTPase family, M	0.482842	0.2973	0.326345	0.788345	0.650368	0.678062
MIR4706	microRNA 4706	0.723329	0.297387	0.559136	0.90543	0.650476	0.831238
SEC11C	SEC11 homolog C (S. cerevisiae)	0.346107	0.297444	0.67221	0.694303	0.650526	0.885093
MS4A10	membrane-spanning 4-domains, subfamily A	0.201049	0.297445	0.138255	0.547793	0.650526	0.456582
RAP1B	RAP1B, member of RAS oncogene family	0.674779	0.297557	0.560546	0.886037	0.650663	0.832054
VWCE	von Willebrand factor C and EGF domains	0.11494	0.297605	0.746543	0.416427	0.650731	0.91495
ITFG1	integrin alpha FG-GAP repeat containing	0.698705	0.297634	0.207074	0.895894	0.650758	0.554969
LOC101929485	uncharacterized LOC101929485	0.835658	0.297658	0.00421053	0.947076	0.650791	0.0639757
PTTG3P	pituitary tumor-transforming 3, pseudoge	0.822247	0.297696	0.0875425	0.942039	0.650837	0.362284
TEX40	testis expressed 40	0.802766	0.297728	0.139523	0.934998	0.650869	0.45856
PANK3	pantothenate kinase 3	6.9711e-08	0.297736	0.00146749	1.97419e-05	0.650869	0.033499
LOC102723793	uncharacterized LOC102723793	0.00198761	0.297776	0.752172	0.0406993	0.6509	0.917338
FAM109B	family with sequence similarity 109, mem	0.418189	0.297817	0.122837	0.746982	0.650954	0.43052
SUGCT	succinyl-CoA:glutarate-CoA transferase	0.667299	0.297873	0.610051	0.882617	0.65102	0.855505
SPATA16	spermatogenesis associated 16	0.0357003	0.29789	0.325894	0.221945	0.651022	0.677804
LOC101927365	uncharacterized LOC101927365	0.00507512	0.29809	0.804225	0.0717039	0.651362	0.935722
LOC100996634	transmembrane protein FLJ37396	0.000438842	0.298123	0.823703	0.0158566	0.651366	0.942531
LOC100128002	uncharacterized LOC100128002	0.96149	0.298239	0.0398585	0.988367	0.651523	0.236233
TGFBRAP1	transforming growth factor, beta recepto	1.78531e-10	0.29829	0.625256	1.30428e-07	0.651563	0.863181
TDRP	testis development related protein	0.26274	0.298444	0.209279	0.617305	0.651786	0.557951
PEX2	peroxisomal biogenesis factor 2	0.311566	0.298516	0.594613	0.664594	0.6518	0.848645
GDI2	GDP dissociation inhibitor 2	0.347585	0.298525	0.387035	0.695461	0.6518	0.726031
MIR1179	microRNA 1179	0.245568	0.298548	0.809452	0.599807	0.651808	0.937423
LOC102724452	uncharacterized LOC102724452	0.891975	0.298647	0.632316	0.965592	0.651927	0.866624
FBRS	fibrosin	0.234785	0.298757	0.434739	0.588253	0.652042	0.759129
RFC5	replication factor C (activator 1) 5, 36	0.0168088	0.298801	0.172086	0.144265	0.652065	0.507343
ADAM9	ADAM metallopeptidase domain 9	0.444448	0.298897	0.308139	0.765648	0.652107	0.661125
RCN1	reticulocalbin 1, EF-hand calcium bindin	0.0942976	0.29896	0.468956	0.375946	0.65215	0.780071
AFF4	AF4/FMR2 family, member 4	0.00354162	0.298984	0.537382	0.0573914	0.65215	0.818951
ASB5	ankyrin repeat and SOCS box containing 5	0.523703	0.299007	0.00335666	0.811781	0.652163	0.0555553
PRDM6	PR domain containing 6	0.527323	0.299024	0.15746	0.813646	0.652163	0.486411
LPCAT4	lysophosphatidylcholine acyltransferase	0.142993	0.299025	0.885797	0.464299	0.652163	0.963378
LINC01254	long intergenic non-protein coding RNA 1	0.750999	0.299109	0.372577	0.916729	0.652302	0.714973
HIF1A-AS1	HIF1A antisense RNA 1	0.244511	0.299248	0.883354	0.598744	0.65239	0.962493
TXNDC17	thioredoxin domain containing 17	0.00315397	0.299354	0.0397484	0.0534809	0.652504	0.235923
PNLIPRP1	pancreatic lipase-related protein 1	0.0547315	0.299358	0.662113	0.28074	0.652504	0.879992
LOC729987	uncharacterized LOC729987	0.0381537	0.299414	0.507452	0.230635	0.652504	0.802938
PRC1	protein regulator of cytokinesis 1	0.725676	0.299427	0.832772	0.90634	0.652504	0.946033
HTR3E	5-hydroxytryptamine (serotonin) receptor	0.753613	0.299428	0.111743	0.917986	0.652504	0.41024
FLJ26850	FLJ26850 protein	0.372485	0.299546	0.883074	0.714901	0.652589	0.962481
SLC6A20	solute carrier family 6 (proline IMINO t	0.810115	0.299592	0.332498	0.93749	0.652639	0.683284
LOC101927690	uncharacterized LOC101927690	0.842784	0.299603	0.495803	0.949418	0.652642	0.795914
C1QTNF4	C1q and tumor necrosis factor related pr	0.252336	0.29961	0.463559	0.606792	0.652642	0.777218
SPEM1	spermatid maturation 1	0.18733	0.299701	0.321497	0.528457	0.65275	0.673809
ASIC5	acid-sensing (proton-gated) ion channel	0.0757368	0.299717	0.484872	0.334398	0.65275	0.789283
BSPRY	B-box and SPRY domain containing	0.0733982	0.299852	0.071186	0.328916	0.652887	0.323709
BCRP2	breakpoint cluster region pseudogene 2	0.71416	0.299909	0.802163	0.901892	0.652924	0.934858
MYO3A	myosin IIIA	0.750218	0.299921	0.550395	0.916483	0.652924	0.826303
HAUS7	HAUS augmin-like complex, subunit 7	0.700191	0.299948	0.0997086	0.896283	0.652924	0.3872
NOP16	NOP16 nucleolar protein	2.53485e-07	0.300037	0.303149	5.78986e-05	0.653071	0.656217
LOC154761	family with sequence similarity 115, mem	0.312159	0.300065	0.878468	0.665038	0.653113	0.961027
ATP10A	ATPase, class V, type 10A	0.583259	0.300271	0.966588	0.843218	0.653432	0.989974
NMU	neuromedin U	0.0364841	0.300344	0.0168683	0.22481	0.653479	0.144549
MKNK1-AS1	MKNK1 antisense RNA 1	0.480956	0.300373	0.491407	0.787259	0.653519	0.793125
CD81-AS1	CD81 antisense RNA 1	0.319718	0.300393	0.620694	0.672059	0.65353	0.860862
GSTM2P1	glutathione S-transferase mu 2 (muscle)	0.47571	0.300549	0.562789	0.784423	0.65374	0.833111
PDE4D	phosphodiesterase 4D, cAMP-specific	0.459984	0.300558	0.332844	0.774998	0.653743	0.683656
SPOCK3	sparc/osteonectin, cwcv and kazal-like d	0.586952	0.3006	0.141536	0.84515	0.653803	0.462187
KRTAP4-7	keratin associated protein 4-7	0.996649	0.300661	0.858724	0.999149	0.65388	0.954075
PGAM2	phosphoglycerate mutase 2 (muscle)	0.528117	0.300915	0.765369	0.814048	0.654297	0.922902
SPIB	Spi-B transcription factor (Spi-1/PU.1 r	0.892977	0.300934	0.595949	0.965884	0.654319	0.849272
MIR518C	microRNA 518c	0.769682	0.300964	0.998458	0.924268	0.654346	0.999642
OCIAD1	OCIA domain containing 1	0.111054	0.301074	0.612331	0.408891	0.654438	0.85685
TEX13A	testis expressed 13A	0.843333	0.301165	0.0743326	0.949497	0.654459	0.331011
ANKRD37	ankyrin repeat domain 37	0.149941	0.301183	0.921656	0.474728	0.654459	0.975261
DNAH12	dynein, axonemal, heavy chain 12	0.253173	0.301185	0.934034	0.607655	0.654459	0.979452
OR2L3	olfactory receptor, family 2, subfamily	0.237774	0.301208	0.809496	0.591284	0.654488	0.937423
KBTBD13	kelch repeat and BTB (POZ) domain contai	0.490681	0.301289	0.257689	0.792779	0.654488	0.612794
LOC101928729	uncharacterized LOC101928729	0.717493	0.30132	0.403903	0.903062	0.654489	0.737453
MRFAP1L1	Morf4 family associated protein 1-like 1	0.270529	0.301349	0.131334	0.624985	0.654489	0.4452
CYP2D7P	cytochrome P450, family 2, subfamily D,	0.444921	0.301362	0.158924	0.765906	0.654489	0.488609
STMN4	stathmin-like 4	0.681136	0.301411	0.609498	0.888262	0.65454	0.855249
CIAPIN1	cytokine induced apoptosis inhibitor 1	3.72629e-05	0.301422	0.0613176	0.00309835	0.654544	0.298938
CDKN1A	cyclin-dependent kinase inhibitor 1A (p2	0.0118423	0.301437	0.2851	0.118355	0.654559	0.63864
USP37	ubiquitin specific peptidase 37	0.0631944	0.301464	0.350309	0.303899	0.654577	0.697474
SHARPIN	SHANK-associated RH domain interactor	0.00753447	0.301514	0.055373	0.0908156	0.654588	0.282425
TEX19	testis expressed 19	0.27473	0.30153	0.988103	0.628879	0.654588	0.996635
C7orf69	chromosome 7 open reading frame 69	0.501428	0.301536	0.395568	0.798975	0.654588	0.731789
MIR555	microRNA 555	0.727256	0.301556	0.338725	0.906822	0.654594	0.688629
XCL1	chemokine (C motif) ligand 1	0.956609	0.301614	0.742303	0.987052	0.654665	0.913346
FAM86DP	family with sequence similarity 86, memb	0.0455493	0.301788	0.895099	0.253598	0.65484	0.966396
ASPSCR1	alveolar soft part sarcoma chromosome re	0.874282	0.301806	0.516065	0.95978	0.654861	0.808062
SMIM2	small integral membrane protein 2	0.423885	0.301833	0.977432	0.751707	0.6549	0.993185
APOC1	apolipoprotein C-I	0.0588407	0.301875	0.191147	0.292074	0.654917	0.533991
VBP1	von Hippel-Lindau binding protein 1	0.00780967	0.30191	0.886242	0.0927803	0.654932	0.96357
MAGEA8-AS1	MAGEA8 antisense RNA 1 (head to head)	0.361724	0.301971	0.64256	0.706355	0.655014	0.871737
LINC01521	long intergenic non-protein coding RNA 1	0.0673759	0.30201	0.660012	0.314183	0.655061	0.879229
STRA8	stimulated by retinoic acid 8	0.595733	0.302248	0.0933295	0.849169	0.655465	0.373875
SPOCD1	SPOC domain containing 1	0.0216282	0.302422	0.314921	0.166154	0.655654	0.667459
CEP83-AS1	CEP83 antisense RNA 1 (head to head)	0.744629	0.30244	0.457595	0.914211	0.655661	0.773691
MC4R	melanocortin 4 receptor	0.480636	0.302479	0.205933	0.787168	0.655709	0.553565
ACVR2B-AS1	ACVR2B antisense RNA 1	0.598557	0.302557	0.993952	0.850239	0.655712	0.99845
LOC100996654	uncharacterized LOC100996654	0.186704	0.302558	0.414802	0.527647	0.655712	0.744847
FEM1C	fem-1 homolog c (C. elegans)	0.00313735	0.302592	0.125932	0.0533051	0.65575	0.435547
RAB10	RAB10, member RAS oncogene family	0.0525936	0.302677	0.294752	0.274945	0.655841	0.647851
TEX36-AS1	TEX36 antisense RNA 1	0.742494	0.302755	0.0988859	0.913454	0.655911	0.385645
LINC00115	long intergenic non-protein coding RNA 1	0.211774	0.302777	0.541021	0.560945	0.655911	0.821024
GOLIM4	golgi integral membrane protein 4	0.669794	0.30285	0.919932	0.883623	0.655983	0.974696
ARL9	ADP-ribosylation factor-like 9	0.399331	0.302885	0.598226	0.734067	0.655995	0.850233
DDX55	DEAD (Asp-Glu-Ala-Asp) box polypeptide 5	2.05469e-05	0.302916	0.0179931	0.0020428	0.656029	0.150033
PANX2	pannexin 2	0.889194	0.302917	0.680386	0.964535	0.656029	0.888061
AOC1	amine oxidase, copper containing 1	0.843266	0.302976	0.401705	0.949463	0.656097	0.735888
PIAS4	protein inhibitor of activated STAT, 4	0.885602	0.302989	0.288546	0.963377	0.656097	0.64225
LOC102723759	uncharacterized LOC102723759	0.0327577	0.303022	0.273322	0.210926	0.65612	0.627712
LOC100131315	uncharacterized LOC100131315	0.610089	0.303076	0.0382773	0.855505	0.656167	0.231114
ZDHHC12	zinc finger, DHHC-type containing 12	6.6565e-05	0.303135	0.440787	0.00461065	0.656217	0.763275
CEP152	centrosomal protein 152kDa	0.858942	0.30315	0.150928	0.954151	0.656217	0.476025
GALC	galactosylceramidase	0.399681	0.303179	0.784163	0.734283	0.656262	0.928706
PPP1CA	protein phosphatase 1, catalytic subunit	0.692634	0.303222	0.767796	0.893198	0.656262	0.92377
PRR23A	proline rich 23A	0.682503	0.303237	0.324973	0.888814	0.656262	0.676991
ZNF638	zinc finger protein 638	0.859455	0.303247	0.97111	0.954367	0.656262	0.991305
BBIP1	BBSome interacting protein 1	0.00293097	0.303247	0.5977	0.0512043	0.656262	0.850029
VWC2L-IT1	VWC2L intronic transcript 1 (non-protein	0.641221	0.303304	0.99831	0.871333	0.656339	0.999642
XXYLT1-AS1	XXYLT1 antisense RNA 1	0.290933	0.303353	0.534037	0.644429	0.656418	0.817089
IGLV3-22	immunoglobulin lambda variable 3-22 (gen	0.267712	0.303525	0.318293	0.62211	0.656641	0.670566
DNM1L	dynamin 1-like	0.0130962	0.303666	0.929156	0.125222	0.656771	0.977632
MIR3188	microRNA 3188	0.847166	0.303701	0.759049	0.950896	0.656771	0.920341
NRL	neural retina leucine zipper	0.572679	0.303711	0.794895	0.838244	0.656771	0.932664
GOSR1	golgi SNAP receptor complex member 1	0.208993	0.303789	0.526967	0.557472	0.656847	0.813374
LOC102724244	uncharacterized LOC102724244	0.745985	0.303819	0.670895	0.914866	0.656847	0.884298
CASC4	cancer susceptibility candidate 4	0.711934	0.303823	0.26421	0.900757	0.656847	0.618746
KCNMA1	potassium large conductance calcium-acti	0.000988303	0.303831	0.00418272	0.0262088	0.656847	0.0637364
LOC100506022	uncharacterized LOC100506022	0.286076	0.303897	0.850459	0.639516	0.656964	0.952146
ANGPTL4	angiopoietin-like 4	0.466383	0.304027	0.260806	0.778583	0.657172	0.615662
CHAD	chondroadherin	0.14288	0.304081	0.28969	0.464104	0.657224	0.64325
HPS5	Hermansky-Pudlak syndrome 5	0.145606	0.304156	0.622782	0.467874	0.657224	0.862012
SNRNP70	small nuclear ribonucleoprotein 70kDa (U	0.0538605	0.304186	0.729098	0.2784	0.657224	0.907429
ATP2B3	ATPase, Ca++ transporting, plasma membra	0.575231	0.304186	0.415699	0.839498	0.657224	0.74552
LOC101927803	uncharacterized LOC101927803	0.756835	0.304191	0.207391	0.919342	0.657224	0.555183
KLK12	kallikrein-related peptidase 12	0.538597	0.304241	0.581032	0.819731	0.657224	0.842277
PTPRVP	protein tyrosine phosphatase, receptor t	0.0109656	0.304247	0.332055	0.11303	0.657224	0.682776
EIF3D	eukaryotic translation initiation factor	0.0858571	0.304251	0.808963	0.358239	0.657224	0.937204
TCEAL5	transcription elongation factor A (SII)-	0.220509	0.304263	0.728843	0.571885	0.657224	0.907312
DEPTOR	DEP domain containing MTOR-interacting p	3.18652e-09	0.30427	0.32763	1.4136e-06	0.657224	0.679026
DLEU7-AS1	DLEU7 antisense RNA 1	0.954322	0.304344	0.612471	0.98626	0.657319	0.856925
HCCAT5	hepatocellular carcinoma associated tran	0.484399	0.304361	0.349482	0.788992	0.65732	0.697137
ANKRD36B	ankyrin repeat domain 36B	0.00294856	0.304374	0.830386	0.0513821	0.657321	0.94514
NOTCH2	notch 2	4.04532e-09	0.304467	0.318799	1.68729e-06	0.657415	0.67112
HDAC9	histone deacetylase 9	6.00493e-05	0.30448	0.720194	0.00426322	0.657415	0.904178
LOC641746	glycine cleavage system protein H (amino	0.760703	0.304531	0.0629089	0.921079	0.657475	0.303193
MINK1	misshapen-like kinase 1	0.10225	0.304562	0.706188	0.392111	0.657494	0.898345
KIF25-AS1	KIF25 antisense RNA 1	0.938285	0.30463	0.65091	0.980664	0.657528	0.875264
LOC101927372	uncharacterized LOC101927372	0.961864	0.304671	0.668744	0.988464	0.657528	0.883153
FCN3	ficolin (collagen/fibrinogen domain cont	0.928211	0.304716	0.407214	0.977168	0.657528	0.739499
SP6	Sp6 transcription factor	0.356995	0.304726	0.0716916	0.702745	0.657528	0.324719
PEX5L	peroxisomal biogenesis factor 5-like	0.3366	0.304808	0.102082	0.686802	0.657637	0.391778
FAM83C-AS1	FAM83C antisense RNA 1	0.0283097	0.304928	0.214262	0.194561	0.657821	0.564108
IFNAR1	interferon (alpha, beta and omega) recep	0.561294	0.304963	0.566036	0.832275	0.657878	0.834826
MLIP-IT1	MLIP intronic transcript 1 (non-protein	0.0748611	0.305003	0.697843	0.33224	0.657892	0.895417
MTF1	metal-regulatory transcription factor 1	0.0219919	0.305077	0.669825	0.167755	0.657958	0.883623
ZNHIT3	zinc finger, HIT-type containing 3	0.485945	0.305137	0.628637	0.789967	0.658028	0.865016
MFAP4	microfibrillar-associated protein 4	0.646312	0.305144	0.305004	0.873288	0.658028	0.657892
EFTUD2	elongation factor Tu GTP binding domain	0.146998	0.305186	0.604716	0.470323	0.658063	0.853101
TMEM45A	transmembrane protein 45A	0.152489	0.30526	0.356804	0.478528	0.658151	0.702603
TSR1	TSR1, 20S rRNA accumulation, homolog (S.	0.00363087	0.305266	0.794647	0.0582472	0.658151	0.932598
TMCO5B	transmembrane and coiled-coil domains 5B	0.270083	0.305419	0.534462	0.624501	0.658308	0.817333
ABCF3	ATP-binding cassette, sub-family F (GCN2	0.000574443	0.305477	0.526451	0.0187539	0.658377	0.813252
ZNF160	zinc finger protein 160	3.41871e-05	0.305549	0.531152	0.00293153	0.65842	0.815879
LOC101928803	uncharacterized LOC101928803	0.966044	0.305564	0.72432	0.989736	0.658421	0.905738
BUB3	BUB3 mitotic checkpoint protein	0.393042	0.30562	0.601876	0.729911	0.658494	0.851709
LOC253573	uncharacterized LOC253573	0.446093	0.305623	0.212884	0.766605	0.658494	0.562354
HIST1H4G	histone cluster 1, H4g	0.15409	0.305626	0.923424	0.48088	0.658494	0.975796
HS3ST6	heparan sulfate (glucosamine) 3-O-sulfot	0.020673	0.305675	0.193368	0.162023	0.658562	0.537144
FAAHP1	fatty acid amide hydrolase pseudogene 1	0.857306	0.305739	0.319978	0.953851	0.65861	0.67228
SCN7A	sodium channel, voltage-gated, type VII,	0.595722	0.305797	0.131292	0.849169	0.658648	0.445119
LOC101928427	uncharacterized LOC101928427	0.0153458	0.305842	0.666184	0.136961	0.658684	0.882016
SYCE1L	synaptonemal complex central element pro	0.0302282	0.305883	0.724101	0.202099	0.658752	0.905699
NCBP2-AS2	NCBP2 antisense RNA 2 (head to head)	0.0340793	0.305919	0.853492	0.216046	0.658812	0.953048
NAP1L6	nucleosome assembly protein 1-like 6	0.574727	0.305953	0.911917	0.839226	0.658849	0.972446
SNORD114-6	small nucleolar RNA, C/D box 114-6	0.0192102	0.305981	0.327466	0.155631	0.65887	0.678896
METTL17	methyltransferase like 17	0.822325	0.306023	0.312368	0.942053	0.658942	0.665211
MIR655	microRNA 655	0.268935	0.306157	0.0492832	0.62346	0.659154	0.264996
LOC643797	AGVR6190	0.179866	0.306164	0.868344	0.518033	0.659154	0.957861
GLOD5	glyoxalase domain containing 5	0.618948	0.306221	0.642008	0.860074	0.659206	0.871623
LOC102724695	uncharacterized LOC102724695	0.74043	0.306224	0.555281	0.912602	0.659206	0.829145
NYAP1	neuronal tyrosine-phosphorylated phospho	0.917216	0.306239	0.73923	0.973834	0.659206	0.912043
SERPINB10	serpin peptidase inhibitor, clade B (ova	0.464156	0.306296	0.628101	0.777453	0.659255	0.864743
SNORA76C	small nucleolar RNA, H/ACA box 76C	0.65987	0.306343	0.394934	0.879147	0.659317	0.731374
PAIP2B	poly(A) binding protein interacting prot	0.000872705	0.306652	0.242931	0.0243667	0.659631	0.596962
SPATA42	spermatogenesis associated 42 (non-prote	0.174279	0.306945	0.887824	0.510311	0.660057	0.964129
LOC102724967	uncharacterized LOC102724967	0.80209	0.307018	0.844464	0.934858	0.660109	0.950032
FLJ36777	uncharacterized LOC730971	0.0438	0.307021	0.203425	0.248476	0.660109	0.550662
RHBDD1	rhomboid domain containing 1	0.117123	0.307108	0.38945	0.420831	0.660243	0.727356
LOC102724416	uncharacterized LOC102724416	0.00216065	0.307203	0.0409003	0.0427705	0.660316	0.239352
RBMY2FP	RNA binding motif protein, Y-linked, fam	0.0600588	0.307237	0.126379	0.295447	0.660343	0.436562
MTO1	mitochondrial tRNA translation optimizat	0.183413	0.307258	0.0833099	0.522891	0.660343	0.351844
MZT1	mitotic spindle organizing protein 1	0.795015	0.307278	0.820723	0.932696	0.660352	0.941572
ERRFI1	ERBB receptor feedback inhibitor 1	7.43499e-11	0.30741	0.146482	6.13555e-08	0.66054	0.469468
SUMF1	sulfatase modifying factor 1	0.17046	0.307564	0.810315	0.504986	0.660722	0.937525
CCDC88A	coiled-coil domain containing 88A	0.00830897	0.307642	0.186833	0.0961375	0.660835	0.527801
PATE1	prostate and testis expressed 1	0.158752	0.307661	0.779324	0.488418	0.660857	0.92727
MAGEA10	melanoma antigen family A, 10	0.713116	0.307706	0.567937	0.901405	0.660906	0.835803
ZPBP2	zona pellucida binding protein 2	0.879285	0.307736	0.828925	0.96142	0.660906	0.944611
EEF1D	eukaryotic translation elongation factor	0.05895	0.307744	0.291552	0.292411	0.660906	0.645017
SNAPC4	small nuclear RNA activating complex, po	0.00622269	0.307802	0.230961	0.081288	0.660959	0.583876
DPY19L3	dpy-19-like 3 (C. elegans)	0.0105221	0.30783	0.536495	0.110197	0.660959	0.818596
HLA-DMA	major histocompatibility complex, class	0.969303	0.307868	0.93191	0.990904	0.660988	0.978685
UBP1	upstream binding protein 1 (LBP-1a)	0.00143741	0.308015	0.723641	0.033098	0.661101	0.905521
IGKV4-1	immunoglobulin kappa variable 4-1	0.85008	0.308044	0.265221	0.951967	0.661101	0.619557
LRRC16B	leucine rich repeat containing 16B	0.827944	0.30805	0.25325	0.944047	0.661101	0.60779
ZNF503	zinc finger protein 503	9.08385e-05	0.30807	0.0441144	0.00564494	0.661101	0.249473
KIF11	kinesin family member 11	0.028865	0.308113	0.811075	0.196661	0.661101	0.937973
PGAM1P5	phosphoglycerate mutase 1 pseudogene 5	0.859348	0.308119	0.0828497	0.954341	0.661101	0.350827
STOML1	stomatin (EPB72)-like 1	0.0342495	0.308257	0.630789	0.216749	0.66122	0.865912
TMEM232	transmembrane protein 232	0.00785883	0.308286	0.175878	0.0930838	0.661237	0.512343
TSHB	thyroid stimulating hormone, beta	0.46914	0.308352	0.723438	0.780185	0.661286	0.90543
LOC102724414	uncharacterized LOC102724414	0.391932	0.308414	0.717676	0.729194	0.661362	0.903156
PLA2G4E	phospholipase A2, group IVE	0.665056	0.308422	0.489946	0.881452	0.661362	0.792407
LINC00298	long intergenic non-protein coding RNA 2	0.356332	0.30853	0.944326	0.702287	0.661416	0.982941
UNQ6494	uncharacterized LOC100129066	0.902102	0.308567	0.55684	0.968858	0.661416	0.82994
MIR579	microRNA 579	0.00209405	0.308619	0.36798	0.0419828	0.661455	0.711199
PSMB3	proteasome (prosome, macropain) subunit,	0.141296	0.308629	0.106236	0.461875	0.661455	0.399695
EFNA3	ephrin-A3	0.00634894	0.308671	0.726122	0.0821339	0.661526	0.906486
LOC101927932	uncharacterized LOC101927932	0.125839	0.308722	0.12988	0.435412	0.661618	0.442706
MIR432	microRNA 432	0.867511	0.308771	0.807319	0.957493	0.661686	0.93682
LOC100505635	uncharacterized LOC100505635	0.476618	0.308786	0.435233	0.784946	0.661686	0.759422
ZAR1L	zygote arrest 1-like	0.265761	0.308863	0.169728	0.619999	0.661753	0.503826
LOC283856	uncharacterized LOC283856	0.731773	0.308992	0.2158	0.908499	0.661845	0.565834
IGKV1D-43	immunoglobulin kappa variable 1D-43	0.484194	0.309104	0.0813299	0.788873	0.662019	0.347729
RNF187	ring finger protein 187	0.318574	0.309116	0.384538	0.670863	0.662019	0.724126
GPA33	glycoprotein A33 (transmembrane)	0.0960516	0.309244	0.588393	0.379717	0.6622	0.845906
OR4C16	olfactory receptor, family 4, subfamily	0.431772	0.309307	0.562116	0.757186	0.662261	0.832632
OR4D6	olfactory receptor, family 4, subfamily	0.144969	0.309394	0.603975	0.467051	0.662382	0.852703
LOC101928743	uncharacterized LOC101928743	0.938813	0.309474	0.437852	0.980784	0.662417	0.761257
NPIPB11	nuclear pore complex interacting protein	0.549216	0.309492	0.765993	0.825766	0.662417	0.923224
MAP6	microtubule-associated protein 6	0.160619	0.309521	0.548994	0.49074	0.662421	0.825669
CDK5RAP2	CDK5 regulatory subunit associated prote	0.33417	0.309556	0.167536	0.684666	0.66245	0.500648
DEFB119	defensin, beta 119	0.0494974	0.309632	0.181715	0.265701	0.662549	0.520486
RBM48	RNA binding motif protein 48	0.0765018	0.309803	0.614091	0.336233	0.662713	0.857658
NCKAP5L	NCK-associated protein 5-like	9.75052e-05	0.309872	0.737882	0.00588834	0.662798	0.911531
LOC101928608	uncharacterized LOC101928608	0.332525	0.309924	0.0405378	0.683284	0.662879	0.238253
SNF8	SNF8, ESCRT-II complex subunit	0.711887	0.309948	0.577771	0.900733	0.662913	0.840996
SNORD114-31	small nucleolar RNA, C/D box 114-31	0.843019	0.31005	0.496711	0.949442	0.663049	0.796436
FAM71E1	family with sequence similarity 71, memb	0.713633	0.310092	0.164241	0.901543	0.663092	0.495706
PPP1R3B	protein phosphatase 1, regulatory subuni	0.00388719	0.31014	0.712681	0.0608457	0.6631	0.90117
HMGB1	high mobility group box 1	0.00204122	0.310327	0.218327	0.0414105	0.663353	0.569033
PCDHA7	protocadherin alpha 7	0.0194423	0.310361	0.457734	0.156751	0.663362	0.773755
EVI5	ecotropic viral integration site 5	0.200346	0.310386	0.54863	0.546829	0.663387	0.825418
MIR2117	microRNA 2117	0.267416	0.310645	0.145111	0.621743	0.663663	0.467142
PGBD1	piggyBac transposable element derived 1	0.0229653	0.310688	0.129297	0.172001	0.663699	0.441618
TRPS1	trichorhinophalangeal syndrome I	0.547609	0.310779	0.186391	0.82475	0.663838	0.527351
LOC339166	uncharacterized LOC339166	0.299859	0.310995	0.731007	0.652887	0.664045	0.908246
SEC14L5	SEC14-like 5 (S. cerevisiae)	0.664124	0.311027	0.632488	0.881001	0.664053	0.866659
MIR3191	microRNA 3191	0.425428	0.311037	0.458497	0.752636	0.664056	0.774027
KSR2	kinase suppressor of ras 2	0.0246664	0.311082	0.310666	0.179353	0.664078	0.663689
PTENP1	phosphatase and tensin homolog pseudogen	0.151176	0.311119	0.231754	0.476377	0.664078	0.584788
MIF-AS1	MIF antisense RNA 1	0.0326711	0.311287	0.598892	0.210571	0.664295	0.850474
EPS8L1	EPS8-like 1	0.0205843	0.311337	0.367372	0.161596	0.664376	0.71074
LINC00547	long intergenic non-protein coding RNA 5	0.518067	0.311342	0.102774	0.809105	0.664376	0.393205
HAUS4	HAUS augmin-like complex, subunit 4	0.126861	0.311396	0.462114	0.4373	0.664453	0.77631
MIR933	microRNA 933	0.235982	0.311468	0.844647	0.589324	0.664497	0.950086
CNTROB	centrobin, centrosomal BRCA2 interacting	0.449351	0.311493	0.263212	0.76847	0.664514	0.617694
WFDC8	WAP four-disulfide core domain 8	0.693818	0.311566	0.656733	0.893801	0.664594	0.877712
RNASEH1	ribonuclease H1	0.00937329	0.31159	0.939616	0.10273	0.664609	0.980932
MEGF6	multiple EGF-like-domains 6	0.237761	0.311629	0.286336	0.591284	0.664652	0.63978
LINC00613	long intergenic non-protein coding RNA 6	0.488156	0.311716	0.178451	0.791354	0.664748	0.516103
ANAPC2	anaphase promoting complex subunit 2	0.786486	0.311727	0.896264	0.929669	0.664752	0.966772
UBE2NL	ubiquitin-conjugating enzyme E2N-like	0.642366	0.311747	0.9112	0.871705	0.66476	0.972208
SPRR1A	small proline-rich protein 1A	0.454146	0.311865	0.53372	0.771769	0.664882	0.816855
TCN1	transcobalamin I (vitamin B12 binding pr	0.227501	0.311917	0.186288	0.580187	0.664918	0.527189
DDX52	DEAD (Asp-Glu-Ala-Asp) box polypeptide 5	0.00699035	0.311967	0.182755	0.0869545	0.664952	0.521903
GPR35	G protein-coupled receptor 35	0.352696	0.312012	0.0639178	0.69959	0.664954	0.30572
UTP14A	UTP14, U3 small nucleolar ribonucleoprot	0.0481287	0.312086	0.723001	0.261629	0.665038	0.905355
LINC00929	long intergenic non-protein coding RNA 9	0.443072	0.312132	0.966442	0.76472	0.665038	0.989944
APCS	amyloid P component, serum	0.26919	0.312161	0.0365491	0.623718	0.665038	0.225066
DHCR24	24-dehydrocholesterol reductase	0.143216	0.312164	0.932785	0.464503	0.665038	0.979089
ZNF681	zinc finger protein 681	0.260549	0.312271	0.128054	0.615434	0.665137	0.439425
LOC646862	uncharacterized LOC646862	0.366309	0.312324	0.221445	0.709988	0.665211	0.573072
HTR2C	5-hydroxytryptamine (serotonin) receptor	0.833363	0.312396	0.0853523	0.946142	0.665211	0.356874
CDK5R1	cyclin-dependent kinase 5, regulatory su	0.00168718	0.31245	0.842043	0.0366812	0.665211	0.949181
FBN3	fibrillin 3	0.96966	0.31251	0.242248	0.990977	0.665259	0.596286
HBBP1	hemoglobin, beta pseudogene 1	0.723875	0.312533	0.22829	0.905628	0.665275	0.581169
SMO	smoothened, frizzled class receptor	0.582912	0.312535	0.614152	0.843067	0.665275	0.857663
MED13	mediator complex subunit 13	5.37958e-10	0.312639	0.0101901	3.20048e-07	0.665422	0.108003
SMCP	sperm mitochondria-associated cysteine-r	0.966602	0.31267	0.00212807	0.989974	0.665445	0.0424321
WEE1	WEE1 G2 checkpoint kinase	0.00318814	0.312672	0.220414	0.053858	0.665445	0.571736
PARGP1	poly (ADP-ribose) glycohydrolase pseudog	0.211847	0.312786	0.187262	0.561003	0.665568	0.528385
SNORD114-24	small nucleolar RNA, C/D box 114-24	0.0323224	0.31281	0.841607	0.209294	0.66559	0.949181
ZNF428	zinc finger protein 428	0.0513572	0.312839	0.958558	0.271206	0.665597	0.987634
GSG1	germ cell associated 1	0.557021	0.31288	0.399261	0.830015	0.665618	0.733993
OR5AC2	olfactory receptor, family 5, subfamily	0.00839591	0.312887	0.669774	0.0967933	0.665618	0.883623
PCID2	PCI domain containing 2	0.0267245	0.312897	0.192197	0.188079	0.665618	0.535499
LOC100132529	uncharacterized LOC100132529	0.0502727	0.3129	0.934431	0.267953	0.665618	0.979603
MS4A5	membrane-spanning 4-domains, subfamily A	0.583752	0.312909	0.883321	0.843476	0.665618	0.962481
MIR4504	microRNA 4504	0.910898	0.312924	0.700232	0.972089	0.665624	0.896292
C1orf52	chromosome 1 open reading frame 52	0.0653555	0.313032	0.492325	0.309477	0.665767	0.793665
FAM208B	family with sequence similarity 208, mem	4.5195e-07	0.313104	0.125975	9.60814e-05	0.665783	0.435635
TMEM180	transmembrane protein 180	0.537919	0.313148	0.917686	0.819352	0.665791	0.973946
BSX	brain-specific homeobox	0.039595	0.313276	0.369489	0.235366	0.665928	0.712286
LOC102724100	uncharacterized LOC102724100	0.21332	0.313333	0.0162488	0.562826	0.665975	0.141644
SNORA75	small nucleolar RNA, H/ACA box 75	0.1281	0.313383	0.535958	0.439499	0.666026	0.818348
PIGC	phosphatidylinositol glycan anchor biosy	0.0209859	0.31342	0.00609686	0.163324	0.666062	0.0802176
COA4	cytochrome c oxidase assembly factor 4 h	0.32747	0.313455	0.214274	0.678896	0.666062	0.56412
ZNF547	zinc finger protein 547	0.923679	0.313539	0.496094	0.975877	0.666181	0.795914
ASCC3	activating signal cointegrator 1 complex	0.511118	0.31356	0.91479	0.804774	0.666196	0.973279
MDH1B	malate dehydrogenase 1B, NAD (soluble)	0.441937	0.313739	0.236343	0.76398	0.666429	0.589829
OR4F15	olfactory receptor, family 4, subfamily	0.743467	0.313798	0.123926	0.913771	0.666522	0.432222
TMUB2	transmembrane and ubiquitin-like domain	0.0435122	0.313828	0.713838	0.247655	0.66654	0.901679
SRSF9	serine/arginine-rich splicing factor 9	0.0853705	0.313838	0.769399	0.356874	0.66654	0.924186
DHX33	DEAH (Asp-Glu-Ala-His) box polypeptide 3	0.000974126	0.313841	0.162828	0.0260036	0.66654	0.493453
TMEM129	transmembrane protein 129, E3 ubiquitin	0.355817	0.313852	0.85844	0.70203	0.66654	0.954027
PPIL4	peptidylprolyl isomerase (cyclophilin)-l	0.420446	0.313895	0.337934	0.74891	0.666598	0.687943
HTR1A	5-hydroxytryptamine (serotonin) receptor	0.283231	0.313936	0.845101	0.636678	0.66661	0.950251
ZBED5-AS1	ZBED5 antisense RNA 1	0.984728	0.31394	0.152083	0.995724	0.66661	0.477823
HCG14	HLA complex group 14 (non-protein coding	0.72648	0.313968	0.0810512	0.906486	0.66661	0.347002
TIMM8B	translocase of inner mitochondrial membr	0.24706	0.313978	0.847202	0.601157	0.66661	0.950896
OGFRP1	opioid growth factor receptor pseudogene	0.34424	0.314008	0.640596	0.692855	0.666635	0.870998
ISG15	ISG15 ubiquitin-like modifier	0.418538	0.314136	0.0435735	0.747188	0.666722	0.247894
HSD17B6	hydroxysteroid (17-beta) dehydrogenase 6	0.716513	0.314195	0.988557	0.902711	0.666793	0.996836
LINC00309	long intergenic non-protein coding RNA 3	0.443375	0.31427	0.434952	0.764881	0.666887	0.759243
SLC35D1	solute carrier family 35 (UDP-GlcA/UDP-G	3.43633e-09	0.314284	0.306611	1.507e-06	0.666888	0.659631
SNHG3	small nucleolar RNA host gene 3 (non-pro	0.00068917	0.314295	0.760779	0.0210721	0.66689	0.92108
ANKRD62P1-PARP4P3	ANKRD62P1-PARP4P3 readthrough, transcrib	0.364397	0.314302	0.124085	0.708413	0.66689	0.432576
MIR3202-2	microRNA 3202-2	0.632119	0.314343	0.606169	0.866588	0.666925	0.853784
LOC101929946	uncharacterized LOC101929946	0.0542743	0.31435	0.422174	0.279528	0.666925	0.750129
SPINK6	serine peptidase inhibitor, Kazal type 6	0.146675	0.314368	0.897361	0.469859	0.666925	0.966989
APOBEC3B-AS1	APOBEC3B antisense RNA 1	0.0131438	0.314369	0.00277004	0.125511	0.666925	0.0497634
MACC1	metastasis associated in colon cancer 1	0.055651	0.314405	0.00860364	0.283147	0.666925	0.0980975
SNAR-G1	small ILF3/NF90-associated RNA G1	0.978774	0.314446	0.26033	0.993683	0.666953	0.615297
LOC284395	uncharacterized LOC284395	0.898623	0.314531	0.0570472	0.967397	0.667031	0.286672
CRYGD	crystallin, gamma D	0.135181	0.314641	0.0232015	0.45156	0.667162	0.173011
MIR4752	microRNA 4752	0.587758	0.314648	0.156326	0.845646	0.667162	0.484566
LOC102724421	uncharacterized LOC102724421	0.682159	0.314675	0.460991	0.888703	0.667202	0.775653
ZMIZ1-AS1	ZMIZ1 antisense RNA 1	0.542002	0.314699	0.216315	0.821499	0.66722	0.566497
LOC101928942	uncharacterized LOC101928942	0.51162	0.314746	0.367706	0.804986	0.667261	0.711012
FANCL	Fanconi anemia, complementation group L	0.17454	0.314842	0.151887	0.510663	0.667422	0.477462
HAO2-IT1	HAO2 intronic transcript 1 (non-protein	0.483897	0.314886	0.136569	0.788817	0.667458	0.453944
OSTCP1	oligosaccharyltransferase complex subuni	0.869494	0.314891	0.208665	0.958323	0.667458	0.557036
FMO4	flavin containing monooxygenase 4	0.318057	0.31495	0.37521	0.670316	0.667469	0.71693
TGM4	transglutaminase 4	0.794955	0.315063	0.634338	0.932664	0.667564	0.867459
CLPX	caseinolytic mitochondrial matrix peptid	0.220893	0.315113	0.527704	0.572306	0.667596	0.813776
MPP2	membrane protein, palmitoylated 2 (MAGUK	0.140783	0.315138	0.659591	0.460906	0.667596	0.879004
HERC2P10	hect domain and RLD 2 pseudogene 10	0.0753457	0.315143	0.376755	0.333469	0.667596	0.718203
HELLS	helicase, lymphoid-specific	0.145712	0.315177	0.0593761	0.468029	0.667596	0.2935
HSD17B1	hydroxysteroid (17-beta) dehydrogenase 1	0.842862	0.315199	0.6091	0.949418	0.667596	0.855074
ANTXR2	anthrax toxin receptor 2	0.0313587	0.315212	0.260645	0.205732	0.667596	0.615481
CLRN2	clarin 2	0.586439	0.315218	0.638236	0.844818	0.667596	0.869586
ZKSCAN1	zinc finger with KRAB and SCAN domains 1	4.48941e-05	0.315271	0.634305	0.00347673	0.667654	0.867459
LGR5	leucine-rich repeat containing G protein	0.194717	0.315347	0.530593	0.538726	0.667778	0.815592
KCNH2	potassium voltage-gated channel, subfami	0.203911	0.315496	0.87971	0.551178	0.668002	0.961576
MIR761	microRNA 761	0.941023	0.315529	0.38259	0.981398	0.668016	0.72255
MYH4	myosin, heavy chain 4, skeletal muscle	0.047385	0.315554	0.147414	0.25948	0.668048	0.470654
LOC284240	uncharacterized LOC284240	0.274021	0.315562	0.698966	0.628219	0.668048	0.895948
TICRR	TOPBP1-interacting checkpoint and replic	0.35789	0.315587	0.455153	0.703336	0.668076	0.772528
FREM3	FRAS1 related extracellular matrix 3	0.0427783	0.315599	0.0883104	0.245422	0.668076	0.364184
NA	NA	0.110532	0.315608	0.320446	0.408002	0.668076	0.672876
RAD54L2	RAD54-like 2 (S. cerevisiae)	2.31818e-07	0.315625	0.578013	5.34665e-05	0.668077	0.841047
LARGE-AS1	LARGE antisense RNA 1	0.832875	0.315627	0.405045	0.946033	0.668077	0.73827
LOC100506272	uncharacterized LOC100506272	0.0208903	0.315688	0.441424	0.162882	0.668149	0.763609
FBXL6	F-box and leucine-rich repeat protein 6	0.0634505	0.315794	0.437888	0.304477	0.668223	0.761257
LOC100129973	uncharacterized LOC100129973	0.705858	0.315804	0.311935	0.898235	0.668223	0.664939
DUSP8	dual specificity phosphatase 8	0.0221579	0.31581	0.492892	0.168561	0.668223	0.794062
ADAM21	ADAM metallopeptidase domain 21	0.794788	0.315862	0.595675	0.932646	0.668226	0.849169
STRBP	spermatid perinuclear RNA binding protei	0.658798	0.315862	0.597839	0.878623	0.668226	0.85005
LOC102724551	uncharacterized LOC102724551	0.00858563	0.315882	0.445454	0.0980093	0.668226	0.766335
CNGB1	cyclic nucleotide gated channel beta 1	0.165621	0.315894	0.568492	0.497701	0.668226	0.836077
LOC102724758	uncharacterized LOC102724758	0.675339	0.315939	0.0534053	0.886317	0.66823	0.277179
SKIL	SKI-like proto-oncogene	0.000137032	0.315939	0.342054	0.00745336	0.66823	0.691409
BPIFB2	BPI fold containing family B, member 2	0.277579	0.31594	0.305122	0.631801	0.66823	0.658018
CGB1	chorionic gonadotropin, beta polypeptide	0.721466	0.315996	0.755989	0.904704	0.668272	0.919037
FANCE	Fanconi anemia, complementation group E	0.990993	0.31602	0.770827	0.997439	0.668272	0.924543
DKFZP434H168	uncharacterized LOC26077	0.982503	0.316053	0.141946	0.995069	0.668272	0.462825
RPRD1B	regulation of nuclear pre-mRNA domain co	0.250001	0.316066	0.034092	0.604263	0.668272	0.21609
LOC400685	uncharacterized LOC400685	0.45022	0.316068	0.131065	0.768997	0.668272	0.444801
SLC26A2	solute carrier family 26 (anion exchange	9.98221e-05	0.316127	0.180765	0.00599672	0.668337	0.519253
LOC101927762	uncharacterized LOC101927762	0.495956	0.316246	0.127646	0.795914	0.668484	0.438804
CTB-113P19.1	uncharacterized LOC101927096	0.358304	0.316305	0.975332	0.703543	0.668505	0.992573
RHBDL1	rhomboid, veinlet-like 1 (Drosophila)	0.747541	0.316363	0.633772	0.915276	0.668527	0.867282
LOC100130520	CD300c molecule-like	0.298695	0.316532	0.246984	0.65198	0.668757	0.601117
ZNF446	zinc finger protein 446	0.242653	0.316534	0.613342	0.596686	0.668757	0.857343
BSG	basigin (Ok blood group)	0.0701888	0.316538	0.535525	0.321427	0.668757	0.818037
LINC01015	long intergenic non-protein coding RNA 1	0.47189	0.316544	0.386149	0.782128	0.668757	0.725326
OR10P1	olfactory receptor, family 10, subfamily	0.0584137	0.316675	0.39571	0.290841	0.668935	0.731857
EMC6	ER membrane protein complex subunit 6	0.00499305	0.316677	0.988836	0.070958	0.668935	0.996887
LINC00943	long intergenic non-protein coding RNA 9	0.295841	0.31686	0.783225	0.648889	0.669137	0.928434
PIK3CA	phosphatidylinositol-4,5-bisphosphate 3-	9.46228e-05	0.31686	0.593538	0.00576801	0.669137	0.848138
LOC101929679	uncharacterized LOC101929679	0.00576724	0.317069	0.326722	0.0776786	0.669355	0.678169
HLA-DRA	major histocompatibility complex, class	0.886642	0.317092	0.755166	0.963773	0.669368	0.918722
LTBP4	latent transforming growth factor beta b	0.124136	0.317197	0.841753	0.432589	0.669431	0.949181
DGCR6L	DiGeorge syndrome critical region gene 6	0.246163	0.317232	0.898405	0.600349	0.669461	0.967339
RNF141	ring finger protein 141	0.00368762	0.317272	0.077231	0.0587851	0.669503	0.337807
FLJ42627	uncharacterized LOC645644	0.485153	0.317279	0.358104	0.789531	0.669503	0.70345
TOP1P2	topoisomerase (DNA) I pseudogene 2	0.158591	0.317304	0.553662	0.488217	0.669503	0.828356
FAM222A-AS1	FAM222A antisense RNA 1	0.55187	0.317342	0.228865	0.82711	0.669546	0.581746
FLJ45825	uncharacterized LOC100505530	0.443632	0.317491	0.795253	0.765084	0.669742	0.932785
LOC101060157	uncharacterized LOC101060157	0.0795419	0.317552	0.956029	0.343321	0.669787	0.986854
SHF	Src homology 2 domain containing F	0.0282035	0.317771	0.18416	0.194213	0.670064	0.524177
DLGAP2-AS1	DLGAP2 antisense RNA 1	0.11373	0.317863	0.361544	0.413977	0.670147	0.706211
LOC102723337	uncharacterized LOC102723337	0.0242277	0.317965	0.236701	0.17726	0.670256	0.590134
LOC101928107	uncharacterized LOC101928107	0.251652	0.318004	0.31012	0.606254	0.67028	0.6631
GHRHR	growth hormone releasing hormone recepto	0.690328	0.318136	0.358446	0.892324	0.670373	0.703688
LOC101927098	uncharacterized LOC101927098	0.173732	0.318233	0.61774	0.509365	0.670485	0.859405
NRG4	neuregulin 4	0.698754	0.318294	0.987002	0.895899	0.670566	0.996362
TAAR3	trace amine associated receptor 3 (gene/	0.560698	0.31837	0.559616	0.83208	0.670645	0.831494
ARMS2	age-related maculopathy susceptibility 2	0.598229	0.318442	0.276885	0.850233	0.670761	0.631065
LOC102723729	uncharacterized LOC102723729	0.654253	0.318461	0.467947	0.876656	0.670772	0.779476
USP18	ubiquitin specific peptidase 18	0.404571	0.318698	0.178545	0.738019	0.671023	0.516235
TSC22D1-AS1	TSC22D1 antisense RNA 1	0.936867	0.318715	0.498796	0.980333	0.671023	0.797667
COLEC12	collectin sub-family member 12	0.541502	0.318777	0.405552	0.821288	0.671117	0.738516
COL28A1	collagen, type XXVIII, alpha 1	0.526663	0.318986	0.3406	0.813341	0.671317	0.690266
GABARAPL1	GABA(A) receptor-associated protein like	1.00274e-05	0.319074	0.144084	0.00119313	0.671428	0.46579
ZFAND5	zinc finger, AN1-type domain 5	4.65667e-07	0.31917	0.910839	9.82331e-05	0.671557	0.972056
GALNTL6	polypeptide N-acetylgalactosaminyltransf	0.544009	0.319184	0.0818828	0.82282	0.671568	0.34891
USP17L9P	ubiquitin specific peptidase 17-like fam	0.588622	0.319244	0.0940966	0.845947	0.671659	0.375484
C10orf32	chromosome 10 open reading frame 32	0.806378	0.319245	0.615062	0.936399	0.671659	0.85838
FBLN7	fibulin 7	0.0853677	0.319259	0.954393	0.356874	0.671669	0.986266
GOLGA6B	golgin A6 family, member B	0.144909	0.319324	0.509414	0.467006	0.671743	0.804007
OXCT2	3-oxoacid CoA transferase 2	0.515201	0.319333	0.721883	0.807623	0.671743	0.904879
PIN1P1	peptidylprolyl cis/trans isomerase, NIMA	0.53109	0.319368	0.732501	0.815833	0.671762	0.908815
JAKMIP3	Janus kinase and microtubule interacting	0.0414019	0.319379	0.00469474	0.240932	0.671762	0.0681874
LGALS8	lectin, galactoside-binding, soluble, 8	0.580895	0.319381	0.423169	0.842277	0.671762	0.751111
NA	NA	0.296326	0.319446	0.396347	0.649396	0.671863	0.732453
CHRM1	cholinergic receptor, muscarinic 1	0.439261	0.319462	0.192082	0.7623	0.671872	0.535259
GJB5	gap junction protein, beta 5, 31.1kDa	0.454048	0.319473	0.217807	0.771699	0.671872	0.568327
TTC29	tetratricopeptide repeat domain 29	0.561996	0.319501	0.811272	0.832621	0.671903	0.938165
THEGL	theg spermatid protein-like	0.00934681	0.319523	0.348359	0.102508	0.67193	0.696283
MIR559	microRNA 559	0.77017	0.319605	0.646849	0.924268	0.672006	0.8735
EIF3IP1	eukaryotic translation initiation factor	0.966069	0.319611	0.717962	0.989736	0.672006	0.903331
LOC101928714	uncharacterized LOC101928714	0.0475727	0.319623	0.35363	0.259954	0.672011	0.700337
ACSBG1	acyl-CoA synthetase bubblegum family mem	0.48728	0.319682	0.957869	0.791008	0.672044	0.987443
OTOP1	otopetrin 1	0.537568	0.319774	0.738913	0.819046	0.672128	0.911988
ADAMTS10	ADAM metallopeptidase with thrombospondi	0.0322705	0.319897	0.469503	0.209235	0.672244	0.780482
ARG1	arginase 1	0.258209	0.319907	0.740489	0.613046	0.672244	0.912602
MIR181A2HG	MIR181A2 host gene (non-protein coding)	0.0270422	0.319937	0.49118	0.189342	0.672244	0.793034
MIR3662	microRNA 3662	0.409593	0.319942	0.36874	0.741505	0.672244	0.711783
STMND1	stathmin domain containing 1	0.449826	0.319943	0.242216	0.76872	0.672244	0.596224
FARP2	FERM, RhoGEF and pleckstrin domain prote	0.00533424	0.319987	0.115628	0.0739078	0.672281	0.417953
LOC100130331	POTE ankyrin domain family, member F pse	0.275921	0.320018	0.548526	0.63027	0.672291	0.825418
RNU6-66P	RNA, U6 small nuclear 66, pseudogene	0.638711	0.320148	0.594821	0.869889	0.672461	0.848645
LINC01267	long intergenic non-protein coding RNA 1	0.99044	0.32015	0.0728233	0.997283	0.672461	0.327621
LOC101927183	uncharacterized LOC101927183	0.141169	0.320175	0.0926922	0.46174	0.672473	0.372702
WDR6	WD repeat domain 6	0.290138	0.320249	0.016836	0.643627	0.672591	0.144401
GRAP	GRB2-related adaptor protein	0.910209	0.320356	0.731485	0.971888	0.672761	0.908465
LOC101928035	uncharacterized LOC101928035	0.0884887	0.32046	0.208382	0.364606	0.672888	0.556552
APLP1	amyloid beta (A4) precursor-like protein	0.00885612	0.320481	0.778391	0.0994108	0.672888	0.927056
CSTF2	cleavage stimulation factor, 3' pre-RNA,	0.0100419	0.320621	0.692817	0.107113	0.673092	0.893308
LOC101929431	uncharacterized LOC101929431	0.206542	0.320638	0.530897	0.554307	0.673092	0.815747
MOV10	Mov10 RISC complex RNA helicase	0.51268	0.320655	0.558587	0.805667	0.673092	0.83101
HTN3	histatin 3	0.242097	0.320716	0.480028	0.596046	0.67313	0.786897
ARFIP1	ADP-ribosylation factor interacting prot	0.314961	0.320729	0.626328	0.667469	0.673139	0.863744
RAD9A	RAD9 homolog A (S. pombe)	0.460061	0.320909	0.296628	0.775056	0.673391	0.649742
PDK1	pyruvate dehydrogenase kinase, isozyme 1	0.574102	0.32093	0.725952	0.838888	0.673391	0.906477
SEMA4C	sema domain, immunoglobulin domain (Ig),	0.000306699	0.321005	0.451256	0.0126548	0.673477	0.769661
LOC389247	uncharacterized LOC389247	0.931416	0.321065	0.642415	0.978613	0.673477	0.871737
LINC00102	long intergenic non-protein coding RNA 1	0.63863	0.321189	0.0792363	0.869863	0.673644	0.342576
LOC101928783	uncharacterized LOC101928783	0.14134	0.321226	0.779116	0.461904	0.673666	0.92727
LINC00485	long intergenic non-protein coding RNA 4	0.893932	0.321301	0.756122	0.966163	0.673683	0.919045
ARHGAP6	Rho GTPase activating protein 6	7.37892e-08	0.321304	0.394517	2.03706e-05	0.673683	0.731079
CAMSAP1	calmodulin regulated spectrin-associated	5.94202e-05	0.321342	0.462125	0.00424605	0.673743	0.77631
ORAI1	ORAI calcium release-activated calcium m	0.998955	0.321359	0.434272	0.999841	0.673752	0.758641
ACTR8	ARP8 actin-related protein 8 homolog (ye	0.000906955	0.321364	0.166457	0.0249421	0.673752	0.499019
FRMD6-AS1	FRMD6 antisense RNA 1	0.405032	0.321505	0.325967	0.738263	0.673809	0.677804
AP4E1	adaptor-related protein complex 4, epsil	0.00136081	0.321528	0.638721	0.0319183	0.673826	0.869889
TMPRSS5	transmembrane protease, serine 5	0.935208	0.321555	0.0315441	0.979799	0.673826	0.206507
HP	haptoglobin	0.971032	0.321564	0.835967	0.991271	0.673826	0.947146
SNX6	sorting nexin 6	2.76775e-05	0.321568	0.612741	0.00251974	0.673826	0.85694
ATP1A2	ATPase, Na+/K+ transporting, alpha 2 pol	0.629514	0.321574	0.431054	0.865412	0.673826	0.756705
PYY	peptide YY	0.0957998	0.321641	0.679801	0.379256	0.673889	0.88791
BRD2	bromodomain containing 2	1.84568e-09	0.321709	0.939117	9.25806e-07	0.673973	0.980843
MEGF10	multiple EGF-like-domains 10	0.971026	0.321837	0.387948	0.991271	0.674082	0.72676
TLX1NB	TLX1 neighbor	0.775395	0.321898	0.215167	0.925865	0.674142	0.565151
KCNJ5	potassium inwardly-rectifying channel, s	0.264464	0.321901	0.153717	0.618862	0.674142	0.480302
SPAG17	sperm associated antigen 17	0.00870105	0.32211	0.495418	0.0985931	0.674395	0.795676
MTA1	metastasis associated 1	0.191912	0.322335	0.469008	0.535002	0.674559	0.780071
OR8K3	olfactory receptor, family 8, subfamily	0.428666	0.322337	0.427943	0.755035	0.674559	0.754506
ALMS1	Alstrom syndrome 1	0.169476	0.322464	0.730367	0.503565	0.674559	0.907972
P4HA1	prolyl 4-hydroxylase, alpha polypeptide	6.83748e-05	0.322513	0.247735	0.00468433	0.674577	0.601669
MIR24-2	microRNA 24-2	0.617132	0.322554	0.3302	0.859223	0.674641	0.681243
TRAF4	TNF receptor-associated factor 4	0.454866	0.322561	0.104995	0.772274	0.674641	0.397415
ZNF226	zinc finger protein 226	0.802479	0.32272	0.527097	0.93489	0.674771	0.813461
TM4SF1-AS1	TM4SF1 antisense RNA 1	0.581439	0.322819	0.0209286	0.842454	0.674887	0.163114
HMHB1	histocompatibility (minor) HB-1	0.860678	0.322933	0.65013	0.954702	0.675024	0.874853
DCAF11	DDB1 and CUL4 associated factor 11	0.927939	0.322975	0.198724	0.977094	0.675024	0.544872
LOC101927711	uncharacterized LOC101927711	0.401557	0.32298	0.91277	0.735775	0.675024	0.972619
TRAV9-2	T cell receptor alpha variable 9-2	0.532212	0.323139	0.278077	0.816337	0.675206	0.632205
OLIG3	oligodendrocyte transcription factor 3	0.536742	0.323254	0.515682	0.818701	0.675324	0.807927
C9orf92	chromosome 9 open reading frame 92	0.355074	0.323266	0.0538596	0.701357	0.675324	0.2784
FLG	filaggrin	0.404037	0.323267	0.518522	0.737607	0.675324	0.809321
LOC100128239	uncharacterized LOC100128239	0.783345	0.32343	0.354875	0.928434	0.675507	0.701152
ESPNP	espin pseudogene	0.020864	0.323451	0.606191	0.162726	0.675507	0.853784
NCK1-AS1	NCK1 antisense RNA 1 (head to head)	0.00602265	0.323501	0.311453	0.0796565	0.675507	0.664483
FIGNL2	fidgetin-like 2	0.0743406	0.323528	0.465176	0.331011	0.675521	0.777988
ATAD3B	ATPase family, AAA domain containing 3B	0.465906	0.323566	0.241326	0.778277	0.675546	0.595198
LOC100128593	uncharacterized LOC100128593	0.0234828	0.323586	0.773631	0.174362	0.675561	0.925497
CARF	calcium responsive transcription factor	0.00866155	0.323608	0.555182	0.0983505	0.675561	0.829061
CCDC105	coiled-coil domain containing 105	0.259794	0.323619	0.223264	0.614616	0.675565	0.575361
WDR66	WD repeat domain 66	0.18018	0.323698	0.123094	0.518526	0.675627	0.430945
LGALS9C	lectin, galactoside-binding, soluble, 9C	0.160485	0.323703	0.34383	0.490664	0.675627	0.692587
RUVBL1	RuvB-like AAA ATPase 1	0.0551958	0.323726	0.863866	0.281915	0.675627	0.955963
MYEOV2	myeloma overexpressed 2	0.176522	0.323877	0.57921	0.51339	0.675772	0.841644
KCNJ13	potassium inwardly-rectifying channel, s	0.241494	0.323887	0.178582	0.59536	0.675775	0.516235
UFC1	ubiquitin-fold modifier conjugating enzy	0.0165784	0.323909	0.453512	0.143071	0.675785	0.771239
ULBP1	UL16 binding protein 1	0.628483	0.323958	0.414198	0.864927	0.675869	0.74459
LAYN	layilin	0.950282	0.324082	0.763867	0.984841	0.676058	0.922229
ZNF335	zinc finger protein 335	0.77882	0.324129	0.56218	0.9272	0.676133	0.832634
NGFR	nerve growth factor receptor	0.824973	0.32421	0.590937	0.942749	0.676228	0.846926
DPP9-AS1	DPP9 antisense RNA 1	0.504272	0.32422	0.700472	0.800833	0.676231	0.896292
GCSAML-AS1	GCSAML antisense RNA 1	0.815607	0.324242	0.995563	0.940075	0.676259	0.998761
WISP3	WNT1 inducible signaling pathway protein	0.0961622	0.324336	0.910799	0.379946	0.676326	0.972051
CLU	clusterin	0.801023	0.324366	0.491643	0.934545	0.676335	0.793165
CDK15	cyclin-dependent kinase 15	0.44792	0.32438	0.215748	0.767775	0.676345	0.565828
SLC26A10	solute carrier family 26, member 10	0.138851	0.324577	0.00451228	0.457489	0.6766	0.0666216
MIRLET7C	microRNA let-7c	0.00474321	0.324651	0.000457948	0.0686964	0.676671	0.0162365
LINC00410	long intergenic non-protein coding RNA 4	0.764028	0.324675	0.15641	0.922285	0.676683	0.484671
LOC100505711	uncharacterized LOC100505711	0.127971	0.324801	0.675811	0.439374	0.676817	0.886565
NAT8	N-acetyltransferase 8 (GCN5-related, put	0.999703	0.32493	0.628837	0.999964	0.676991	0.865144
ZNF24	zinc finger protein 24	1.09393e-06	0.324942	0.258133	0.000197541	0.676991	0.612974
EMILIN1	elastin microfibril interfacer 1	0.104419	0.324972	0.285311	0.396349	0.676991	0.638736
MIR154	microRNA 154	0.0475208	0.324982	0.904673	0.259908	0.676992	0.969842
RPL7	ribosomal protein L7	0.954927	0.325053	0.500742	0.98647	0.677047	0.798594
NME9	NME/NM23 family member 9	0.186767	0.325067	0.137081	0.527708	0.677047	0.454664
MIR4462	microRNA 4462	0.995287	0.325081	0.853043	0.998761	0.677052	0.95296
MIR216B	microRNA 216b	0.57791	0.325175	0.423729	0.841041	0.677156	0.751601
CLDN25	claudin 25	0.15699	0.325197	0.65219	0.485604	0.677183	0.875833
ARMC2-AS1	ARMC2 antisense RNA 1	0.279721	0.325417	0.499765	0.633634	0.67742	0.798193
MIR451A	microRNA 451a	0.229663	0.325546	0.35768	0.58261	0.677574	0.703215
MTUS2-AS1	MTUS2 antisense RNA 1	0.406075	0.325625	0.733776	0.738812	0.677663	0.909499
PLXNB3	plexin B3	0.000699067	0.32563	0.394884	0.021273	0.677663	0.731343
FAM96A	family with sequence similarity 96, memb	0.535712	0.325678	0.836419	0.818222	0.677706	0.947256
NSUN5	NOP2/Sun domain family, member 5	0.0898458	0.32572	0.444825	0.367143	0.677742	0.765902
HECTD4	HECT domain containing E3 ubiquitin prot	0.0335169	0.32574	0.689769	0.213876	0.677743	0.892078
FOSB	FBJ murine osteosarcoma viral oncogene h	0.189124	0.325754	0.163138	0.531182	0.677743	0.493958
TMEM42	transmembrane protein 42	0.000439239	0.325758	0.0564985	0.0158634	0.677743	0.285284
FAM204A	family with sequence similarity 204, mem	0.909719	0.325826	0.322408	0.971742	0.677793	0.674559
HNRNPA2B1	heterogeneous nuclear ribonucleoprotein	0.0971719	0.325874	0.479086	0.382032	0.677804	0.786323
SRP19	signal recognition particle 19kDa	1.99092e-07	0.325928	0.0376599	4.73051e-05	0.677804	0.228821
LINC00479	long intergenic non-protein coding RNA 4	0.301042	0.325961	0.497668	0.654415	0.677804	0.796933
UBR4	ubiquitin protein ligase E3 component n-	0.000270098	0.325998	0.505613	0.0115869	0.677804	0.801742
LOC102724039	uncharacterized LOC102724039	0.782289	0.326012	0.230523	0.928287	0.677804	0.583384
SMIM21	small integral membrane protein 21	0.59892	0.326025	0.940441	0.850474	0.677804	0.981214
CTXN2	cortexin 2	0.457215	0.326077	0.969836	0.773674	0.677857	0.991024
LOC729966	uncharacterized LOC729966	0.441406	0.326099	0.580249	0.763609	0.677866	0.84216
LINC01235	long intergenic non-protein coding RNA 1	0.70159	0.326254	0.28077	0.896366	0.678062	0.634454
CRACR2B	calcium release activated channel regula	0.338751	0.326289	0.234827	0.688633	0.678062	0.588288
ZNF3	zinc finger protein 3	0.104724	0.326321	0.0258368	0.396956	0.678062	0.184453
SNORD115-41	small nucleolar RNA, C/D box 115-41	0.838442	0.326323	0.462254	0.948121	0.678062	0.776383
VPS41	vacuolar protein sorting 41 homolog (S.	0.000194586	0.326369	0.0306948	0.00937456	0.678062	0.203658
LOC100288846	uncharacterized LOC100288846	0.841621	0.3264	0.0414492	0.949181	0.678062	0.241061
TAF15	TAF15 RNA polymerase II, TATA box bindin	0.0909406	0.326445	0.242916	0.36895	0.678062	0.596962
TCL1B	T-cell leukemia/lymphoma 1B	0.00181914	0.326468	0.779437	0.0384075	0.678062	0.92727
WDR25	WD repeat domain 25	0.794261	0.326508	0.388343	0.932481	0.678081	0.727016
AVL9	AVL9 homolog (S. cerevisiase)	0.652709	0.32651	0.738532	0.876039	0.678081	0.911828
SERPIND1	serpin peptidase inhibitor, clade D (hep	0.715695	0.326535	0.878417	0.902489	0.678081	0.961026
LMTK3	lemur tyrosine kinase 3	0.230943	0.326555	0.408866	0.583876	0.678081	0.740957
MIR548F1	microRNA 548f-1	0.882643	0.326637	0.274462	0.962357	0.678147	0.628702
INSL3	insulin-like 3 (Leydig cell)	0.379751	0.326868	0.771851	0.720575	0.678232	0.925001
SFXN2	sideroflexin 2	0.680255	0.3269	0.686329	0.888038	0.678232	0.890469
MS4A3	membrane-spanning 4-domains, subfamily A	0.875426	0.326999	0.777534	0.96008	0.678359	0.926825
CCT8	chaperonin containing TCP1, subunit 8 (t	0.0657761	0.327038	0.21101	0.310661	0.678421	0.560313
LHFPL1	lipoma HMGIC fusion partner-like 1	0.539197	0.327068	0.231883	0.820042	0.678447	0.584898
KCNJ11	potassium inwardly-rectifying channel, s	0.412281	0.327279	0.342568	0.743286	0.678665	0.691715
PAFAH1B2	platelet-activating factor acetylhydrola	0.090309	0.327301	0.3577	0.367802	0.678691	0.703215
AKAP14	A kinase (PRKA) anchor protein 14	0.952032	0.327467	0.148131	0.9852	0.678896	0.47176
HPGDS	hematopoietic prostaglandin D synthase	0.0377231	0.32747	0.471319	0.229115	0.678896	0.781747
LOC101927914	uncharacterized LOC101927914	0.0767242	0.32751	0.92712	0.336627	0.67894	0.976809
KCNN3	potassium intermediate/small conductance	0.715411	0.327529	0.237567	0.902358	0.678944	0.590972
TMEM179	transmembrane protein 179	0.048068	0.327541	0.674668	0.261428	0.678949	0.886037
ZNF561-AS1	ZNF561 antisense RNA 1 (head to head)	0.517288	0.327609	0.0160143	0.808655	0.679017	0.140461
CSRP2	cysteine and glycine-rich protein 2	0.779222	0.327723	0.248893	0.92727	0.679138	0.603108
ADAMTS16	ADAM metallopeptidase with thrombospondi	0.264176	0.327744	0.643568	0.618746	0.679151	0.872117
SLC30A7	solute carrier family 30 (zinc transport	0.456681	0.327783	0.274713	0.773527	0.679195	0.628876
E4F1	E4F transcription factor 1	0.440441	0.327815	0.794329	0.762935	0.679243	0.932491
CEACAM22P	carcinoembryonic antigen-related cell ad	0.124046	0.327881	0.0412736	0.432512	0.679273	0.240552
TMEM70	transmembrane protein 70	0.00341722	0.327891	0.582748	0.0561198	0.679273	0.843009
NUTM2G	NUT family member 2G	0.56635	0.327961	0.114471	0.835	0.679386	0.415494
GPC4	glypican 4	0.174066	0.327995	0.136168	0.509861	0.679432	0.453212
MIR1912	microRNA 1912	0.308089	0.328068	0.618239	0.661101	0.67949	0.859681
LOC100507258	uncharacterized LOC100507258	0.0499359	0.328091	0.0211369	0.266916	0.67949	0.163891
LOC101928833	uncharacterized LOC101928833	0.261933	0.328111	0.0088098	0.616651	0.67949	0.0990914
GOLGB1	golgin B1	0.428168	0.328198	0.666498	0.754696	0.679539	0.882175
MPPED1	metallophosphoesterase domain containing	0.536297	0.32831	0.896995	0.818507	0.679609	0.966976
NNAT	neuronatin	0.46688	0.328338	0.770033	0.778866	0.679612	0.924268
CNKSR3	CNKSR family member 3	0.00242307	0.328386	0.171896	0.0458457	0.679665	0.507022
MIR614	microRNA 614	0.631639	0.328391	0.387257	0.866272	0.679665	0.726187
MARK4	MAP/microtubule affinity-regulating kina	0.496215	0.328466	0.769858	0.795955	0.679725	0.924268
WDHD1	WD repeat and HMG-box DNA binding protei	0.00901872	0.328473	0.484845	0.100445	0.679725	0.789272
RAB41	RAB41, member RAS oncogene family	0.03871	0.328521	0.415071	0.232567	0.67977	0.745008
PHKA2-AS1	PHKA2 antisense RNA 1	0.644362	0.328576	0.0153132	0.872496	0.679826	0.136806
TMEM104	transmembrane protein 104	4.70875e-08	0.328599	0.746074	1.42275e-05	0.679826	0.914902
TAS2R4	taste receptor, type 2, member 4	0.290311	0.328612	0.390401	0.643812	0.679826	0.727951
MIR616	microRNA 616	0.000201211	0.328621	0.0632261	0.00957948	0.679826	0.303975
LECT1	leukocyte cell derived chemotaxin 1	0.484142	0.328716	0.976956	0.788863	0.679884	0.99312
KRTAP10-6	keratin associated protein 10-6	0.00458904	0.328718	0.843725	0.0673534	0.679884	0.949695
FAM151A	family with sequence similarity 151, mem	0.0751417	0.328721	0.203363	0.332977	0.679884	0.55063
CUL3	cullin 3	0.0080788	0.328872	0.863315	0.0946593	0.680129	0.955923
LOC101927801	uncharacterized LOC101927801	0.370076	0.328892	0.951536	0.712792	0.680153	0.985168
MASP2	mannan-binding lectin serine peptidase 2	0.875904	0.329012	0.0871029	0.960146	0.6803	0.36126
LOC101928020	uncharacterized LOC101928020	0.824013	0.329049	0.361692	0.942531	0.6803	0.706355
TKTL1	transketolase-like 1	0.0298365	0.329052	0.321055	0.200581	0.6803	0.673477
OR2L5	olfactory receptor, family 2, subfamily	0.108528	0.329083	0.0788121	0.404424	0.680317	0.341623
SERPINI1	serpin peptidase inhibitor, clade I (neu	0.142907	0.329095	0.970134	0.464104	0.680317	0.99112
MIR4739	microRNA 4739	0.122355	0.329217	0.431927	0.429936	0.680474	0.757312
SEMA4G	sema domain, immunoglobulin domain (Ig),	0.867616	0.329324	0.67119	0.95755	0.680551	0.884461
LOC102723796	uncharacterized LOC102723796	0.00520264	0.329334	0.08097	0.0728546	0.680554	0.346886
MIR130A	microRNA 130a	0.281523	0.329569	0.315183	0.635184	0.680729	0.667596
FAM230C	family with sequence similarity 230, mem	0.804975	0.329642	0.679055	0.935985	0.680749	0.88776
TCTEX1D4	Tctex1 domain containing 4	0.0315415	0.329686	0.971503	0.206507	0.680782	0.991452
BAZ2A	bromodomain adjacent to zinc finger doma	0.0199211	0.329706	0.63089	0.158859	0.680782	0.865958
LOC101928327	uncharacterized LOC101928327	0.0537104	0.329711	0.818021	0.278067	0.680782	0.940775
LOC645434	uncharacterized LOC645434	0.952021	0.329755	0.161469	0.9852	0.680819	0.491887
POU5F2	POU domain class 5, transcription factor	0.25486	0.329787	0.973867	0.60969	0.680825	0.992322
CACNG1	calcium channel, voltage-dependent, gamm	0.795316	0.329793	0.308799	0.932799	0.680825	0.661689
RSU1P2	Ras suppressor protein 1 pseudogene 2	0.252656	0.329874	0.892184	0.607048	0.680851	0.965644
LOC101928377	uncharacterized LOC101928377	0.226934	0.329886	0.0119461	0.579782	0.680851	0.118958
MESDC2	mesoderm development candidate 2	0.475466	0.330061	0.57998	0.784289	0.681102	0.842122
SMIM12	small integral membrane protein 12	0.00704295	0.330308	0.971919	0.0872367	0.68138	0.991636
NA	NA	0.218891	0.330308	0.652514	0.569729	0.68138	0.876007
LOC100996249	uncharacterized LOC100996249	0.651422	0.330314	0.84822	0.87546	0.68138	0.951127
CLRN3	clarin 3	0.296863	0.33044	0.459222	0.649998	0.681527	0.774365
WNT3	wingless-type MMTV integration site fami	0.283188	0.330449	0.216626	0.63664	0.681527	0.566746
KRTAP4-12	keratin associated protein 4-12	0.0947837	0.330527	0.759643	0.37689	0.681632	0.920612
DHFR	dihydrofolate reductase	0.898338	0.330545	0.124717	0.967339	0.681632	0.433533
MAN1A2	mannosidase, alpha, class 1A, member 2	0.0737635	0.330588	0.0584265	0.329662	0.681657	0.290885
PRR15L	proline rich 15-like	0.819793	0.330676	0.276194	0.94136	0.681712	0.630481
LOC101927026	uncharacterized LOC101927026	0.589404	0.330787	0.424597	0.846326	0.681812	0.752115
LOC101928539	uncharacterized LOC101928539	0.538423	0.330791	0.224523	0.819681	0.681812	0.576604
RPRD1A	regulation of nuclear pre-mRNA domain co	0.00501341	0.330796	0.115153	0.0711594	0.681812	0.416922
OR7C2	olfactory receptor, family 7, subfamily	0.748264	0.330832	0.659687	0.915614	0.681851	0.87901
TPO	thyroid peroxidase	0.00122136	0.330888	0.8875	0.0298422	0.68191	0.96402
OR3A1	olfactory receptor, family 3, subfamily	0.0448691	0.330928	0.0427713	0.251664	0.681956	0.245404
INPP1	inositol polyphosphate-1-phosphatase	0.00038251	0.330961	0.830828	0.0146018	0.681972	0.945235
MAP3K2	mitogen-activated protein kinase kinase	0.0927063	0.331004	0.79062	0.372719	0.681999	0.931128
HPX	hemopexin	0.150212	0.331022	0.041391	0.474976	0.681999	0.240932
C7orf49	chromosome 7 open reading frame 49	3.6502e-07	0.33103	0.227162	7.91841e-05	0.681999	0.580063
LOC101929655	uncharacterized LOC101929655	0.622374	0.331113	0.582174	0.861741	0.68203	0.842802
STK19	serine/threonine kinase 19	0.559406	0.331142	0.769078	0.831345	0.68203	0.924006
DAOA-AS1	DAOA antisense RNA 1	0.19397	0.331167	0.377592	0.537953	0.682064	0.718868
PPIH	peptidylprolyl isomerase H (cyclophilin	0.00352229	0.331208	0.0427807	0.057211	0.682064	0.245422
SPIDR	scaffolding protein involved in DNA repa	1.12675e-06	0.33121	0.515829	0.000202514	0.682064	0.808046
EXOSC9	exosome component 9	0.00221441	0.331239	0.909555	0.0432875	0.682064	0.971689
UNC5A	unc-5 homolog A (C. elegans)	0.0132398	0.331247	0.142999	0.125989	0.682064	0.464299
TMEM216	transmembrane protein 216	0.00312143	0.331347	0.255585	0.053164	0.68216	0.61055
PIP4K2C	phosphatidylinositol-5-phosphate 4-kinas	0.245706	0.331356	0.396854	0.599917	0.68216	0.732696
LOC253044	uncharacterized LOC253044	0.25594	0.331359	0.999591	0.610861	0.68216	0.999964
ZC3H6	zinc finger CCCH-type containing 6	0.00100227	0.33138	0.962455	0.0264239	0.68216	0.988793
SLC35G6	solute carrier family 35, member G6	0.667203	0.331438	0.809257	0.882604	0.68216	0.937383
CTSD	cathepsin D	0.100501	0.33144	0.318491	0.388624	0.68216	0.670772
XPA	xeroderma pigmentosum, complementation g	0.0457469	0.331522	0.898221	0.254118	0.68216	0.967303
DNA2	DNA replication helicase/nuclease 2	0.296426	0.331525	0.0965583	0.649487	0.68216	0.380746
DPF3	D4, zinc and double PHD fingers, family	0.00253698	0.33157	0.951218	0.0471779	0.68223	0.985152
SLC47A1	solute carrier family 47 (multidrug and	0.00244064	0.331835	0.467262	0.0460283	0.682633	0.778983
LOC338797	uncharacterized LOC338797	0.139294	0.331844	0.0561974	0.458242	0.682634	0.284456
GABRQ	gamma-aminobutyric acid (GABA) A recepto	0.337857	0.331899	0.353892	0.68794	0.682678	0.700482
ZNF550	zinc finger protein 550	0.293335	0.331954	0.919731	0.646812	0.682732	0.974623
MIR4273	microRNA 4273	0.770806	0.331989	0.6561	0.924534	0.682749	0.877466
CERS2	ceramide synthase 2	0.0162331	0.332146	0.534611	0.141555	0.682901	0.817528
DHX35	DEAH (Asp-Glu-Ala-His) box polypeptide 3	0.488182	0.33233	0.373026	0.791354	0.683153	0.715187
MTMR4	myotubularin related protein 4	0.249604	0.332364	0.642714	0.603786	0.683165	0.871811
EXOC4	exocyst complex component 4	0.000493291	0.332378	0.156086	0.0170052	0.683165	0.484225
RPS7P5	ribosomal protein S7 pseudogene 5	0.852827	0.332429	0.675435	0.952923	0.683234	0.886398
GABRB3	gamma-aminobutyric acid (GABA) A recepto	0.495988	0.332451	0.624889	0.795914	0.683241	0.862998
HS6ST3	heparan sulfate 6-O-sulfotransferase 3	0.921817	0.332463	0.233556	0.975261	0.683248	0.586733
SLC37A3	solute carrier family 37, member 3	0.000343655	0.332684	0.0727012	0.013616	0.683465	0.327398
MIR3943	microRNA 3943	0.139882	0.332702	0.313591	0.459176	0.683484	0.666228
USP44	ubiquitin specific peptidase 44	0.242937	0.332789	0.675708	0.596962	0.683571	0.886536
ABCB11	ATP-binding cassette, sub-family B (MDR/	0.0163956	0.332954	0.302546	0.142176	0.683781	0.655712
KCNG2	potassium voltage-gated channel, subfami	0.045303	0.332973	0.528129	0.252998	0.683793	0.814048
DCDC5	doublecortin domain containing 5	0.157817	0.333036	0.409886	0.487007	0.683827	0.741692
SYNGR4	synaptogyrin 4	0.209967	0.333039	0.582225	0.558861	0.683827	0.842802
CSTF2T	cleavage stimulation factor, 3' pre-RNA,	5.38473e-06	0.333073	0.508605	0.000726856	0.683845	0.803669
LINCR-0001	uncharacterized LINCR-0001	0.0091537	0.33308	0.733947	0.101241	0.683845	0.909646
CCL18	chemokine (C-C motif) ligand 18 (pulmona	0.000503054	0.333138	0.769721	0.0171971	0.683849	0.924268
MIR194-1	microRNA 194-1	0.822936	0.333167	0.74467	0.94229	0.683889	0.914231
RPP14	ribonuclease P/MRP 14kDa subunit	0.000562347	0.333353	0.173543	0.0184909	0.684161	0.509313
LINC01532	long intergenic non-protein coding RNA 1	0.337628	0.333365	0.0906688	0.687766	0.684166	0.368445
MIR556	microRNA 556	0.815921	0.333398	0.713132	0.940193	0.684185	0.90141
MAP1LC3C	microtubule-associated protein 1 light c	0.184437	0.333399	0.998227	0.524575	0.684185	0.999642
EIF1AX	eukaryotic translation initiation factor	0.182511	0.333414	0.643108	0.52162	0.684185	0.871958
SPATA2	spermatogenesis associated 2	0.0497628	0.333448	0.275313	0.266399	0.684185	0.629462
DKFZp686K1684	uncharacterized LOC440034	0.284215	0.333551	0.64649	0.637914	0.684237	0.873374
LRRC74A	leucine rich repeat containing 74A	0.839606	0.333597	0.295207	0.94842	0.684258	0.648402
FAM19A3	family with sequence similarity 19 (chem	0.683322	0.333627	0.327368	0.889257	0.684285	0.678783
LINC00687	long intergenic non-protein coding RNA 6	0.110101	0.333647	0.0440514	0.407182	0.684294	0.249282
KRT19P2	keratin 19 pseudogene 2	0.915103	0.333705	0.376679	0.973422	0.684372	0.718155
RIC1	RAB6A GEF complex partner 1	0.029442	0.333742	0.477275	0.199114	0.684424	0.785157
MTERF1	mitochondrial transcription termination	0.0549678	0.333809	0.0278363	0.28135	0.684445	0.192757
MIR3689D2	microRNA 3689d-2	0.268539	0.333818	0.137468	0.62307	0.684445	0.455305
ETV1	ets variant 1	0.993374	0.333824	0.335218	0.998213	0.684445	0.685549
TP53AIP1	tumor protein p53 regulated apoptosis in	0.0100924	0.33388	0.790995	0.107457	0.684456	0.931211
LOC101928817	uncharacterized LOC101928817	0.0011469	0.333922	0.00369569	0.0287891	0.68446	0.0588199
HTRA4	HtrA serine peptidase 4	0.407448	0.333946	0.0160771	0.7397	0.684481	0.140723
PHLDA1	pleckstrin homology-like domain, family	0.0824465	0.334021	0.505474	0.349969	0.684562	0.801606
OR2K2	olfactory receptor, family 2, subfamily	0.0139305	0.334089	0.147413	0.12971	0.684609	0.470654
IGFBP1	insulin-like growth factor binding prote	0.285312	0.334116	0.247534	0.638736	0.684628	0.601502
LINC01300	long intergenic non-protein coding RNA 1	0.0275727	0.33428	0.523371	0.191588	0.684729	0.811651
CLNS1A	chloride channel, nucleotide-sensitive,	0.0937554	0.334316	0.12561	0.374777	0.684783	0.43502
PLK4	polo-like kinase 4	0.0105942	0.334353	0.798242	0.110832	0.684821	0.933586
EVA1C	eva-1 homolog C (C. elegans)	0.0113582	0.334369	0.234271	0.11538	0.684831	0.58767
GPR17	G protein-coupled receptor 17	0.0790257	0.334387	0.620821	0.342051	0.684831	0.860943
MIR23A	microRNA 23a	0.19421	0.334422	0.919403	0.538275	0.684831	0.974497
UCHL3	ubiquitin carboxyl-terminal esterase L3	0.475194	0.334544	0.223805	0.784154	0.684935	0.575895
CFAP61	cilia and flagella associated protein 61	0.888762	0.334552	0.115971	0.964464	0.684935	0.418546
MS4A2	membrane-spanning 4-domains, subfamily A	5.37002e-06	0.334567	0.633105	0.000726856	0.684935	0.866967
FAM150B	family with sequence similarity 150, mem	0.295213	0.334578	0.164183	0.648402	0.684935	0.49565
NXPE2	neurexophilin and PC-esterase domain fam	0.365384	0.334779	0.560076	0.709095	0.685079	0.831765
MIR422A	microRNA 422a	0.246819	0.334898	0.456394	0.600943	0.685214	0.773338
CTNNB1	catenin (cadherin-associated protein), b	0.921955	0.334952	0.882877	0.975335	0.685258	0.962477
MIR1296	microRNA 1296	0.157531	0.334978	0.861054	0.486593	0.685261	0.954862
MIR670HG	MIR670 host gene (non-protein coding)	0.657129	0.334978	0.693233	0.877828	0.685261	0.893416
NPTX1	neuronal pentraxin I	0.0306159	0.335024	0.73153	0.203468	0.685318	0.90848
IGHA1	immunoglobulin heavy constant alpha 1	0.887511	0.335036	0.191472	0.96402	0.685323	0.534409
ADAM11	ADAM metallopeptidase domain 11	0.846178	0.335082	0.63143	0.950649	0.6854	0.866204
EBLN1	endogenous Bornavirus-like nucleoprotein	0.0507603	0.335145	0.371472	0.269353	0.685471	0.714033
C12orf60	chromosome 12 open reading frame 60	0.0968018	0.335169	0.16578	0.381094	0.685471	0.497923
COLGALT2	collagen beta(1-O)galactosyltransferase	0.00861897	0.33524	0.60086	0.0981863	0.685571	0.851417
LOC100287896	uncharacterized LOC100287896	0.042704	0.335246	0.8732	0.245221	0.685571	0.959567
FLJ20712	uncharacterized FLJ20712	3.58908e-06	0.335271	0.839709	0.000523777	0.685591	0.9485
EPN3	epsin 3	0.611208	0.335285	0.181291	0.856199	0.685591	0.519916
CDHR4	cadherin-related family member 4	0.402255	0.335323	0.64072	0.736158	0.685591	0.871033
LOC101929372	uncharacterized LOC101929372	0.0994605	0.335331	0.0496694	0.386787	0.685591	0.26614
GPN3	GPN-loop GTPase 3	0.00769743	0.335339	0.83509	0.0920216	0.685591	0.946799
LINC01152	long intergenic non-protein coding RNA 1	0.528647	0.335376	0.269163	0.814339	0.685591	0.623718
HMGB3	high mobility group box 3	0.946032	0.335422	0.138369	0.983331	0.685591	0.456822
GAMT	guanidinoacetate N-methyltransferase	0.044819	0.335432	0.650687	0.251508	0.685591	0.875134
TMPRSS4-AS1	TMPRSS4 antisense RNA 1	0.352709	0.335529	0.813002	0.69959	0.685639	0.938858
TPSB2	tryptase beta 2 (gene/pseudogene)	0.119493	0.335588	0.210303	0.425208	0.685685	0.559371
OPN1SW	opsin 1 (cone pigments), short-wave-sens	0.349231	0.335671	0.09483	0.696918	0.68576	0.376933
CTXN3	cortexin 3	0.813161	0.335674	0.846516	0.938943	0.68576	0.950733
ZSCAN1	zinc finger and SCAN domain containing 1	0.121038	0.335686	0.193437	0.427758	0.68576	0.537162
UQCRH	ubiquinol-cytochrome c reductase hinge p	0.675568	0.335693	0.0473957	0.886503	0.68576	0.259481
AXIN1	axin 1	0.896688	0.335744	0.920673	0.966914	0.68578	0.974879
TULP2	tubby like protein 2	0.0377834	0.335749	0.927877	0.229233	0.68578	0.977094
LOC643923	uncharacterized LOC643923	0.600619	0.335907	0.470895	0.851417	0.685972	0.781383
EVPLL	envoplakin-like	0.589741	0.335941	0.502424	0.846327	0.686006	0.799783
OR10A5	olfactory receptor, family 10, subfamily	0.801285	0.335942	0.114916	0.9346	0.686006	0.416427
PCM1	pericentriolar material 1	0.857544	0.335976	0.728337	0.953855	0.686058	0.907157
PACRGL	PARK2 co-regulated-like	0.509758	0.336094	0.203647	0.804221	0.686197	0.550904
GDF10	growth differentiation factor 10	0.901775	0.336098	0.583525	0.968709	0.686197	0.843366
DLG4	discs, large homolog 4 (Drosophila)	0.510068	0.336162	0.161133	0.804474	0.686275	0.491366
LRRIQ4	leucine-rich repeats and IQ motif contai	0.0143017	0.336177	0.759909	0.131701	0.686275	0.920672
ALOX15B	arachidonate 15-lipoxygenase, type B	0.62274	0.336244	0.401998	0.862001	0.68637	0.736151
C22orf31	chromosome 22 open reading frame 31	0.478539	0.336263	0.113875	0.786081	0.68637	0.414291
ZDHHC11	zinc finger, DHHC-type containing 11	0.0219225	0.33639	0.438964	0.167526	0.68652	0.762016
DUOXA2	dual oxidase maturation factor 2	0.203429	0.336432	0.924999	0.550662	0.686579	0.976201
CBLB	Cbl proto-oncogene B, E3 ubiquitin prote	4.20661e-09	0.336437	0.0453316	1.74508e-06	0.686579	0.253031
ZSCAN10	zinc finger and SCAN domain containing 1	0.257473	0.336515	0.440843	0.61255	0.686689	0.763275
LOC101927901	uncharacterized LOC101927901	0.0193744	0.336643	0.294571	0.156436	0.686835	0.647658
DBP	D site of albumin promoter (albumin D-bo	1.56384e-20	0.336664	0.711005	1.33354e-16	0.686842	0.900217
ANKRD30BP3	ankyrin repeat domain 30B pseudogene 3	0.130339	0.336675	0.778926	0.443586	0.686847	0.927248
PDCD7	programmed cell death 7	0.127212	0.33672	0.223089	0.437842	0.686853	0.575076
HCG18	HLA complex group 18 (non-protein coding	0.830805	0.336745	0.0818594	0.945227	0.686853	0.348885
OR10H2	olfactory receptor, family 10, subfamily	0.390819	0.336849	0.305696	0.728251	0.686882	0.658589
GCAT	glycine C-acetyltransferase	0.275946	0.336854	0.0259493	0.630309	0.686882	0.184981
CA14	carbonic anhydrase XIV	0.744348	0.336981	0.314927	0.914027	0.687021	0.667459
ZNF587B	zinc finger protein 587B	0.26868	0.336999	0.502685	0.62323	0.687033	0.799995
TLDC1	TBC/LysM-associated domain containing 1	0.808219	0.337043	0.911279	0.937061	0.687086	0.972225
TRIM34	tripartite motif containing 34	0.469152	0.337171	0.0440107	0.780185	0.687256	0.249126
LOC101929089	uncharacterized LOC101929089	0.0764347	0.337171	0.63251	0.33601	0.687256	0.866659
LOC284632	uncharacterized LOC284632	0.415921	0.337208	0.0853583	0.745661	0.687293	0.356874
SMIM23	small integral membrane protein 23	0.89191	0.337233	0.155677	0.965568	0.687327	0.483454
ACTRT1	actin-related protein T1	0.262098	0.337301	0.951463	0.6168	0.68741	0.985168
IGHG4	immunoglobulin heavy constant gamma 4 (G	0.188873	0.337305	0.1075	0.530787	0.68741	0.402213
UBE2Q2P2	ubiquitin-conjugating enzyme E2Q family	0.48387	0.337383	0.0150777	0.788817	0.687469	0.135578
C5orf66	chromosome 5 open reading frame 66	0.326574	0.337419	0.204196	0.678099	0.687502	0.55163
DLX4	distal-less homeobox 4	0.562515	0.337507	0.443847	0.83286	0.687588	0.7652
LIPI	lipase, member I	0.996416	0.337522	0.879458	0.998993	0.687588	0.961442
ASTL	astacin-like metallo-endopeptidase (M12	0.577709	0.337658	0.0689661	0.840979	0.687809	0.318183
LOC100507462	uncharacterized LOC100507462	0.15778	0.337783	0.180281	0.487007	0.687897	0.518645
LINC01125	long intergenic non-protein coding RNA 1	0.15281	0.337796	0.650336	0.479045	0.687897	0.874936
MYCBP2-AS1	MYCBP2 antisense RNA 1	0.337155	0.33791	0.099471	0.687256	0.687943	0.386806
DBN1	drebrin 1	0.0282367	0.337942	0.786051	0.194294	0.687943	0.929458
MIR764	microRNA 764	0.0197124	0.337957	0.0699241	0.157868	0.687943	0.32088
SSTR4	somatostatin receptor 4	0.0538155	0.338005	0.750532	0.2784	0.687987	0.916668
ZNF79	zinc finger protein 79	0.0646259	0.338024	0.535401	0.307551	0.688006	0.81797
MYLK2	myosin light chain kinase 2	0.239216	0.338039	0.188541	0.592852	0.688011	0.530281
CABIN1	calcineurin binding protein 1	0.558517	0.338046	0.788719	0.830971	0.688011	0.930477
STRN3	striatin, calmodulin binding protein 3	0.000508116	0.33808	0.0640171	0.0172968	0.688011	0.305953
FLJ46284	uncharacterized LOC441369	0.054865	0.338205	0.0391544	0.280974	0.688141	0.233957
MYOZ1	myozenin 1	0.837752	0.338211	0.227449	0.947774	0.688141	0.580159
MAD2L1BP	MAD2L1 binding protein	0.542218	0.338234	0.853268	0.821629	0.688141	0.952983
AADACL3	arylacetamide deacetylase-like 3	0.254621	0.338266	0.665268	0.609418	0.68817	0.881545
NAA40	N(alpha)-acetyltransferase 40, NatD cata	0.000158757	0.33837	0.459999	0.00820343	0.68832	0.775006
LOC101928820	uncharacterized LOC101928820	0.228154	0.33842	0.352258	0.581049	0.688357	0.699199
CENPN	centromere protein N	0.116374	0.338439	0.670732	0.419318	0.688364	0.884211
TLX2	T-cell leukemia homeobox 2	0.0286241	0.33845	0.175331	0.195932	0.688364	0.511651
NFRKB	nuclear factor related to kappaB binding	0.092458	0.338504	0.0282085	0.37221	0.688368	0.19423
OR2M4	olfactory receptor, family 2, subfamily	0.601459	0.338566	0.950181	0.851638	0.688411	0.984803
INTS5	integrator complex subunit 5	4.91585e-07	0.338622	0.367707	0.000102242	0.688476	0.711012
DPM3	dolichyl-phosphate mannosyltransferase p	0.156893	0.338755	0.116411	0.485561	0.688633	0.419344
ADAM23	ADAM metallopeptidase domain 23	0.965972	0.338774	0.478851	0.989717	0.688633	0.786187
PAX3	paired box 3	0.00979772	0.33878	0.263862	0.105758	0.688633	0.618444
C19orf33	chromosome 19 open reading frame 33	0.576181	0.33879	0.552284	0.840054	0.688634	0.827342
SNORA8	small nucleolar RNA, H/ACA box 8	0.351655	0.338817	0.727117	0.698613	0.688654	0.906766
WDR33	WD repeat domain 33	0.0410996	0.338907	0.458482	0.239912	0.688781	0.774027
LOC101927908	uncharacterized LOC101927908	0.753461	0.339037	0.757214	0.917981	0.688887	0.919526
LOC100287852	protein FAM136A-like	0.524619	0.339076	0.0781613	0.812152	0.688913	0.339928
CMAS	cytidine monophosphate N-acetylneuramini	0.455402	0.339176	0.171755	0.77265	0.688981	0.506787
PTCHD2	patched domain containing 2	0.345799	0.339252	0.656357	0.694057	0.689017	0.877605
LOC101928941	uncharacterized LOC101928941	0.215645	0.33937	0.703531	0.56575	0.689193	0.897284
PAGE3	P antigen family, member 3 (prostate ass	0.771048	0.339446	0.833281	0.924559	0.689294	0.946118
PTPRD-AS2	PTPRD antisense RNA 2 (head to head)	0.531312	0.339476	0.338508	0.815965	0.689299	0.688368
A2M-AS1	A2M antisense RNA 1 (head to head)	0.556923	0.339526	0.522178	0.829966	0.689346	0.811097
LOC101928000	uncharacterized LOC101928000	0.149568	0.339598	0.630578	0.474132	0.689417	0.865747
PPP4R4	protein phosphatase 4, regulatory subuni	0.604596	0.339628	0.0597764	0.853073	0.689443	0.294746
LOC100131257	zinc finger protein 655 pseudogene	0.864148	0.339809	0.565637	0.956004	0.689634	0.834574
RBP5	retinol binding protein 5, cellular	0.111183	0.339812	0.655702	0.409156	0.689634	0.877324
CKS1B	CDC28 protein kinase regulatory subunit	0.134623	0.339849	0.0525076	0.450679	0.689672	0.274712
MATN4	matrilin 4	0.691077	0.339907	0.410848	0.892615	0.689748	0.742271
MIR4302	microRNA 4302	0.974172	0.339913	0.0886371	0.992411	0.689748	0.36493
RAG1	recombination activating gene 1	0.0642039	0.339972	0.827158	0.306468	0.689795	0.943726
FAM182A	family with sequence similarity 182, mem	0.217043	0.340049	0.149728	0.567245	0.689862	0.474484
LYNX1	Ly6/neurotoxin 1	0.322982	0.340104	0.981204	0.675024	0.689862	0.994683
TRIM60	tripartite motif containing 60	0.638649	0.340166	0.055634	0.869863	0.689933	0.283117
MIR570	microRNA 570	0.0118181	0.340213	0.86441	0.118251	0.689973	0.956143
LOC100272217	uncharacterized LOC100272217	0.877567	0.340335	0.97016	0.96058	0.690126	0.99112
FBXO22-AS1	FBXO22 antisense RNA 1	0.414532	0.340342	0.0145136	0.744823	0.690126	0.132703
LINC00905	long intergenic non-protein coding RNA 9	0.137571	0.340412	0.167964	0.455367	0.690229	0.501382
G6PC	glucose-6-phosphatase, catalytic subunit	0.00889661	0.340429	0.161604	0.0996904	0.690229	0.492009
LOC101927858	uncharacterized LOC101927858	0.213846	0.340468	0.302618	0.563496	0.69024	0.655753
CPSF2	cleavage and polyadenylation specific fa	0.000595673	0.340501	0.244298	0.0192163	0.69024	0.598598
LOC646268	hCG1654703	0.66016	0.340552	0.396479	0.879247	0.690265	0.732486
LOC284898	uncharacterized LOC284898	0.105711	0.340564	0.267861	0.398825	0.690266	0.622232
SCARNA5	small Cajal body-specific RNA 5	0.598372	0.340691	0.935029	0.850239	0.690414	0.979785
NOL8	nucleolar protein 8	0.73158	0.340711	0.359047	0.908489	0.690431	0.704115
MIR649	microRNA 649	0.420935	0.340727	0.613563	0.749203	0.690431	0.857429
PPM1J	protein phosphatase, Mg2+/Mn2+ dependent	0.654871	0.340771	0.564957	0.877038	0.690454	0.83412
ZCCHC10	zinc finger, CCHC domain containing 10	0.951882	0.34089	0.0395361	0.985186	0.690497	0.235142
MIR4306	microRNA 4306	0.661874	0.340903	0.0781076	0.879785	0.690497	0.339901
BASP1P1	brain abundant, membrane attached signal	0.941922	0.340967	0.295738	0.981845	0.690536	0.648848
DANCR	differentiation antagonizing non-protein	0.743518	0.341041	0.709627	0.913771	0.690595	0.899631
HOXA10	homeobox A10	1.93135e-07	0.341126	0.258364	4.60322e-05	0.69064	0.61306
LOC100128885	uncharacterized LOC100128885	0.77441	0.341153	0.710429	0.925559	0.690658	0.899936
SNORA71E	small nucleolar RNA, H/ACA box 71E	0.000809297	0.341255	0.134132	0.0232623	0.690687	0.449956
TRAJ59	T cell receptor alpha joining 59 (non-fu	0.070982	0.341521	0.519529	0.323356	0.691073	0.80991
WDR86	WD repeat domain 86	0.0263574	0.34159	0.189466	0.186783	0.691154	0.531615
LOC101927291	uncharacterized LOC101927291	0.0697527	0.341671	0.858556	0.320372	0.691214	0.954027
ALG6	ALG6, alpha-1,3-glucosyltransferase	0.63951	0.34169	0.323605	0.870302	0.691223	0.675561
KCNK7	potassium channel, subfamily K, member 7	0.0298461	0.341813	0.0381817	0.200613	0.691363	0.230732
LOC102724077	uncharacterized LOC102724077	0.0106385	0.341862	0.309768	0.111023	0.691363	0.662676
FRMD4B	FERM domain containing 4B	0.00906673	0.341871	0.448282	0.100787	0.691363	0.767974
LOC100289092	uncharacterized LOC100289092	0.537995	0.341933	0.713326	0.819398	0.691409	0.901543
LOC101927948	uncharacterized LOC101927948	0.429896	0.341994	0.427002	0.755866	0.691409	0.753904
ZC3H4	zinc finger CCCH-type containing 4	0.130107	0.342056	0.994744	0.443194	0.691409	0.998659
KRT17P5	keratin 17 pseudogene 5	0.132452	0.342137	0.88989	0.44702	0.691504	0.964749
ACSM6	acyl-CoA synthetase medium-chain family	0.664804	0.342155	0.804798	0.881347	0.691504	0.935985
GLIS3-AS1	GLIS3 antisense RNA 1	0.805911	0.342157	0.292598	0.936249	0.691504	0.645933
BTBD18	BTB (POZ) domain containing 18	0.251612	0.34222	0.331902	0.606254	0.691558	0.682678
PIP5KL1	phosphatidylinositol-4-phosphate 5-kinas	0.00192234	0.342243	0.233891	0.0397981	0.691587	0.587164
SPIN2B	spindlin family, member 2B	0.687322	0.342261	0.997007	0.89096	0.691588	0.999324
SLC9A9-AS1	SLC9A9 antisense RNA 1	0.891035	0.342275	0.247111	0.965181	0.691588	0.601157
CCDC84	coiled-coil domain containing 84	0.199165	0.34232	0.812055	0.545353	0.691588	0.938436
IFNL2	interferon, lambda 2	0.168205	0.342385	0.111812	0.50183	0.691637	0.41035
HYAL4	hyaluronoglucosaminidase 4	0.0054239	0.342426	0.635361	0.0746876	0.691684	0.868105
NEUROD2	neuronal differentiation 2	0.79758	0.34251	0.206598	0.933395	0.691715	0.554333
LOC100130539	uncharacterized LOC100130539	0.0659503	0.342513	0.252254	0.310899	0.691715	0.606766
TRBV4-2	T cell receptor beta variable 4-2	0.689225	0.342564	0.57874	0.891828	0.691715	0.841355
MYO3B	myosin IIIB	0.769043	0.342568	0.521435	0.924006	0.691715	0.810845
NAT8B	N-acetyltransferase 8B (GCN5-related, pu	0.950899	0.342597	0.505896	0.985041	0.691737	0.801899
DEC1	deleted in esophageal cancer 1	0.405151	0.342711	0.801566	0.73834	0.691805	0.934718
LOC102724508	uncharacterized LOC102724508	0.407839	0.342813	0.219572	0.740005	0.691826	0.570737
SNORA70F	small nucleolar RNA, H/ACA box 70F	0.408926	0.342844	0.459774	0.741014	0.691826	0.774851
KIF1B	kinesin family member 1B	0.063638	0.343013	0.361028	0.304924	0.691976	0.705989
LCTL	lactase-like	0.621067	0.343036	0.0157799	0.860954	0.692006	0.139248
ATP13A5	ATPase type 13A5	0.0699994	0.343077	0.709601	0.321033	0.69207	0.899629
SYT10	synaptotagmin X	0.267605	0.343149	0.173543	0.621956	0.6921	0.509313
IGLL5	immunoglobulin lambda-like polypeptide 5	0.130123	0.343154	0.84217	0.44323	0.6921	0.949193
GPR6	G protein-coupled receptor 6	0.0511571	0.343183	0.39566	0.270523	0.6921	0.731825
ZMPSTE24	zinc metallopeptidase STE24	0.00703187	0.343203	0.802004	0.0872232	0.6921	0.934858
LCLAT1	lysocardiolipin acyltransferase 1	0.138555	0.343233	0.838958	0.457081	0.6921	0.948238
SPATA13-AS1	SPATA13 antisense RNA 1	0.0201748	0.343288	0.333927	0.159919	0.692157	0.68446
PYCRL	pyrroline-5-carboxylate reductase-like	0.198572	0.343343	0.0456585	0.544623	0.692157	0.253921
RAET1E	retinoic acid early transcript 1E	0.821365	0.343366	0.255614	0.941687	0.692157	0.610569
REG3G	regenerating islet-derived 3 gamma	0.908584	0.3435	0.795027	0.971343	0.692341	0.932696
DCX	doublecortin	0.12121	0.343526	0.852946	0.427991	0.692357	0.952925
PRSS16	protease, serine, 16 (thymus)	0.676458	0.343538	0.816397	0.886781	0.692362	0.94027
LINC-ROR	long intergenic non-protein coding RNA,	0.624269	0.343562	0.0651605	0.862664	0.692384	0.308863
ZBED9	zinc finger, BED-type containing 9	0.836965	0.343567	0.723989	0.947368	0.692384	0.905662
LINC00638	long intergenic non-protein coding RNA 6	0.0598367	0.343673	0.710562	0.294878	0.692504	0.900014
PRODH	proline dehydrogenase (oxidase) 1	0.901565	0.343718	0.0411039	0.968689	0.692504	0.239912
SLC39A1	solute carrier family 39 (zinc transport	0.375526	0.343719	0.910342	0.71715	0.692504	0.971888
LINC01198	long intergenic non-protein coding RNA 1	0.858972	0.343746	0.0229329	0.954152	0.692526	0.171809
ACAD8	acyl-CoA dehydrogenase family, member 8	0.00231713	0.343772	0.980126	0.0445995	0.692526	0.994301
NUP43	nucleoporin 43kDa	0.000325343	0.343804	0.593578	0.013107	0.692553	0.848138
LOC101930275	uncharacterized LOC101930275	0.0236435	0.343879	0.557675	0.174974	0.692631	0.830491
FBXO44	F-box protein 44	0.0670203	0.34389	0.859385	0.31342	0.692632	0.954367
FLJ27255	uncharacterized LOC401281	0.293584	0.343951	0.790271	0.647024	0.692667	0.930974
MIR203A	microRNA 203a	0.00647058	0.343998	0.668782	0.0830405	0.692743	0.883153
LOC401287	uncharacterized LOC401287	0.135656	0.344049	0.24081	0.452458	0.692793	0.594729
TMTC2	transmembrane and tetratricopeptide repe	0.428212	0.344149	0.443674	0.754721	0.692845	0.765105
TPP1	tripeptidyl peptidase I	0.239531	0.344184	0.546989	0.593174	0.692845	0.824464
ZNF683	zinc finger protein 683	0.738643	0.344218	0.334575	0.911828	0.692855	0.684935
COL7A1	collagen, type VII, alpha 1	0.0916145	0.344218	0.5139	0.370503	0.692855	0.806594
TNFRSF10A	tumor necrosis factor receptor superfami	0.237043	0.344286	0.124452	0.590442	0.692869	0.433009
SLC35E4	solute carrier family 35, member E4	0.0421102	0.344324	0.799909	0.243321	0.692882	0.934253
TDRD12	tudor domain containing 12	0.0644541	0.344356	0.378119	0.307233	0.692882	0.71931
LOC100505921	uncharacterized LOC100505921	0.641894	0.344376	0.43558	0.871603	0.692905	0.759786
UNC5B-AS1	UNC5B antisense RNA 1	0.197177	0.344458	0.729894	0.542661	0.692998	0.907751
RNF130	ring finger protein 130	0.69229	0.344485	0.958024	0.893085	0.693016	0.987443
OR3A2	olfactory receptor, family 3, subfamily	0.389215	0.344596	0.282734	0.727346	0.693147	0.636168
OR1B1	olfactory receptor, family 1, subfamily	0.0241169	0.344705	0.859472	0.17688	0.693262	0.954367
ZNF837	zinc finger protein 837	0.427041	0.344744	0.899305	0.753921	0.693297	0.967738
CCDC134	coiled-coil domain containing 134	0.225882	0.344751	0.843553	0.578318	0.693297	0.949599
LOC101928439	uncharacterized LOC101928439	0.403469	0.344904	0.449168	0.737147	0.693432	0.76837
FABP7	fatty acid binding protein 7, brain	0.301322	0.344945	0.305473	0.654489	0.69347	0.658377
PSG1	pregnancy specific beta-1-glycoprotein 1	0.451977	0.344967	0.815069	0.770145	0.69347	0.939924
C3orf22	chromosome 3 open reading frame 22	0.542777	0.345006	0.335495	0.822006	0.693482	0.685614
LOC339298	uncharacterized LOC339298	0.585577	0.345065	0.0793689	0.844419	0.693552	0.342821
ETNK2	ethanolamine kinase 2	0.40312	0.345068	0.574959	0.736805	0.693552	0.83936
TTC9C	tetratricopeptide repeat domain 9C	0.881556	0.345229	0.551367	0.96211	0.693748	0.826776
LOC102724115	uncharacterized LOC102724115	0.148503	0.345286	0.00248678	0.472621	0.693772	0.0465943
IHH	indian hedgehog	0.265519	0.345463	0.749112	0.619817	0.693884	0.915905
ELMO1-AS1	ELMO1 antisense RNA 1	0.309451	0.345466	0.589225	0.662403	0.693884	0.846222
HERPUD1	homocysteine-inducible, endoplasmic reti	3.6102e-07	0.345474	0.0592384	7.87126e-05	0.693884	0.293065
TNK1	tyrosine kinase, non-receptor, 1	0.816126	0.345487	0.72959	0.940238	0.693884	0.907575
OR7G2	olfactory receptor, family 7, subfamily	0.714223	0.345492	0.219876	0.901928	0.693884	0.57113
SLC6A2	solute carrier family 6 (neurotransmitte	0.076197	0.345498	0.545343	0.335453	0.693884	0.823519
ZNF782	zinc finger protein 782	0.72475	0.345513	0.928801	0.905981	0.693884	0.977444
RETNLB	resistin like beta	0.123898	0.345553	0.0318556	0.432174	0.69389	0.207749
ATOH7	atonal homolog 7 (Drosophila)	0.921382	0.345653	0.875529	0.975211	0.693951	0.960121
LINC01291	long intergenic non-protein coding RNA 1	0.332305	0.345752	0.236636	0.683124	0.694018	0.590134
DYDC2	DPY30 domain containing 2	0.889352	0.345795	0.0180124	0.96456	0.694057	0.150112
MAP7D2	MAP7 domain containing 2	0.559181	0.345919	0.277093	0.831244	0.694155	0.631351
LOC285629	uncharacterized LOC285629	0.35311	0.345967	0.0288646	0.699963	0.694178	0.196661
IGSF23	immunoglobulin superfamily, member 23	0.381848	0.346099	0.623698	0.722152	0.694303	0.862487
KIAA1549L	KIAA1549-like	0.0696355	0.346112	0.598424	0.320149	0.694303	0.850239
EIF3M	eukaryotic translation initiation factor	0.0294998	0.346155	0.989518	0.199173	0.694333	0.997055
AP4M1	adaptor-related protein complex 4, mu 1	0.0116909	0.346263	0.708324	0.117424	0.694384	0.899205
ANLN	anillin, actin binding protein	0.0350581	0.346281	0.686616	0.219727	0.694384	0.890693
ZNF763	zinc finger protein 763	0.464876	0.346336	0.792279	0.777827	0.69441	0.931704
ELMOD1	ELMO/CED-12 domain containing 1	0.0705465	0.346349	0.541882	0.322175	0.694416	0.821494
MIR4677	microRNA 4677	0.113269	0.346531	0.385336	0.413177	0.694524	0.724562
PTCHD1	patched domain containing 1	0.0649011	0.346566	0.136035	0.308205	0.694526	0.453074
OR51B6	olfactory receptor, family 51, subfamily	0.990609	0.346589	0.0196593	0.997301	0.69454	0.157748
NRADDP	neurotrophin receptor associated death d	0.120895	0.346623	0.252955	0.42747	0.694586	0.607455
LOC644135	uncharacterized LOC644135	0.485985	0.346661	0.274637	0.790016	0.694605	0.628835
LOC100505502	putative UPF0607 protein FLJ37424-like	0.0223585	0.346816	0.0325594	0.169248	0.694808	0.210289
PPP2R2B-IT1	PPP2R2B intronic transcript 1 (non-prote	0.792111	0.346947	0.736944	0.931704	0.69496	0.911182
SNORD115-31	small nucleolar RNA, C/D box 115-31	0.139794	0.34702	0.677646	0.45894	0.695055	0.88713
GGACT	gamma-glutamylamine cyclotransferase	0.161806	0.347053	0.654702	0.492239	0.695073	0.876881
LOC102723970	uncharacterized LOC102723970	0.344611	0.347075	0.876253	0.69316	0.695073	0.960301
HOPX	HOP homeobox	0.0816425	0.347167	0.678816	0.348313	0.695152	0.887563
SLC35B1	solute carrier family 35, member B1	7.21306e-08	0.347172	0.650592	2.01148e-05	0.695152	0.8751
ANXA11	annexin A11	0.860144	0.347258	0.461133	0.954671	0.695222	0.775794
LOC102659288	uncharacterized LOC102659288	0.884504	0.347326	0.922437	0.962908	0.695283	0.975492
C7orf57	chromosome 7 open reading frame 57	0.353393	0.347398	0.233935	0.700126	0.695358	0.587217
FLJ37505	uncharacterized LOC400087	0.459589	0.34748	0.61171	0.774715	0.695435	0.85654
SNORA36C	small nucleolar RNA, H/ACA box 36C	0.636988	0.347488	0.0247704	0.86892	0.695435	0.179626
HBE1	hemoglobin, epsilon 1	0.175898	0.347549	0.913918	0.512371	0.695448	0.97301
FAM198A	family with sequence similarity 198, mem	0.162416	0.347552	0.417328	0.493167	0.695448	0.746445
LOC102724491	uncharacterized LOC102724491	0.45323	0.347577	0.642066	0.770995	0.695461	0.871623
KIF20A	kinesin family member 20A	0.0348162	0.347628	0.242972	0.218873	0.695509	0.596964
ORMDL2	ORMDL sphingolipid biosynthesis regulato	0.109586	0.347685	0.287361	0.406175	0.695579	0.641131
TNFRSF17	tumor necrosis factor receptor superfami	0.160686	0.347778	0.56512	0.490781	0.695702	0.834214
KCNIP4	Kv channel interacting protein 4	0.639039	0.347834	0.182694	0.87007	0.695796	0.521886
DOC2GP	double C2-like domains, gamma, pseudogen	0.286862	0.347866	0.95699	0.64048	0.695841	0.987163
RBM4	RNA binding motif protein 4	0.000368994	0.347907	0.498356	0.014253	0.695904	0.797353
FBXL19-AS1	FBXL19 antisense RNA 1 (head to head)	0.0202692	0.34794	0.0507288	0.160328	0.695942	0.26926
SNHG21	small nucleolar RNA host gene 21 (non-pr	0.398038	0.347986	0.788221	0.733626	0.696009	0.930344
SLFN11	schlafen family member 11	0.414	0.348014	0.798276	0.744487	0.696046	0.933597
MTL5	metallothionein-like 5, testis-specific	0.591102	0.348077	0.52108	0.847036	0.696089	0.81063
LOC102723788	uncharacterized LOC102723788	0.0342533	0.34816	0.21275	0.216755	0.696176	0.562271
LOC100506236	uncharacterized LOC100506236	0.144955	0.348185	0.807093	0.467051	0.696183	0.936715
CGN	cingulin	0.610216	0.348209	0.43978	0.855505	0.696183	0.762564
SPATA45	spermatogenesis associated 45	0.82914	0.348228	0.163806	0.94473	0.696202	0.495073
CPXCR1	CPX chromosome region, candidate 1	0.950381	0.348263	0.815091	0.984852	0.696212	0.939924
N4BP3	NEDD4 binding protein 3	0.302326	0.348388	0.138935	0.655547	0.696304	0.457647
LINC01281	long intergenic non-protein coding RNA 1	0.31055	0.348485	0.0778609	0.663552	0.696352	0.339286
LOC101928245	uncharacterized LOC101928245	0.188798	0.348665	0.844443	0.530692	0.696535	0.950022
CPA6	carboxypeptidase A6	0.0961225	0.348702	0.00639652	0.379841	0.696565	0.0824776
OR52B4	olfactory receptor, family 52, subfamily	0.135064	0.348731	0.382204	0.451406	0.696582	0.722267
MIR1203	microRNA 1203	0.918343	0.348767	0.68352	0.974126	0.696596	0.889335
KRT27	keratin 27	0.342544	0.348824	0.361496	0.691715	0.696649	0.706208
CWH43	cell wall biogenesis 43 C-terminal homol	0.449097	0.348914	0.0647713	0.76837	0.696739	0.307879
LOC101927629	uncharacterized LOC101927629	0.252475	0.349001	0.216633	0.606937	0.69684	0.566746
NXPH2	neurexophilin 2	0.871821	0.349056	0.373266	0.959124	0.696902	0.71538
WSCD2	WSC domain containing 2	0.00403844	0.349098	0.613488	0.0622233	0.696918	0.857419
LHFPL5	lipoma HMGIC fusion partner-like 5	0.963937	0.349147	0.659406	0.98908	0.696918	0.878964
LOC399715	uncharacterized LOC399715	0.00195257	0.34916	0.79071	0.0401748	0.696918	0.93114
SPC25	SPC25, NDC80 kinetochore complex compone	0.110122	0.349205	0.670903	0.40719	0.696918	0.884298
SEC23B	Sec23 homolog B (S. cerevisiae)	0.137068	0.349213	0.912479	0.454657	0.696918	0.972594
RBM19	RNA binding motif protein 19	0.114144	0.34922	0.410543	0.414812	0.696918	0.742143
GMCL1P1	germ cell-less, spermatogenesis associat	0.381306	0.349269	0.169722	0.721914	0.696958	0.503826
C10orf85	chromosome 10 open reading frame 85	0.446321	0.349449	0.796991	0.766673	0.697118	0.933219
KCNMB2	potassium large conductance calcium-acti	0.113386	0.349538	0.746747	0.413373	0.697169	0.915013
LOC101928564	uncharacterized LOC101928564	0.965079	0.349564	0.783043	0.989572	0.697201	0.928434
RBMY1A3P	RNA binding motif protein, Y-linked, fam	0.345973	0.349572	0.38594	0.694178	0.697201	0.725159
ASB2	ankyrin repeat and SOCS box containing 2	0.483084	0.34961	0.34815	0.78843	0.697239	0.696174
ABCA17P	ATP-binding cassette, sub-family A (ABC1	0.401981	0.349643	0.1869	0.736147	0.697249	0.52791
MIR548I3	microRNA 548i-3	0.531212	0.349651	0.634246	0.815923	0.697249	0.867441
LOC101929707	uncharacterized LOC101929707	0.792005	0.349717	0.90764	0.931672	0.697281	0.970935
DMRT3	doublesex and mab-3 related transcriptio	0.90087	0.349779	0.185742	0.968422	0.697358	0.526456
FAM20C	family with sequence similarity 20, memb	0.560944	0.349886	0.744579	0.832097	0.69736	0.914164
CHAC1	ChaC, cation transport regulator homolog	5.69357e-06	0.349887	0.636071	0.000754678	0.69736	0.868579
C2orf91	chromosome 2 open reading frame 91	0.407793	0.349952	0.715757	0.739972	0.69736	0.902489
MIR4776-2	microRNA 4776-2	0.06758	0.349995	0.230867	0.314791	0.69739	0.583794
OR52E2	olfactory receptor, family 52, subfamily	0.433767	0.350025	0.402441	0.758444	0.697396	0.736321
LOC644669	ankyrin repeat domain 30B pseudogene	0.0666019	0.350075	0.881165	0.312358	0.697415	0.962057
AMT	aminomethyltransferase	0.224169	0.350109	0.898986	0.576293	0.69742	0.967574
LOC101929745	uncharacterized LOC101929745	0.0628864	0.350152	0.283098	0.303163	0.697425	0.636575
BCR	breakpoint cluster region	3.28608e-05	0.350201	0.933882	0.00284002	0.697432	0.979424
OR5D16	olfactory receptor, family 5, subfamily	0.325807	0.350206	0.96893	0.677791	0.697432	0.990787
LOC101929084	uncharacterized LOC101929084	0.357209	0.350257	0.301226	0.702888	0.697466	0.654488
LRP1	low density lipoprotein receptor-related	0.509554	0.35026	0.375164	0.804121	0.697466	0.71693
MTRF1L	mitochondrial translational release fact	0.516983	0.350306	0.377004	0.808452	0.697474	0.718386
CLEC2L	C-type lectin domain family 2, member L	0.109998	0.350322	0.0162963	0.407036	0.697481	0.141784
DAPK3	death-associated protein kinase 3	0.0549638	0.350397	0.433876	0.281348	0.697505	0.758444
HAUS1	HAUS augmin-like complex, subunit 1	0.449105	0.350401	0.617025	0.76837	0.697505	0.859223
CHPT1	choline phosphotransferase 1	0.75352	0.350529	0.912702	0.917981	0.697676	0.972619
LOC728040	hCG1813624	0.985499	0.350612	0.922756	0.995987	0.6978	0.975587
ZNF207	zinc finger protein 207	0.0901822	0.350633	0.815472	0.367668	0.6978	0.940042
TSHR	thyroid stimulating hormone receptor	0.704901	0.350687	0.674659	0.897842	0.697863	0.886037
RASEF	RAS and EF-hand domain containing	0.909009	0.350774	0.511222	0.971478	0.697996	0.804774
PPP5D1	PPP5 tetratricopeptide repeat domain con	0.11748	0.35079	0.319642	0.42145	0.697996	0.672029
PLEKHS1	pleckstrin homology domain containing, f	0.625001	0.350835	0.528807	0.86306	0.698032	0.814412
LOC100996455	uncharacterized LOC100996455	0.609678	0.350855	0.538909	0.855317	0.698039	0.819852
MIR382	microRNA 382	0.90186	0.350876	0.182177	0.968725	0.698041	0.521183
MIR138-2	microRNA 138-2	0.624386	0.350937	0.0953333	0.862709	0.698126	0.378196
LOC101927138	uncharacterized LOC101927138	0.734154	0.350954	0.520194	0.909667	0.698126	0.810154
PGBD5	piggyBac transposable element derived 5	0.347778	0.351064	0.854382	0.695702	0.698172	0.953445
ARID1A	AT rich interactive domain 1A (SWI-like)	0.0598547	0.351088	0.756858	0.294878	0.698172	0.919342
TCEB3B	transcription elongation factor B polype	0.981879	0.351155	0.712728	0.994913	0.698198	0.901172
TNNT2	troponin T type 2 (cardiac)	0.418361	0.351173	0.104567	0.747128	0.698198	0.396655
LOC339975	uncharacterized LOC339975	0.339232	0.351229	0.388016	0.689009	0.69829	0.726772
MIR4501	microRNA 4501	0.865286	0.351287	0.00365415	0.956573	0.698301	0.0585035
MEP1A	meprin A, alpha (PABA peptide hydrolase)	0.581649	0.351372	0.143943	0.842533	0.698351	0.46553
MIR4305	microRNA 4305	0.377093	0.351441	0.179507	0.718386	0.6984	0.517598
PPP2R5D	protein phosphatase 2, regulatory subuni	0.00742626	0.351473	0.954949	0.0901939	0.698415	0.986476
SNHG18	small nucleolar RNA host gene 18 (non-pr	0.576005	0.351508	0.844942	0.839998	0.698465	0.950207
UPF2	UPF2 regulator of nonsense transcripts h	0.424007	0.35155	0.581682	0.751758	0.698494	0.842533
MAGEH1	melanoma antigen family H, 1	0.00113104	0.35166	0.745269	0.0284692	0.698613	0.914572
CHIC1	cysteine-rich hydrophobic domain 1	0.0194036	0.351664	0.164413	0.156555	0.698613	0.495935
PCDHA5	protocadherin alpha 5	0.566213	0.351773	0.0499795	0.834928	0.698781	0.267093
LOC101929159	uncharacterized LOC101929159	0.220054	0.351809	0.415262	0.571454	0.698796	0.745142
LOC339666	uncharacterized LOC339666	0.649599	0.351826	0.809122	0.874632	0.698796	0.937286
IDI1	isopentenyl-diphosphate delta isomerase	7.40235e-06	0.351865	0.0302232	0.000929789	0.698796	0.202093
WDR5	WD repeat domain 5	0.268989	0.352028	0.511208	0.62353	0.699078	0.804774
CLRN1	clarin 1	0.842154	0.352094	0.556803	0.949193	0.699141	0.829929
MIR3650	microRNA 3650	0.0139341	0.352163	0.0515056	0.129717	0.699199	0.271468
POFUT2	protein O-fucosyltransferase 2	0.127213	0.352175	0.674279	0.437842	0.699199	0.885866
USP17L5	ubiquitin specific peptidase 17-like fam	0.234422	0.35223	0.34642	0.5878	0.699199	0.69445
SYCP3	synaptonemal complex protein 3	0.593676	0.352255	0.321297	0.848138	0.699199	0.673683
LINC01446	long intergenic non-protein coding RNA 1	0.591149	0.35226	0.528497	0.847048	0.699199	0.814328
CXorf58	chromosome X open reading frame 58	0.183948	0.352379	0.143919	0.52387	0.699292	0.465512
WDR12	WD repeat domain 12	9.39334e-06	0.352454	0.552881	0.00112994	0.699368	0.827735
INPP5F	inositol polyphosphate-5-phosphatase F	2.65359e-05	0.352473	0.854464	0.00244716	0.699371	0.953445
OR9Q2	olfactory receptor, family 9, subfamily	0.615451	0.352515	0.126974	0.858414	0.699399	0.43741
LOC101928449	uncharacterized LOC101928449	0.939942	0.352515	0.0874054	0.981073	0.699399	0.362086
ZNF519	zinc finger protein 519	0.106959	0.352533	0.890437	0.40105	0.69941	0.964987
MIR1913	microRNA 1913	0.327158	0.352575	0.152581	0.678505	0.699445	0.478643
SLC22A14	solute carrier family 22, member 14	0.960128	0.352767	0.952101	0.987973	0.69963	0.9852
LOC101929241	uncharacterized LOC101929241	0.221442	0.352778	0.594187	0.573072	0.699631	0.848463
DEFB112	defensin, beta 112	0.383603	0.353035	0.933985	0.723307	0.699887	0.979452
LOC102724899	uncharacterized LOC102724899	0.677275	0.353132	0.16769	0.887024	0.699979	0.500961
C3orf38	chromosome 3 open reading frame 38	0.00287215	0.353256	0.641299	0.050752	0.700062	0.871377
RPS14	ribosomal protein S14	0.0174242	0.353356	0.689824	0.147439	0.700126	0.892083
SNORD58C	small nucleolar RNA, C/D box 58C	0.536626	0.353369	0.478804	0.818642	0.700126	0.786187
DAW1	dynein assembly factor with WDR repeat d	0.948646	0.353376	0.448334	0.984361	0.700126	0.767974
FNDC4	fibronectin type III domain containing 4	0.121076	0.353477	0.719829	0.427809	0.700184	0.903981
MIR3144	microRNA 3144	0.298145	0.353514	0.117601	0.651392	0.700224	0.42159
NR2C1	nuclear receptor subfamily 2, group C, m	0.225557	0.353589	0.89478	0.577909	0.700297	0.966396
CLVS2	clavesin 2	0.0566305	0.353695	0.319062	0.285612	0.700342	0.671428
DLEC1	deleted in lung and esophageal cancer 1	0.242503	0.353718	0.417039	0.596493	0.700342	0.746218
CEP164	centrosomal protein 164kDa	0.033828	0.353796	0.716139	0.215093	0.700383	0.902551
TMED11P	transmembrane emp24 protein transport do	0.215253	0.353906	0.612658	0.565186	0.700492	0.856925
SUPT20HL1	suppressor of Ty 20 homolog (S. cerevisi	0.932525	0.354098	0.135126	0.978983	0.700726	0.451495
RSPRY1	ring finger and SPRY domain containing 1	9.74906e-05	0.354228	0.571327	0.00588834	0.700871	0.837576
TWISTNB	TWIST neighbor	7.40003e-06	0.354244	0.951283	0.000929789	0.700871	0.985159
FSTL4	follistatin-like 4	0.284899	0.354296	0.494355	0.63854	0.700927	0.795257
KRTAP29-1	keratin associated protein 29-1	0.727516	0.354326	0.716058	0.906932	0.700927	0.902524
MIR448	microRNA 448	0.183508	0.354327	0.251926	0.523084	0.700927	0.6064
LOC101928277	uncharacterized LOC101928277	0.681545	0.354343	0.581211	0.888449	0.700931	0.842308
ZNF783	zinc finger family member 783	0.00224929	0.354356	0.71536	0.0437492	0.700931	0.902341
MPND	MPN domain containing	0.962547	0.35442	0.19664	0.988795	0.700937	0.541858
TBC1D3B	TBC1 domain family, member 3B	0.353659	0.35444	0.743981	0.700342	0.700937	0.913939
CAPN5	calpain 5	0.175727	0.354441	0.574495	0.512146	0.700937	0.83913
CCNJ	cyclin J	0.210103	0.354441	0.367493	0.559046	0.700937	0.710865
GRIA4	glutamate receptor, ionotropic, AMPA 4	0.884852	0.354513	0.040115	0.963077	0.701045	0.237058
ZNF425	zinc finger protein 425	0.963404	0.354553	0.581198	0.989002	0.701067	0.842308
TBXA2R	thromboxane A2 receptor	0.0107451	0.354604	0.762707	0.11171	0.701067	0.921698
P2RX6P	purinergic receptor P2X, ligand-gated io	0.884177	0.354636	0.771514	0.962812	0.701099	0.924906
LINC00487	long intergenic non-protein coding RNA 4	0.700594	0.354705	0.857777	0.896292	0.701115	0.953855
TBRG1	transforming growth factor beta regulato	0.131131	0.354779	0.458067	0.444964	0.701142	0.77396
PLA2G10	phospholipase A2, group X	0.121262	0.354779	0.578522	0.428095	0.701142	0.841277
CYP2F1	cytochrome P450, family 2, subfamily F,	0.484754	0.354792	0.832248	0.789268	0.701142	0.945872
GLTPD2	glycolipid transfer protein domain conta	0.780946	0.354831	0.575595	0.927707	0.701152	0.839854
C17orf104	chromosome 17 open reading frame 104	0.0683831	0.354879	0.792336	0.316897	0.701152	0.931704
OR6C70	olfactory receptor, family 6, subfamily	0.0671248	0.35497	0.572154	0.313661	0.701229	0.838064
NLRP7	NLR family, pyrin domain containing 7	0.0972632	0.355034	0.0944568	0.382151	0.701296	0.376368
ZFAND2B	zinc finger, AN1-type domain 2B	0.939155	0.355223	0.374387	0.980843	0.701542	0.716207
TMEM121	transmembrane protein 121	0.576539	0.355274	0.685776	0.840224	0.701591	0.890217
P2RX3	purinergic receptor P2X, ligand-gated io	0.101239	0.355292	0.170762	0.389957	0.701592	0.505331
HAR1A	highly accelerated region 1A (non-protei	0.222122	0.355303	0.310055	0.573933	0.701592	0.663049
KLHL32	kelch-like family member 32	0.901724	0.355341	0.0894747	0.968709	0.701612	0.366387
LOC101927491	uncharacterized LOC101927491	0.703645	0.35535	0.852792	0.897372	0.701614	0.952923
DLX6	distal-less homeobox 6	0.656314	0.355446	0.254818	0.877605	0.701708	0.60965
TBC1D19	TBC1 domain family, member 19	0.0167925	0.355605	0.179513	0.144205	0.701832	0.517598
MIR4773-1	microRNA 4773-1	0.389177	0.355605	0.995513	0.727345	0.701832	0.998761
MIR4510	microRNA 4510	0.408592	0.355628	0.0917887	0.740637	0.701855	0.370736
MIR3914-1	microRNA 3914-1	0.891041	0.355702	0.58431	0.965181	0.701928	0.843795
LOC101928307	uncharacterized LOC101928307	0.348209	0.355835	0.0185741	0.696183	0.70203	0.152785
LINC00339	long intergenic non-protein coding RNA 3	0.36416	0.355837	0.0402979	0.708233	0.70203	0.237535
MIR1914	microRNA 1914	0.000247351	0.355854	0.748865	0.0109371	0.70203	0.915819
FAM71F2	family with sequence similarity 71, memb	0.0428566	0.355877	0.987881	0.245673	0.70203	0.996527
RECQL	RecQ helicase-like	0.219786	0.355886	0.79397	0.571012	0.70203	0.932312
QSOX1	quiescin Q6 sulfhydryl oxidase 1	0.417317	0.355914	0.838329	0.746445	0.702039	0.948035
LOC100506922	basic proline-rich protein-like	0.71287	0.355935	0.146143	0.90124	0.702039	0.468663
CDK1	cyclin-dependent kinase 1	0.652582	0.35594	0.466177	0.876007	0.702039	0.778443
MIR3976	microRNA 3976	0.976414	0.355982	0.689822	0.992949	0.702076	0.892083
MIR449A	microRNA 449a	0.550723	0.356108	0.0498697	0.826437	0.702193	0.266692
LOC102723411	uncharacterized LOC102723411	0.0825956	0.356111	0.623277	0.350234	0.702193	0.862283
GPR113	G protein-coupled receptor 113	0.705422	0.356136	0.339042	0.898016	0.702193	0.688887
NFATC1	nuclear factor of activated T-cells, cyt	1.69031e-05	0.35617	0.782191	0.00177949	0.702193	0.92828
KDM3B	lysine (K)-specific demethylase 3B	0.356535	0.356237	0.900634	0.702394	0.702227	0.968349
C22orf39	chromosome 22 open reading frame 39	0.0660065	0.35665	0.741777	0.311068	0.702501	0.913119
KIRREL3-AS2	KIRREL3 antisense RNA 2	0.790724	0.356651	0.404748	0.93114	0.702501	0.738108
LOC100288814	uncharacterized LOC100288814	0.453972	0.356695	0.395186	0.771643	0.702553	0.731575
PRR35	proline rich 35	0.300448	0.356759	0.740148	0.65356	0.702558	0.91248
MIR609	microRNA 609	0.667762	0.356763	0.568423	0.882767	0.702558	0.836074
NUBP2	nucleotide binding protein 2	0.27396	0.356774	0.895743	0.628199	0.702562	0.966577
LOC101927389	uncharacterized LOC101927389	0.11646	0.357031	0.51218	0.419458	0.702764	0.805315
MIR4773-2	microRNA 4773-2	0.0209853	0.357032	0.0303244	0.163324	0.702764	0.202521
ATP6V1E2	ATPase, H+ transporting, lysosomal 31kDa	0.600954	0.357077	0.904264	0.851466	0.702817	0.96966
NOXO1	NADPH oxidase organizer 1	0.212217	0.357099	0.756275	0.561499	0.702842	0.919089
LINC01492	long intergenic non-protein coding RNA 1	0.230923	0.357151	0.00142495	0.583876	0.702866	0.0329295
LOC729658	uncharacterized LOC729658	0.542165	0.357171	0.242287	0.821614	0.702876	0.596323
TPM3	tropomyosin 3	0.265607	0.357221	0.91879	0.619864	0.702888	0.974225
LOC101927729	uncharacterized LOC101927729	0.0490573	0.357223	0.470172	0.264226	0.702888	0.780934
LOC101929463	uncharacterized LOC101929463	0.660253	0.357353	0.286905	0.879276	0.703107	0.640528
FCAMR	Fc receptor, IgA, IgM, high affinity	0.498743	0.357424	0.743189	0.797644	0.703138	0.91372
NRG1-IT3	NRG1 intronic transcript 3 (non-protein	0.409889	0.357558	0.314256	0.741692	0.703215	0.666887
PPP2R2A	protein phosphatase 2, regulatory subuni	0.00577876	0.357605	0.658983	0.0777432	0.703215	0.878759
TPCN2	two pore segment channel 2	0.042342	0.357673	0.91038	0.244017	0.703215	0.971888
ZNF721	zinc finger protein 721	0.351378	0.357685	0.207112	0.698351	0.703215	0.55497
LINC00948	long intergenic non-protein coding RNA 9	0.40941	0.357745	0.863675	0.741399	0.70323	0.955963
PERM1	PPARGC1 and ESRR induced regulator, musc	0.968752	0.35777	0.350637	0.990747	0.703244	0.6978
KRTAP4-5	keratin associated protein 4-5	0.329625	0.357799	0.127901	0.680749	0.703248	0.439333
ODF3L1	outer dense fiber of sperm tails 3-like	0.223849	0.3578	0.83091	0.575895	0.703248	0.945273
WTH3DI	RAB6C-like	0.26139	0.357865	0.946076	0.616284	0.703322	0.983349
XRCC5	X-ray repair complementing defective rep	3.46854e-05	0.357966	0.773823	0.00295176	0.703361	0.925505
PSMB11	proteasome (prosome, macropain) subunit,	0.165913	0.357981	0.0244454	0.49813	0.703361	0.178386
LOC102723954	uncharacterized LOC102723954	0.628632	0.358002	0.715657	0.865016	0.703361	0.902489
GAS1	growth arrest-specific 1	0.03849	0.358055	0.680388	0.231773	0.70341	0.888061
LOC102724230	uncharacterized LOC102724230	0.956108	0.358057	0.00115348	0.986854	0.70341	0.028918
APC	adenomatous polyposis coli	0.0086624	0.358178	0.0935142	0.0983505	0.703451	0.37434
ADCK2	aarF domain containing kinase 2	0.0486621	0.358308	0.919881	0.263186	0.703543	0.974669
LOC101929728	uncharacterized LOC101929728	0.0730197	0.358343	0.697223	0.328072	0.703589	0.8951
INTS4L1	integrator complex subunit 4-like 1	0.12187	0.358359	0.299916	0.429155	0.703589	0.652924
OR2AG1	olfactory receptor, family 2, subfamily	0.261443	0.358379	0.876456	0.616357	0.70361	0.960372
LRRC1	leucine rich repeat containing 1	0.0266504	0.358403	0.260296	0.187798	0.70364	0.615254
DPP10-AS1	DPP10 antisense RNA 1	0.0436885	0.358422	0.0914295	0.248125	0.703659	0.37009
USP34	ubiquitin specific peptidase 34	0.0343355	0.358531	0.306712	0.217078	0.703732	0.659631
CCDC148	coiled-coil domain containing 148	0.0327474	0.358537	0.238223	0.210887	0.703732	0.591768
UBA6	ubiquitin-like modifier activating enzym	0.499268	0.35854	0.917689	0.797897	0.703732	0.973946
LOC101927348	uncharacterized LOC101927348	0.169479	0.358582	0.616161	0.503565	0.703794	0.85875
IGSF11-AS1	IGSF11 antisense RNA 1	0.682442	0.358652	0.434749	0.888777	0.703845	0.759129
COL1A2	collagen, type I, alpha 2	0.658954	0.358654	0.518281	0.878734	0.703845	0.809222
LYG1	lysozyme G-like 1	0.0801713	0.358717	0.705497	0.344803	0.703887	0.898055
TMEM134	transmembrane protein 134	0.251646	0.358723	0.48586	0.606254	0.703887	0.789881
LOC387720	uncharacterized LOC387720	0.728902	0.358727	0.715397	0.907323	0.703887	0.902356
ADAMTSL2	ADAMTS-like 2	0.0037253	0.358738	0.0703285	0.0591115	0.703887	0.321773
THOC7-AS1	THOC7 antisense RNA 1	0.331422	0.358791	0.604982	0.68216	0.70397	0.853307
PDE6B	phosphodiesterase 6B, cGMP-specific, rod	0.720515	0.358838	0.160524	0.904367	0.704009	0.490664
MIR1302-7	microRNA 1302-7	0.267397	0.358867	0.329659	0.621717	0.704024	0.680759
LINC00548	long intergenic non-protein coding RNA 5	0.064466	0.358874	0.134503	0.307241	0.704024	0.450511
ANKRD49	ankyrin repeat domain 49	0.109302	0.358922	0.937355	0.405695	0.704065	0.98048
SNORD18A	small nucleolar RNA, C/D box 18A	0.214784	0.358956	0.82095	0.564762	0.704083	0.941572
MIR1-1	microRNA 1-1	0.519351	0.358968	0.671232	0.809845	0.704083	0.884473
LOC101927533	uncharacterized LOC101927533	0.649054	0.359038	0.0685923	0.874346	0.704115	0.317408
KIAA1429	KIAA1429	0.25365	0.359058	0.822614	0.608171	0.704115	0.942147
GNB1L	guanine nucleotide binding protein (G pr	0.0511055	0.35909	0.0202019	0.270399	0.70416	0.160002
LOC100507175	uncharacterized LOC100507175	0.649038	0.359209	0.0702526	0.874346	0.704322	0.321554
LOC101928584	uncharacterized LOC101928584	0.000361773	0.359259	0.868497	0.0140423	0.704365	0.957929
H1F0	H1 histone family, member 0	0.151906	0.359367	0.475135	0.477462	0.704459	0.784154
PAXIP1	PAX interacting (with transcription-acti	0.00106433	0.359375	0.0623498	0.0274935	0.704459	0.301974
HIST1H3F	histone cluster 1, H3f	0.660054	0.35938	0.850839	0.879247	0.704459	0.95229
RGS9BP	regulator of G protein signaling 9 bindi	0.103801	0.359391	0.616095	0.39521	0.704462	0.85872
DIO2	deiodinase, iodothyronine, type II	0.113367	0.359442	0.779322	0.413373	0.704521	0.92727
C2orf49	chromosome 2 open reading frame 49	0.0480604	0.35946	0.235045	0.261418	0.704526	0.58839
PHKG1	phosphorylase kinase, gamma 1 (muscle)	0.356261	0.359536	0.513512	0.702256	0.7046	0.806343
CRYZ	crystallin, zeta (quinone reductase)	0.319048	0.359545	0.667037	0.671428	0.7046	0.882537
LOC102724880	uncharacterized LOC102724880	0.187558	0.359621	0.458285	0.52881	0.7046	0.774012
NVL	nuclear VCP-like	0.0161758	0.359636	0.265643	0.141221	0.7046	0.619875
LOC143666	uncharacterized LOC143666	0.365037	0.359661	0.23748	0.708897	0.704632	0.590932
MIR339	microRNA 339	0.64031	0.359807	0.288167	0.870882	0.704788	0.641833
PLA2G4C	phospholipase A2, group IVC (cytosolic,	0.217514	0.359809	0.472871	0.56784	0.704788	0.782578
KCNK13	potassium channel, subfamily K, member 1	0.616929	0.360002	0.280062	0.859164	0.704993	0.633918
KIZ-AS1	KIZ antisense RNA 1	0.105951	0.360033	0.780102	0.399082	0.705036	0.927354
LOC101927839	uncharacterized LOC101927839	0.553438	0.360218	0.742271	0.828215	0.705227	0.913346
ZNF133	zinc finger protein 133	3.97667e-05	0.360333	0.0350327	0.00322956	0.705351	0.219649
MIR3136	microRNA 3136	0.948475	0.36035	0.332642	0.984327	0.705351	0.683433
RMI1	RecQ mediated genome instability 1	0.311697	0.360535	0.885431	0.664739	0.705623	0.963297
TIFAB	TRAF-interacting protein with forkhead-a	0.789032	0.360578	0.964797	0.930657	0.705656	0.989434
ALG10B	ALG10B, alpha-1,2-glucosyltransferase	0.000625517	0.360601	0.587794	0.0197963	0.705656	0.845646
WDR45	WD repeat domain 45	0.00846462	0.360607	0.0803716	0.0972931	0.705656	0.345228
LOC101927882	uncharacterized LOC101927882	0.666331	0.36075	0.636364	0.88212	0.705828	0.868645
PNRC1	proline-rich nuclear receptor coactivato	7.38983e-05	0.360842	0.287626	0.00491543	0.705906	0.641243
C11orf45	chromosome 11 open reading frame 45	0.120786	0.36086	0.00381693	0.42726	0.705906	0.0601384
CCDC169	coiled-coil domain containing 169	0.570887	0.360866	0.564308	0.837282	0.705906	0.833899
ELL2	elongation factor, RNA polymerase II, 2	0.76271	0.360904	0.544471	0.921698	0.705906	0.823074
ZFP42	ZFP42 zinc finger protein	0.0700496	0.361071	0.158901	0.32111	0.706007	0.488609
OSGEPL1-AS1	OSGEPL1 antisense RNA 1	0.107607	0.36114	0.134785	0.402458	0.706055	0.451042
SNORD116-1	small nucleolar RNA, C/D box 116-1	0.706578	0.361142	0.470372	0.898441	0.706055	0.781044
LOC101929164	uncharacterized LOC101929164	0.192792	0.36121	0.080339	0.536399	0.706081	0.345166
SMARCB1	SWI/SNF related, matrix associated, acti	0.000407459	0.361219	0.51041	0.015174	0.706081	0.804517
MTRNR2L5	MT-RNR2-like 5	0.322798	0.361256	0.8852	0.67488	0.706081	0.963219
MIR519C	microRNA 519c	0.872544	0.361291	0.860645	0.959406	0.706081	0.954702
ZNF592	zinc finger protein 592	0.0179872	0.361297	0.341863	0.15	0.706081	0.691363
CROT	carnitine O-octanoyltransferase	0.00107469	0.361312	0.374655	0.0276308	0.706081	0.716378
PYDC2	pyrin domain containing 2	0.862141	0.361355	0.1842	0.955493	0.706094	0.524179
SAP130	Sin3A-associated protein, 130kDa	0.00928032	0.361373	0.502083	0.102097	0.706106	0.799564
LOC100128374	uncharacterized LOC100128374	0.310351	0.361389	0.0969583	0.663362	0.706106	0.381461
SGSH	N-sulfoglucosamine sulfohydrolase	0.0275867	0.361464	0.898968	0.191623	0.706181	0.967574
UBOX5-AS1	UBOX5 antisense RNA 1	0.648842	0.361553	0.169056	0.874287	0.706211	0.503001
HSF2BP	heat shock transcription factor 2 bindin	0.999997	0.361608	0.721922	1	0.706265	0.904879
FGFR1OP	FGFR1 oncogene partner	0.308153	0.361712	0.83251	0.661125	0.706355	0.94593
USP30-AS1	USP30 antisense RNA 1	0.708429	0.361731	0.280296	0.899282	0.706355	0.634104
MIR663AHG	MIR663A host gene (non-protein coding)	0.311494	0.361777	0.183537	0.664514	0.706361	0.52313
RNU6-68P	RNA, U6 small nuclear 68, pseudogene	0.91675	0.36182	0.118898	0.973666	0.706383	0.424041
MIR3189	microRNA 3189	0.719964	0.361843	0.81853	0.903991	0.70639	0.940953
LOC101060498	uncharacterized LOC101060498	0.407808	0.361938	0.0227708	0.739972	0.706517	0.171012
FAM161B	family with sequence similarity 161, mem	0.40721	0.362074	0.767354	0.739499	0.706546	0.923684
MIR4500	microRNA 4500	0.271852	0.362074	0.846529	0.626379	0.706546	0.950733
DLG5-AS1	DLG5 antisense RNA 1	0.351865	0.362095	0.228867	0.698796	0.70655	0.581746
SYTL5	synaptotagmin-like 5	0.757211	0.362138	0.242372	0.919526	0.706574	0.596353
CATSPERD	catsper channel auxiliary subunit delta	0.421469	0.362196	0.324521	0.749671	0.706601	0.676526
SPSB4	splA/ryanodine receptor domain and SOCS	0.833702	0.362215	0.458265	0.946261	0.706601	0.774012
PRDM12	PR domain containing 12	0.96474	0.362222	0.554682	0.989428	0.706601	0.828877
NWD1	NACHT and WD repeat domain containing 1	0.46457	0.362282	0.767824	0.777629	0.706646	0.92377
GCNT3	glucosaminyl (N-acetyl) transferase 3, m	0.0949171	0.362357	0.450893	0.377142	0.706743	0.769445
ZNF571	zinc finger protein 571	0.714208	0.362413	0.538597	0.901924	0.706758	0.819731
TMEM140	transmembrane protein 140	0.0593465	0.362423	0.809524	0.293401	0.706758	0.937423
CUL4B	cullin 4B	0.0946736	0.362512	0.398684	0.3768	0.706878	0.733852
B4GALT1	UDP-Gal:betaGlcNAc beta 1,4- galactosylt	0.0207411	0.362621	0.312563	0.162209	0.707034	0.66529
ENGASE	endo-beta-N-acetylglucosaminidase	0.00767789	0.36272	0.858909	0.0919406	0.707057	0.954151
FLJ16171	FLJ16171 protein	0.219685	0.362751	0.965763	0.570845	0.707057	0.989717
PTGER2	prostaglandin E receptor 2 (subtype EP2)	0.00209616	0.362889	0.655097	0.0420142	0.707121	0.877158
LINC01108	long intergenic non-protein coding RNA 1	0.170069	0.36299	0.484297	0.504214	0.707211	0.788893
ABCC11	ATP-binding cassette, sub-family C (CFTR	0.066568	0.362995	0.336947	0.312275	0.707211	0.687
TSPEAR	thrombospondin-type laminin G domain and	0.852117	0.363014	0.414418	0.952717	0.707211	0.744777
RNVU1-3	RNA, variant U1 small nuclear 3	0.260704	0.363031	0.850101	0.615516	0.707226	0.951978
KLF17	Kruppel-like factor 17	0.321631	0.363069	0.155029	0.673889	0.707229	0.482299
XAB2	XPA binding protein 2	0.105351	0.363094	0.0899086	0.398126	0.707259	0.367252
MIR4520-1	microRNA 4520-1	0.451114	0.363122	0.13693	0.769615	0.707286	0.454398
LINC01095	long intergenic non-protein coding RNA 1	0.520346	0.363325	0.884997	0.810207	0.707584	0.963144
CCT6P1	chaperonin containing TCP1, subunit 6 (z	0.42968	0.363354	0.716824	0.755747	0.707621	0.902917
LINC00866	long intergenic non-protein coding RNA 8	0.693409	0.363401	0.95892	0.893547	0.707645	0.987686
MIR101-2	microRNA 101-2	0.0731362	0.36346	0.267452	0.32824	0.707692	0.621792
ZNF565	zinc finger protein 565	0.0310704	0.36352	0.392389	0.204944	0.707746	0.729477
GPR101	G protein-coupled receptor 101	0.966761	0.363553	0.292693	0.990061	0.707775	0.645979
PSG10P	pregnancy specific beta-1-glycoprotein 1	0.0672321	0.363769	0.473525	0.313913	0.707888	0.783121
CPLX1	complexin 1	0.615079	0.36389	0.65687	0.85838	0.707965	0.877714
MIR4261	microRNA 4261	0.886548	0.363965	0.0947686	0.963753	0.708057	0.376876
LOC102724193	uncharacterized LOC102724193	0.77451	0.363975	0.0298079	0.925635	0.708058	0.200529
BEGAIN	brain-enriched guanylate kinase-associat	0.137334	0.364081	0.273952	0.455167	0.708193	0.628199
IGHV3-49	immunoglobulin heavy variable 3-49	0.799606	0.364118	0.0085058	0.934114	0.708221	0.0975181
C2orf80	chromosome 2 open reading frame 80	0.603445	0.364134	0.279774	0.852442	0.708221	0.633634
ZRANB2	zinc finger, RAN-binding domain containi	0.78205	0.364221	0.747184	0.928156	0.708266	0.915224
TRIM9	tripartite motif containing 9	0.248558	0.364221	0.943329	0.602731	0.708266	0.982576
LHX1	LIM homeobox 1	0.612046	0.364229	0.204028	0.856748	0.708266	0.55133
LOC643201	centrosomal protein 192kDa pseudogene	0.0130226	0.364336	0.839147	0.124945	0.70833	0.948273
GRIN3B	glutamate receptor, ionotropic, N-methyl	0.0568222	0.364471	0.243019	0.28613	0.708521	0.597033
DERL3	derlin 3	0.8857	0.364544	0.91786	0.963378	0.708557	0.974033
ZNF274	zinc finger protein 274	0.179672	0.364621	0.929745	0.517705	0.708636	0.97787
SLC16A12	solute carrier family 16, member 12	0.0201302	0.364648	0.919296	0.159714	0.708636	0.974439
ZNF487	zinc finger protein 487	0.163894	0.364742	0.102274	0.495145	0.70872	0.392178
LOC100130987	uncharacterized LOC100130987	0.0451545	0.364749	0.522728	0.25256	0.70872	0.811341
LOC284577	uncharacterized LOC284577	0.000322158	0.364759	0.181649	0.0130197	0.708721	0.520382
FAM205B	transmembrane protein C9orf144B pseudoge	0.797284	0.364777	0.887497	0.933258	0.708739	0.96402
BMS1	BMS1 ribosome biogenesis factor	0.000247404	0.364816	0.984033	0.0109371	0.708747	0.995696
RRP8	ribosomal RNA processing 8, methyltransf	0.0310864	0.364818	0.314274	0.204971	0.708747	0.666887
GUSB	glucuronidase, beta	0.240262	0.36488	0.310914	0.594159	0.708813	0.664011
LOC100129098	WAS/WASL-interacting protein family memb	0.615548	0.364909	0.305495	0.858427	0.708852	0.658379
LOC102724484	uncharacterized LOC102724484	0.765235	0.365012	0.109292	0.922813	0.708897	0.405695
ZNF676	zinc finger protein 676	0.202057	0.365132	0.536475	0.548962	0.708944	0.818584
IGHD2-21	immunoglobulin heavy diversity 2-21	0.16122	0.365148	0.693198	0.49148	0.708946	0.893416
LOC728763	rootletin-like	0.288966	0.365272	0.0750318	0.64268	0.709095	0.33271
CYTL1	cytokine-like 1	0.0616865	0.365283	0.997369	0.299993	0.709095	0.999439
DHRS4L1	dehydrogenase/reductase (SDR family) mem	0.849003	0.365302	0.948417	0.951595	0.709095	0.984327
OR6C4	olfactory receptor, family 6, subfamily	0.826307	0.365331	0.809597	0.943126	0.709095	0.937423
LOC102724795	uncharacterized LOC102724795	0.375345	0.365381	0.192636	0.717007	0.709095	0.536228
RNF168	ring finger protein 168, E3 ubiquitin pr	0.00122809	0.365383	0.905091	0.0299647	0.709095	0.969918
LOC101928269	uncharacterized LOC101928269	0.336826	0.365567	0.142377	0.686882	0.709291	0.463226
TNFRSF8	tumor necrosis factor receptor superfami	0.140495	0.365599	0.0015972	0.460375	0.709291	0.0354068
MOGS	mannosyl-oligosaccharide glucosidase	0.596023	0.365603	0.690059	0.849298	0.709291	0.892096
FOXL1	forkhead box L1	0.109619	0.365624	0.454417	0.406246	0.709291	0.772035
PSORS1C1	psoriasis susceptibility 1 candidate 1	0.923759	0.365634	0.445465	0.975877	0.709291	0.766335
MCTP1	multiple C2 domains, transmembrane 1	0.440404	0.36571	0.280612	0.762935	0.70938	0.634395
TAGLN3	transgelin 3	0.974517	0.36572	0.695281	0.992532	0.70938	0.894403
C21orf2	chromosome 21 open reading frame 2	0.578884	0.365734	0.231436	0.8415	0.70938	0.584461
PSMB7	proteasome (prosome, macropain) subunit,	0.31836	0.365744	0.618921	0.670645	0.70938	0.860074
NLRP5	NLR family, pyrin domain containing 5	0.210512	0.365832	0.379927	0.559708	0.70938	0.720652
LOC102723370	uncharacterized LOC102723370	0.548946	0.365838	0.09312	0.825613	0.70938	0.373502
ACTL8	actin-like 8	0.101403	0.365844	0.746872	0.390318	0.70938	0.915047
KLHL14	kelch-like family member 14	0.0564005	0.365913	0.283569	0.284958	0.709452	0.637229
CCDC157	coiled-coil domain containing 157	0.00216685	0.366082	0.823497	0.0427996	0.709674	0.942531
L1TD1	LINE-1 type transposase domain containin	0.691046	0.366238	0.4144	0.892609	0.709888	0.744762
ANKK1	ankyrin repeat and kinase domain contain	0.184795	0.366365	0.758909	0.524996	0.71004	0.920318
LOC102724609	uncharacterized LOC102724609	0.949333	0.366412	0.598547	0.98465	0.710045	0.850239
LRRC14B	leucine rich repeat containing 14B	0.425897	0.366455	0.666534	0.752993	0.710093	0.882175
POLR1E	polymerase (RNA) I polypeptide E, 53kDa	0.0558105	0.366502	0.80289	0.283489	0.710099	0.935088
IMPG1	interphotoreceptor matrix proteoglycan 1	0.160877	0.366505	0.479859	0.491037	0.710099	0.786757
VTN	vitronectin	0.138255	0.366557	0.223996	0.456582	0.710138	0.576078
SUSD2	sushi domain containing 2	0.266512	0.36658	0.887754	0.620806	0.710138	0.964094
YARS	tyrosyl-tRNA synthetase	0.000611738	0.366706	0.289355	0.0194888	0.71031	0.64302
VCL	vinculin	0.00865189	0.366784	0.788525	0.0983077	0.710379	0.930437
SLC12A2	solute carrier family 12 (sodium/potassi	0.296608	0.366846	0.23117	0.649718	0.710438	0.584174
CDRT15P2	CMT1A duplicated region transcript 15 ps	0.204692	0.366907	0.256218	0.552219	0.71046	0.611129
BHLHE40-AS1	BHLHE40 antisense RNA 1	0.488464	0.366921	0.172398	0.791566	0.71046	0.507862
PARD6A	par-6 family cell polarity regulator alp	0.373079	0.366922	0.0579617	0.7152	0.71046	0.289341
LOC102477328	uncharacterized LOC102477328	0.228772	0.366995	0.835503	0.581693	0.710529	0.946949
LOC101930531	protein FRG1-like	0.118226	0.367127	0.606103	0.422786	0.710662	0.853784
LOC101928208	probable C-mannosyltransferase DPY19L2-l	0.934682	0.367259	0.0207107	0.979675	0.7107	0.162115
TMEM9B-AS1	TMEM9B antisense RNA 1	0.00630034	0.367352	0.728228	0.0818125	0.71074	0.907092
GCC1	GRIP and coiled-coil domain containing 1	1.94739e-06	0.367378	0.489635	0.000317314	0.71074	0.79239
RPL24	ribosomal protein L24	0.105746	0.367511	0.930317	0.398848	0.710875	0.978136
DLGAP1-AS3	DLGAP1 antisense RNA 3	0.931215	0.367516	0.47583	0.978507	0.710875	0.784423
LOC101929214	uncharacterized LOC101929214	0.798173	0.367588	0.762595	0.933561	0.710943	0.921664
GLYCAM1	glycosylation dependent cell adhesion mo	0.701349	0.367599	0.913682	0.896366	0.710946	0.972869
YY1AP1	YY1 associated protein 1	0.52755	0.367698	0.0910055	0.813758	0.711012	0.369071
TNIP2	TNFAIP3 interacting protein 2	0.0504952	0.367705	0.754364	0.268578	0.711012	0.918299
BLOC1S5	biogenesis of lysosomal organelles compl	0.766652	0.36777	0.100273	0.923564	0.711098	0.388213
PLEKHM3	pleckstrin homology domain containing, f	6.09417e-06	0.367931	0.615354	0.000792718	0.711199	0.858414
AKR7A2P1	aldo-keto reductase family 7, member A2	0.350004	0.36796	0.430849	0.697391	0.711199	0.756553
C2orf16	chromosome 2 open reading frame 16	0.270321	0.367976	0.0904642	0.624669	0.711199	0.368116
GRIA1	glutamate receptor, ionotropic, AMPA 1	0.121546	0.368117	0.459048	0.428547	0.711273	0.774313
CASC20	cancer susceptibility candidate 20 (non-	0.88932	0.368149	0.05297	0.964553	0.711273	0.276171
NYAP2	neuronal tyrosine-phosphorylated phospho	0.150583	0.368152	0.52257	0.475661	0.711273	0.81124
FBXW9	F-box and WD repeat domain containing 9	0.458832	0.368229	0.295814	0.774093	0.711336	0.648876
RALGPS1	Ral GEF with PH domain and SH3 binding m	0.0067163	0.36828	0.922348	0.0847788	0.711336	0.975438
LOC100505498	uncharacterized LOC100505498	0.809238	0.368291	0.343318	0.937374	0.711336	0.692157
DTL	denticleless E3 ubiquitin protein ligase	0.286765	0.368292	0.459188	0.640401	0.711336	0.774362
IGHV1-45	immunoglobulin heavy variable 1-45	0.756157	0.368292	0.0864184	0.919071	0.711336	0.359414
MACROD2-IT1	MACROD2 intronic transcript 1 (non-prote	0.43992	0.368419	0.225304	0.762622	0.711491	0.577585
FABP5P3	fatty acid binding protein 5 pseudogene	0.12996	0.368496	0.0792081	0.442874	0.711552	0.342474
MPHOSPH10	M-phase phosphoprotein 10 (U3 small nucl	0.000348127	0.368512	0.562004	0.0137381	0.711564	0.832621
AMBRA1	autophagy/beclin-1 regulator 1	0.156096	0.36861	0.165235	0.484225	0.711611	0.497167
EIF1	eukaryotic translation initiation factor	0.076177	0.368634	0.267923	0.335453	0.711638	0.622276
LOC100128653	uncharacterized LOC100128653	0.537595	0.368746	0.489943	0.81906	0.711783	0.792407
LHFPL3-AS1	LHFPL3 antisense RNA 1	0.0985339	0.368784	0.937804	0.384732	0.711821	0.980515
LRRC2	leucine rich repeat containing 2	0.165152	0.368896	0.576786	0.496991	0.711976	0.840345
MS4A15	membrane-spanning 4-domains, subfamily A	0.918152	0.368944	0.567031	0.974109	0.711986	0.835312
FAM19A5	family with sequence similarity 19 (chem	0.599067	0.368968	0.61472	0.850534	0.711996	0.858072
FGF17	fibroblast growth factor 17	0.923148	0.368997	0.818794	0.975719	0.712035	0.941033
CNTNAP4	contactin associated protein-like 4	0.0465161	0.369091	0.161308	0.256552	0.712054	0.49159
FOXD4L5	forkhead box D4-like 5	0.403233	0.369122	0.177831	0.736886	0.712054	0.515335
LOC101927815	uncharacterized LOC101927815	0.0252353	0.369123	0.527002	0.181731	0.712054	0.813391
CCDC17	coiled-coil domain containing 17	0.400992	0.369129	0.444158	0.735363	0.712054	0.765458
JAZF1-AS1	JAZF1 antisense RNA 1	0.408269	0.369133	0.589651	0.74026	0.712054	0.846327
CRSP8P	mediator complex subunit 27 pseudogene	0.00692058	0.369149	0.446017	0.0863481	0.712054	0.766586
PFN1P2	profilin 1 pseudogene 2	0.795442	0.369184	0.966714	0.932799	0.712054	0.990037
SERPINA4	serpin peptidase inhibitor, clade A (alp	0.178134	0.369211	0.734844	0.515657	0.712069	0.910125
LOC101928335	uncharacterized LOC101928335	0.5955	0.36925	0.588948	0.849042	0.712111	0.846063
TMED7	transmembrane emp24 protein transport do	0.00288386	0.369281	0.747607	0.0508208	0.712111	0.915276
ZFY	zinc finger protein, Y-linked	0.145447	0.369438	0.160085	0.467552	0.712228	0.49012
APIP	APAF1 interacting protein	0.490733	0.369527	0.252963	0.792811	0.712292	0.607455
HSD17B7P2	hydroxysteroid (17-beta) dehydrogenase 7	0.362039	0.369534	0.151363	0.706532	0.712292	0.47655
DCUN1D5	DCN1, defective in cullin neddylation 1,	6.51247e-07	0.369643	0.791887	0.00012982	0.712426	0.931633
SYCN	syncollin	0.454095	0.369652	0.593435	0.771708	0.712426	0.848084
DCAF4L1	DDB1 and CUL4 associated factor 4-like 1	0.0485047	0.369659	0.249944	0.262857	0.712426	0.604231
UMPS	uridine monophosphate synthetase	0.0482486	0.369697	0.385249	0.262074	0.712447	0.724552
POMZP3	POM121 and ZP3 fusion	0.558234	0.369818	0.784404	0.830919	0.712561	0.928809
LOC645553	uncharacterized LOC645553	0.627527	0.369858	0.848252	0.864464	0.71257	0.951127
PRDM7	PR domain containing 7	0.461554	0.369879	0.358491	0.775991	0.712591	0.703732
CECR3	cat eye syndrome chromosome region, cand	0.207736	0.369903	0.588661	0.555636	0.712618	0.845954
FBP1	fructose-1,6-bisphosphatase 1	0.0164941	0.370056	0.0692948	0.142648	0.712792	0.319118
LINC00992	long intergenic non-protein coding RNA 9	0.990444	0.370128	0.689081	0.997283	0.712796	0.891769
YKT6	YKT6 v-SNARE homolog (S. cerevisiae)	0.000792402	0.370274	0.638395	0.0230093	0.712868	0.869711
CYP2C19	cytochrome P450, family 2, subfamily C,	0.564153	0.37035	0.428501	0.833899	0.712943	0.75495
LCE5A	late cornified envelope 5A	0.628158	0.370426	0.289069	0.864771	0.713053	0.642817
MIR544B	microRNA 544b	0.438679	0.370461	0.253343	0.761814	0.713089	0.607817
TRAPPC2P1	trafficking protein particle complex 2 p	0.447819	0.370463	0.978549	0.767733	0.713089	0.993659
SLC38A8	solute carrier family 38, member 8	0.912884	0.370706	0.866699	0.972626	0.713444	0.957363
NBPF15	neuroblastoma breakpoint family, member	0.819515	0.370956	0.163238	0.941267	0.713644	0.494022
LINC00839	long intergenic non-protein coding RNA 8	0.0624641	0.371209	0.149024	0.302147	0.713851	0.473287
LOC101927502	uncharacterized LOC101927502	0.700844	0.371213	0.664558	0.896366	0.713851	0.881202
MBD3	methyl-CpG binding domain protein 3	0.526742	0.371269	0.253109	0.813341	0.713909	0.607622
LOC101929526	uncharacterized LOC101929526	0.262903	0.371297	0.635252	0.617356	0.713939	0.868017
SNORD94	small nucleolar RNA, C/D box 94	0.226984	0.37139	0.947267	0.579801	0.713992	0.98386
C1orf174	chromosome 1 open reading frame 174	0.0142212	0.371398	0.977501	0.131305	0.713992	0.993213
LOC101929294	uncharacterized LOC101929294	0.516133	0.371416	0.693777	0.808062	0.713992	0.893801
MKLN1	muskelin 1, intracellular mediator conta	0.0638816	0.37143	0.500279	0.305606	0.714001	0.798434
B3GALT2	UDP-Gal:betaGlcNAc beta 1,3-galactosyltr	0.595764	0.371499	0.86897	0.849182	0.714033	0.958099
SLC39A4	solute carrier family 39 (zinc transport	0.000944718	0.37152	0.23015	0.0254697	0.714049	0.583153
TCF25	transcription factor 25 (basic helix-loo	0.954708	0.371554	0.718082	0.986403	0.71406	0.903396
LOC284561	uncharacterized LOC284561	0.279635	0.371587	0.437941	0.633588	0.714088	0.761257
CASC8	cancer susceptibility candidate 8 (non-p	0.728719	0.371682	0.113633	0.907274	0.714199	0.4138
KRT76	keratin 76	0.944923	0.371841	0.563526	0.983179	0.714318	0.833584
CCL8	chemokine (C-C motif) ligand 8	0.000874089	0.371874	0.0583714	0.0243768	0.714318	0.290684
UBE2Q2P1	ubiquitin-conjugating enzyme E2Q family	0.102657	0.371974	0.855686	0.393001	0.71445	0.953624
MSLN	mesothelin	0.54928	0.372136	0.159292	0.825766	0.714672	0.48902
PTTG1	pituitary tumor-transforming 1	0.0874602	0.372142	0.0457795	0.362151	0.714672	0.254257
SNORD116-23	small nucleolar RNA, C/D box 116-23	0.752149	0.372192	0.00876977	0.917338	0.714673	0.0988707
TEAD4	TEA domain family member 4	0.950195	0.372273	0.274815	0.984803	0.714741	0.62898
MIR371A	microRNA 371a	0.750091	0.372283	0.571177	0.916466	0.714741	0.837499
GEMIN2	gem (nuclear organelle) associated prote	0.118742	0.37229	0.477461	0.423743	0.714741	0.785341
WNT16	wingless-type MMTV integration site fami	0.64031	0.372336	0.0262237	0.870882	0.714812	0.186176
MIR1224	microRNA 1224	0.674192	0.37235	0.655705	0.885865	0.714821	0.877324
SGPP2	sphingosine-1-phosphate phosphatase 2	0.406516	0.372366	0.00919714	0.739044	0.714825	0.101443
LOC102724950	uncharacterized LOC102724950	0.583419	0.372411	0.811335	0.843346	0.714825	0.938179
LOC101928157	uncharacterized LOC101928157	0.795353	0.372426	0.890234	0.932799	0.714825	0.964931
ZEB2	zinc finger E-box binding homeobox 2	0.113548	0.372514	0.893864	0.41363	0.714919	0.966149
LINC00652	long intergenic non-protein coding RNA 6	0.916545	0.372543	0.281494	0.973607	0.71494	0.635184
SRRD	SRR1 domain containing	0.795494	0.37264	0.55752	0.932831	0.714992	0.83034
NOS2	nitric oxide synthase 2, inducible	0.698983	0.372663	0.438202	0.895948	0.714992	0.761368
LOC102723778	uncharacterized LOC102723778	0.338939	0.372685	0.491531	0.688785	0.715004	0.793137
ARX	aristaless related homeobox	0.301471	0.372736	0.0469801	0.654577	0.715008	0.258159
C9orf172	chromosome 9 open reading frame 172	0.585589	0.372778	0.320989	0.844419	0.715062	0.673463
MIR4696	microRNA 4696	0.604261	0.372798	0.304683	0.852852	0.715062	0.657528
MIR509-3	microRNA 509-3	0.957816	0.372834	0.772768	0.987431	0.715062	0.925238
MIR3119-2	microRNA 3119-2	0.292795	0.37284	0.951791	0.646067	0.715062	0.985168
FAF1	Fas (TNFRSF6) associated factor 1	0.0447514	0.372934	0.0240809	0.251316	0.715116	0.176684
LOC102724106	uncharacterized LOC102724106	0.192863	0.372957	0.455436	0.536498	0.715116	0.772661
LOC101928134	uncharacterized LOC101928134	0.0718759	0.372987	0.850747	0.325228	0.715149	0.952266
LOC102724800	uncharacterized LOC102724800	0.681156	0.373022	0.207968	0.888262	0.715187	0.556082
MYO1E	myosin IE	0.251546	0.373038	0.216529	0.606253	0.715192	0.566686
CCDC58	coiled-coil domain containing 58	0.104379	0.37307	0.550495	0.396278	0.7152	0.826373
HOTTIP	HOXA distal transcript antisense RNA	0.211241	0.373154	0.831454	0.560377	0.715273	0.945552
MIR195	microRNA 195	0.0862964	0.373179	0.245853	0.35916	0.715303	0.600083
TOPORS	topoisomerase I binding, arginine/serine	0.112712	0.373268	0.893725	0.412111	0.71538	0.966144
PHF20	PHD finger protein 20	0.701189	0.373276	0.690477	0.896366	0.71538	0.89241
HSPA5	heat shock 70kDa protein 5 (glucose-regu	0.00234226	0.37332	0.708868	0.0448808	0.715412	0.899484
HLA-DQA2	major histocompatibility complex, class	0.071129	0.373499	0.221391	0.323623	0.71563	0.572991
TMEM151A	transmembrane protein 151A	0.288142	0.373536	8.27482e-05	0.6418	0.715642	0.00528336
LOC101928700	uncharacterized LOC101928700	0.694272	0.373661	0.231468	0.893996	0.715766	0.584461
EPO	erythropoietin	0.521362	0.373668	0.0372101	0.810772	0.715766	0.227276
NA	NA	0.980935	0.373727	0.718746	0.994597	0.715835	0.903556
OR2T12	olfactory receptor, family 2, subfamily	0.576135	0.373756	0.108596	0.84005	0.715846	0.404601
EWSR1	EWS RNA-binding protein 1	0.00445484	0.373794	0.78834	0.0661914	0.715846	0.930399
OR8B4	olfactory receptor, family 8, subfamily	0.267888	0.373834	0.538047	0.622238	0.715846	0.819402
PRB3	proline-rich protein BstNI subfamily 3	0.963884	0.37386	0.814806	0.989079	0.715846	0.939853
NTM-IT	NTM intronic transcript (non-protein cod	0.295346	0.373925	0.0277403	0.648562	0.715874	0.192283
SERP1	stress-associated endoplasmic reticulum	0.209087	0.373944	0.249143	0.557639	0.715876	0.603324
MIR16-2	microRNA 16-2	0.988743	0.374403	0.587535	0.996847	0.716207	0.845544
MIR3925	microRNA 3925	0.750052	0.374404	0.568923	0.916466	0.716207	0.836232
LOC101929648	uncharacterized LOC101929648	0.0223509	0.374443	0.789673	0.169216	0.716207	0.930829
POTEA	POTE ankyrin domain family, member A	0.541909	0.374457	0.444927	0.821494	0.716207	0.765906
ZNF318	zinc finger protein 318	0.0278992	0.374654	0.00550849	0.192984	0.716378	0.0753911
C14orf28	chromosome 14 open reading frame 28	0.00059975	0.374654	0.414025	0.0192749	0.716378	0.744488
RMI2	RecQ mediated genome instability 2	0.817639	0.374724	0.77332	0.940674	0.716459	0.925482
TMEM239	transmembrane protein 239	0.152106	0.374729	0.362999	0.477835	0.716459	0.707211
MRPS21	mitochondrial ribosomal protein S21	0.097607	0.374735	0.52445	0.382701	0.716459	0.812062
KRT83	keratin 83	0.965658	0.374772	0.285015	0.989717	0.716495	0.638607
C2CD2L	C2CD2-like	0.0871646	0.374962	0.427734	0.36144	0.716715	0.754372
UGT3A2	UDP glycosyltransferase 3 family, polype	0.600764	0.37516	0.15321	0.851417	0.71693	0.479568
SPTY2D1-AS1	SPTY2D1 antisense RNA 1	0.273391	0.375175	0.511367	0.627712	0.71693	0.804834
WBSCR28	Williams-Beuren syndrome chromosome regi	0.96117	0.375202	0.0941934	0.9882	0.71693	0.375667
MAGOHB	mago-nashi homolog B (Drosophila)	0.995966	0.375304	0.342189	0.998842	0.716959	0.69152
LOC102723496	uncharacterized LOC102723496	0.459127	0.375448	0.613794	0.77432	0.717114	0.857506
LOC101927904	uncharacterized LOC101927904	0.1297	0.37546	0.394379	0.442319	0.717114	0.730963
CDCP1	CUB domain containing protein 1	0.522567	0.375537	0.262262	0.81124	0.717154	0.616925
LOC102723350	uncharacterized LOC102723350	0.591188	0.3756	0.349161	0.847049	0.717192	0.696918
LOC101928254	uncharacterized LOC101928254	0.314845	0.375665	0.0961808	0.667422	0.717237	0.379961
ELAC1	elaC ribonuclease Z 1	0.341623	0.375801	0.206914	0.691154	0.71739	0.554812
PRTG	protogenin	0.0648373	0.375994	0.704839	0.308016	0.717584	0.897842
C10orf55	chromosome 10 open reading frame 55	0.00207172	0.376007	0.37995	0.0417532	0.717588	0.720652
LOC728290	uncharacterized LOC728290	0.847253	0.376073	0.275697	0.950896	0.717624	0.630003
ZKSCAN8	zinc finger with KRAB and SCAN domains 8	0.00134603	0.376103	0.541466	0.0316975	0.717644	0.821288
HSF2	heat shock transcription factor 2	0.00227114	0.376126	0.665527	0.0440043	0.717644	0.881671
C18orf54	chromosome 18 open reading frame 54	0.026996	0.376149	0.280437	0.189243	0.717644	0.634149
LINC01447	long intergenic non-protein coding RNA 1	0.322227	0.376149	0.846326	0.674558	0.717644	0.950677
LOC102724975	collagen alpha-3(IV) chain-like	0.017632	0.376174	0.017532	0.148278	0.717651	0.147798
C10orf105	chromosome 10 open reading frame 105	0.418482	0.376183	0.701813	0.747141	0.717651	0.896421
LOC101928708	uncharacterized LOC101928708	0.784078	0.376183	0.380283	0.928706	0.717651	0.721067
U2SURP	U2 snRNP-associated SURP domain containi	0.730862	0.376664	0.864811	0.908235	0.718155	0.956295
TRAV12-1	T cell receptor alpha variable 12-1	0.758204	0.376665	0.829653	0.919915	0.718155	0.944968
BEAN1	brain expressed, associated with NEDD4,	0.193438	0.3767	0.414589	0.537162	0.718159	0.744847
C1orf204	chromosome 1 open reading frame 204	0.0051204	0.376704	0.267267	0.0721444	0.718159	0.621546
COL16A1	collagen, type XVI, alpha 1	0.303371	0.37677	0.544407	0.656418	0.718203	0.823018
PNP	purine nucleoside phosphorylase	0.117392	0.376935	0.51682	0.421332	0.718322	0.808361
PRR23C	proline rich 23C	0.152717	0.3771	0.74842	0.478873	0.718386	0.91563
LOC100506870	uncharacterized LOC100506870	0.0220456	0.377118	0.52134	0.168018	0.718402	0.810772
NAP1L5	nucleosome assembly protein 1-like 5	0.291556	0.377196	0.696303	0.645017	0.718501	0.894667
KIF9	kinesin family member 9	0.437413	0.377197	0.311624	0.76086	0.718501	0.664652
TTTY19	testis-specific transcript, Y-linked 19	0.485589	0.377326	0.327855	0.789757	0.71862	0.679273
OR13A1	olfactory receptor, family 13, subfamily	0.17872	0.377362	0.0870885	0.516397	0.718672	0.361242
ALDH3A1	aldehyde dehydrogenase 3 family, member	0.871306	0.377381	0.457656	0.958974	0.71869	0.773709
LRSAM1	leucine rich repeat and sterile alpha mo	0.0105208	0.37749	0.490806	0.110197	0.718808	0.792825
SNN	stannin	0.0202112	0.377585	0.50911	0.160059	0.718868	0.803992
PM20D1	peptidase M20 domain containing 1	0.363044	0.377751	0.369062	0.707226	0.719037	0.712054
MIR550B2	microRNA 550b-2	0.115153	0.377871	0.555159	0.416922	0.71914	0.829061
GAPDHS	glyceraldehyde-3-phosphate dehydrogenase	0.0218051	0.377942	0.0112111	0.167012	0.719162	0.114567
TPI1P3	triosephosphate isomerase 1 pseudogene 3	0.438906	0.377942	0.0971937	0.761964	0.719162	0.38206
SNORD11	small nucleolar RNA, C/D box 11	0.216374	0.377965	0.375001	0.566529	0.719162	0.716736
KRTAP2-4	keratin associated protein 2-4	0.709018	0.378068	0.0813669	0.899484	0.719267	0.347764
B4GALT7	xylosylprotein beta 1,4-galactosyltransf	0.112583	0.378151	0.328048	0.411867	0.719316	0.67949
MTCH1	mitochondrial carrier 1	0.872104	0.378155	0.428908	0.959226	0.719316	0.755121
H2BFM	H2B histone family, member M	0.821243	0.378203	0.771566	0.941643	0.719316	0.924925
FAM73B	family with sequence similarity 73, memb	0.518157	0.378219	0.139703	0.809183	0.719317	0.458857
KIAA0895	KIAA0895	0.933777	0.378226	0.626671	0.979416	0.719317	0.863948
MIRLET7BHG	MIRLET7B host gene (non-protein coding)	0.000327185	0.37836	0.485711	0.0131398	0.719448	0.789818
GPATCH1	G patch domain containing 1	0.969393	0.378413	0.927487	0.990904	0.719494	0.976946
MOV10L1	Mov10 RISC complex RNA helicase like 1	0.675975	0.378426	0.600494	0.886606	0.719494	0.851417
LOC101927437	uncharacterized LOC101927437	0.129125	0.378507	0.0882497	0.44136	0.719566	0.36398
JRKL	JRK-like	0.000196102	0.378544	0.0318046	0.00943574	0.719601	0.207557
MIR4256	microRNA 4256	0.728101	0.378561	0.362653	0.907092	0.719616	0.707034
GSX1	GS homeobox 1	0.889113	0.378573	0.42508	0.964535	0.719621	0.752422
ULK1	unc-51 like autophagy activating kinase	0.0324626	0.378597	0.487849	0.209835	0.719631	0.791155
RAB12	RAB12, member RAS oncogene family	0.135163	0.378733	0.742465	0.451539	0.719728	0.913454
DSPP	dentin sialophosphoprotein	0.616443	0.378902	0.043622	0.858849	0.719997	0.24806
IGHD2-15	immunoglobulin heavy diversity 2-15	0.68052	0.378932	0.775662	0.888101	0.719998	0.92593
LOC100287072	ribosomal protein S6 kinase, 70kDa, poly	0.0900204	0.379119	0.000507791	0.367484	0.720069	0.0172968
PIRT	phosphoinositide-interacting regulator o	0.189557	0.379197	0.388349	0.531794	0.720144	0.727016
CATSPER2P1	cation channel, sperm associated 2 pseud	0.697537	0.379257	0.160393	0.895238	0.720191	0.490611
MIR630	microRNA 630	0.0248675	0.379259	0.563959	0.180113	0.720191	0.833814
LINC00114	long intergenic non-protein coding RNA 1	0.698242	0.379286	0.297681	0.895704	0.720191	0.650823
LOC102724646	uncharacterized LOC102724646	0.952007	0.379307	0.745366	0.9852	0.720194	0.914618
LOC729159	UPF0607 protein ENSP00000381418-like	0.0413266	0.379333	0.261798	0.240697	0.720209	0.616649
GRIK4	glutamate receptor, ionotropic, kainate	0.576641	0.379376	0.279469	0.840294	0.720221	0.633463
LYPD1	LY6/PLAUR domain containing 1	0.311967	0.379396	0.237972	0.664952	0.720221	0.591547
UNC119	unc-119 homolog (C. elegans)	0.230835	0.379487	0.710142	0.583794	0.720358	0.899884
DPF1	D4, zinc and double PHD fingers family 1	0.0497721	0.3795	0.399247	0.26643	0.720366	0.733993
SDC2	syndecan 2	0.533367	0.379547	0.192327	0.816595	0.720418	0.535726
GH2	growth hormone 2	0.280693	0.379618	0.00379636	0.63443	0.720465	0.0599374
SEC24B-AS1	SEC24B antisense RNA 1	0.00740149	0.379666	0.913978	0.0900356	0.720493	0.973047
THEG	theg spermatid protein	0.166443	0.37968	0.175143	0.499006	0.720493	0.511504
LRRC17	leucine rich repeat containing 17	0.000963569	0.379747	0.705331	0.0258296	0.720575	0.898016
HLA-DPB2	major histocompatibility complex, class	0.278435	0.379802	0.299887	0.632455	0.720651	0.652924
LOC101927041	uncharacterized LOC101927041	0.62159	0.379838	0.788982	0.861186	0.720651	0.930627
LOC729173	uncharacterized LOC729173	0.879804	0.379888	0.194224	0.961618	0.720652	0.538275
NOTUM	notum pectinacetylesterase homolog (Dros	0.0761994	0.379923	0.10516	0.335453	0.720652	0.397821
PI4K2B	phosphatidylinositol 4-kinase type 2 bet	0.0205771	0.380067	0.832375	0.161573	0.720819	0.945902
MSH6	mutS homolog 6	0.00117846	0.380163	0.48089	0.0292358	0.72091	0.787243
FLJ45743	uncharacterized LOC642484	0.266446	0.380256	0.219398	0.620789	0.721034	0.570449
ZNF671	zinc finger protein 671	0.299497	0.380319	0.383114	0.652526	0.721114	0.722934
FAM103A1	family with sequence similarity 103, mem	0.00240361	0.380336	0.958353	0.0456039	0.721114	0.987552
HMGA1	high mobility group AT-hook 1	0.0320034	0.380434	0.893745	0.208243	0.721246	0.966144
CALCB	calcitonin-related polypeptide beta	0.0730196	0.380474	0.312209	0.328072	0.721299	0.665097
HSD11B2	hydroxysteroid (11-beta) dehydrogenase 2	2.61496e-07	0.380529	0.985593	5.91999e-05	0.721349	0.99604
MT2A	metallothionein 2A	0.108034	0.380569	0.611149	0.40333	0.721349	0.856132
LINC01478	long intergenic non-protein coding RNA 1	0.803512	0.380599	0.929873	0.935372	0.721351	0.977921
LOC102724210	uncharacterized LOC102724210	0.10174	0.380641	0.455197	0.39101	0.721372	0.772547
RXRB	retinoid X receptor, beta	2.27857e-05	0.380666	0.138096	0.00219571	0.721375	0.456351
SUCLG2	succinate-CoA ligase, GDP-forming, beta	0.24556	0.380756	0.148939	0.599807	0.721439	0.473281
NUDC	nudC nuclear distribution protein	0.150703	0.380757	0.845513	0.475804	0.721439	0.950472
LINC00208	long intergenic non-protein coding RNA 2	0.771062	0.38077	0.182397	0.924559	0.721439	0.521536
LPHN3-AS1	LPHN3 antisense RNA 1	0.533978	0.380827	0.526075	0.81705	0.721493	0.813019
OR52A1	olfactory receptor, family 52, subfamily	0.24265	0.38089	0.889103	0.596686	0.721577	0.964535
RPE	ribulose-5-phosphate-3-epimerase	0.512485	0.380987	0.260668	0.805491	0.721667	0.61549
MIR106A	microRNA 106a	0.041294	0.380992	0.554543	0.240634	0.721667	0.828801
USP36	ubiquitin specific peptidase 36	0.047661	0.381023	0.27186	0.260174	0.721686	0.626379
MIR365B	microRNA 365b	0.000406642	0.381044	0.3251	0.0151633	0.72169	0.677072
VGF	VGF nerve growth factor inducible	0.655864	0.381154	0.465715	0.87734	0.721791	0.778137
CAMKMT	calmodulin-lysine N-methyltransferase	0.555849	0.381193	0.0520726	0.829462	0.721819	0.273253
IFNA7	interferon, alpha 7	0.865084	0.38132	0.430898	0.956447	0.721914	0.756553
LOC100507156	uncharacterized LOC100507156	0.454558	0.381336	0.38048	0.77211	0.721914	0.721299
ZBTB49	zinc finger and BTB domain containing 49	0.368065	0.38136	0.602407	0.711239	0.721914	0.851951
CD93	CD93 molecule	0.00253913	0.381395	0.143544	0.047195	0.721945	0.464933
NIFK-AS1	NIFK antisense RNA 1	0.00144775	0.381409	0.280052	0.0332761	0.721945	0.633915
RNU4ATAC	RNA, U4atac small nuclear (U12-dependent	0.405883	0.381449	0.909176	0.73866	0.721945	0.971572
SRPRB	signal recognition particle receptor, B	2.04773e-08	0.381462	0.789877	6.89276e-06	0.721945	0.930835
TRAJ61	T cell receptor alpha joining 61 (non-fu	0.758539	0.38168	0.159648	0.920044	0.722117	0.489505
UBXN8	UBX domain protein 8	0.395129	0.381691	0.783308	0.731524	0.722117	0.928434
FAM87B	family with sequence similarity 87, memb	0.787996	0.381704	0.616778	0.930235	0.72212	0.859016
EYA2	EYA transcriptional coactivator and phos	0.000717581	0.381725	0.626153	0.0216646	0.722142	0.863679
CAND2	cullin-associated and neddylation-dissoc	0.32507	0.381796	0.857478	0.677047	0.722152	0.953855
LOC100505853	uncharacterized LOC100505853	0.0693806	0.381809	0.0844345	0.319373	0.722152	0.354622
ZNF544	zinc finger protein 544	0.0740161	0.381816	0.452743	0.330246	0.722152	0.770636
MAP2K6	mitogen-activated protein kinase kinase	0.639179	0.38183	0.176159	0.870144	0.722152	0.51284
PINX1	PIN2/TERF1 interacting, telomerase inhib	1.26601e-05	0.381893	0.296751	0.00141429	0.722152	0.649903
PADI1	peptidyl arginine deiminase, type I	0.0730368	0.381897	0.350095	0.328072	0.722152	0.697415
MEX3B	mex-3 RNA binding family member B	0.371463	0.381905	0.31207	0.714033	0.722152	0.665023
ZNF33B	zinc finger protein 33B	0.0676405	0.381967	0.796865	0.3149	0.722195	0.933141
HIST4H4	histone cluster 4, H4	0.952111	0.381971	0.894178	0.9852	0.722195	0.966188
CACFD1	calcium channel flower domain containing	0.681035	0.381982	0.981424	0.888262	0.722195	0.994697
C1orf95	chromosome 1 open reading frame 95	0.748447	0.381991	0.76942	0.91563	0.722195	0.924186
TRAK2	trafficking protein, kinesin binding 2	2.56253e-05	0.381993	0.523685	0.00240127	0.722195	0.811781
RNASEH2B	ribonuclease H2, subunit B	0.676547	0.382116	0.0664739	0.886824	0.722228	0.312025
IRX2	iroquois homeobox 2	0.216512	0.382119	0.823673	0.566686	0.722228	0.942531
MIR920	microRNA 920	0.369339	0.382214	0.123292	0.712121	0.722267	0.431259
ATP5EP2	ATP synthase, H+ transporting, mitochond	0.291894	0.382371	0.564448	0.645471	0.722405	0.833926
MIR4296	microRNA 4296	0.414584	0.382372	0.84722	0.744847	0.722405	0.950896
RBMX2	RNA binding motif protein, X-linked 2	0.41238	0.382434	0.674333	0.743325	0.722432	0.885867
LOC101928978	uncharacterized LOC101928978	0.715676	0.382456	0.0673174	0.902489	0.722432	0.314044
CSNK1A1	casein kinase 1, alpha 1	0.028068	0.382562	0.816885	0.193576	0.722515	0.940427
OR10K1	olfactory receptor, family 10, subfamily	0.6686	0.382622	0.589115	0.883128	0.722574	0.846151
LOC102467225	uncharacterized LOC102467225	0.67451	0.38268	0.433836	0.886009	0.722648	0.758444
SPATA9	spermatogenesis associated 9	0.440179	0.38272	0.62797	0.762814	0.722704	0.864656
MUC19	mucin 19, oligomeric	0.741885	0.382831	0.860143	0.913194	0.722799	0.954671
LOC102724553	uncharacterized LOC102724553	0.272816	0.382869	0.470768	0.627261	0.722827	0.781283
METTL10	methyltransferase like 10	0.375428	0.382906	0.516229	0.717114	0.722835	0.808096
PCDHA2	protocadherin alpha 2	0.566835	0.383033	0.833124	0.835202	0.722923	0.946103
LKAAEAR1	LKAAEAR motif containing 1	0.690114	0.383073	0.16314	0.892121	0.722925	0.493958
LOC101928596	uncharacterized LOC101928596	0.834817	0.383087	0.00572941	0.946703	0.722925	0.0772951
MIR133A1	microRNA 133a-1	0.680223	0.383103	0.750589	0.888011	0.722932	0.916674
LINC00051	long intergenic non-protein coding RNA 5	0.336748	0.383126	0.376709	0.686853	0.722939	0.718159
LOC100129518	uncharacterized LOC100129518	0.000136854	0.383346	0.127133	0.00745131	0.723194	0.437768
MIR98	microRNA 98	0.114149	0.383358	0.580137	0.414812	0.723198	0.842142
ANKRD36C	ankyrin repeat domain 36C	0.0117402	0.383394	0.953765	0.117779	0.723249	0.985981
LOC100507065	uncharacterized LOC100507065	0.669321	0.383442	0.968368	0.883441	0.723274	0.990634
RPL34	ribosomal protein L34	0.639433	0.383534	0.5688	0.87024	0.723307	0.836144
LOC728637	uncharacterized LOC728637	0.124448	0.383535	0.962516	0.433009	0.723307	0.988795
ERBB2	v-erb-b2 avian erythroblastic leukemia v	0.511849	0.383565	0.824746	0.805197	0.723307	0.9427
OGDHL	oxoglutarate dehydrogenase-like	0.416931	0.383584	0.625731	0.74616	0.723307	0.863427
MIR520H	microRNA 520h	0.378524	0.383594	0.780142	0.719581	0.723307	0.927354
WASF2	WAS protein family, member 2	0.00234328	0.383704	0.310421	0.0448808	0.723399	0.663424
MTHFD2	methylenetetrahydrofolate dehydrogenase	4.29595e-05	0.383737	0.184081	0.00337655	0.723434	0.524066
PPP1CC	protein phosphatase 1, catalytic subunit	0.0143412	0.383822	0.732496	0.131881	0.723547	0.908815
FLYWCH1	FLYWCH-type zinc finger 1	0.610598	0.38391	0.777095	0.85572	0.723618	0.926586
RPL13AP17	ribosomal protein L13a pseudogene 17	0.923826	0.38402	0.321501	0.975877	0.723737	0.673809
EZH2	enhancer of zeste 2 polycomb repressive	0.629476	0.384072	0.674108	0.865412	0.723796	0.885859
MAPK8IP1	mitogen-activated protein kinase 8 inter	0.531913	0.38408	0.648188	0.81633	0.723796	0.874059
CNTN6	contactin 6	0.0526597	0.3842	0.518722	0.275132	0.723888	0.80944
APOC1P1	apolipoprotein C-I pseudogene 1	0.477204	0.384214	0.0336002	0.785154	0.723888	0.214123
TRIB2	tribbles pseudokinase 2	0.923161	0.384214	0.801121	0.975719	0.723888	0.934574
LINC01134	long intergenic non-protein coding RNA 1	0.242617	0.384252	0.405276	0.596686	0.723913	0.738382
MIR4450	microRNA 4450	0.674254	0.384461	0.721542	0.885866	0.724102	0.904739
FAM201A	family with sequence similarity 201, mem	0.0657227	0.384502	0.22675	0.310564	0.724102	0.579512
ZNF92	zinc finger protein 92	0.00777791	0.384537	0.151179	0.0925894	0.724126	0.476377
ARAP3	ArfGAP with RhoGAP domain, ankyrin repea	0.502928	0.384598	0.932603	0.800112	0.724155	0.978998
PRRC2B	proline-rich coiled-coil 2B	0.113282	0.384619	0.455534	0.413192	0.724155	0.772737
OR10J5	olfactory receptor, family 10, subfamily	0.528135	0.384803	0.226704	0.814048	0.724288	0.579453
POU4F3	POU class 4 homeobox 3	0.889056	0.384873	0.081001	0.964535	0.724347	0.346918
P2RY6	pyrimidinergic receptor P2Y, G-protein c	0.0857683	0.384897	0.0484459	0.358044	0.724366	0.262703
GNAO1	guanine nucleotide binding protein (G pr	0.477003	0.384928	0.511232	0.785077	0.724367	0.804774
NSRP1	nuclear speckle splicing regulatory prot	0.206741	0.384956	0.677856	0.554573	0.724373	0.887166
MRPS34	mitochondrial ribosomal protein S34	0.194556	0.384979	0.651979	0.538555	0.724373	0.875787
MIR3668	microRNA 3668	0.121498	0.385019	0.821745	0.428415	0.724392	0.941798
ATP5S	ATP synthase, H+ transporting, mitochond	0.970903	0.385047	0.672289	0.99126	0.724426	0.885103
TRMU	tRNA 5-methylaminomethyl-2-thiouridylate	0.361268	0.385186	0.436227	0.706081	0.724552	0.76017
LOC731157	uncharacterized LOC731157	0.450753	0.38522	0.935921	0.769399	0.724552	0.980021
LOC100130880	uncharacterized LOC100130880	0.774151	0.385271	0.602343	0.925559	0.724552	0.851929
ENO3	enolase 3 (beta, muscle)	0.664115	0.385302	0.897246	0.881001	0.724552	0.966989
LOC101927575	uncharacterized LOC101927575	0.558345	0.385478	0.0149872	0.830947	0.724735	0.135131
C1orf87	chromosome 1 open reading frame 87	0.71473	0.385519	0.614071	0.902114	0.724749	0.857658
FOXQ1	forkhead box Q1	0.0516886	0.385602	0.299202	0.27204	0.724802	0.65239
LOC101928338	uncharacterized LOC101928338	0.00574805	0.385604	0.632495	0.0774799	0.724802	0.866659
GAS2L1P2	growth arrest-specific 2 like 1 pseudoge	0.205682	0.385605	0.513925	0.553403	0.724802	0.80661
MKNK1	MAP kinase interacting serine/threonine	0.0104155	0.38569	0.960524	0.109565	0.724926	0.988033
VRTN	vertebrae development associated	0.893746	0.385715	0.585589	0.966144	0.72494	0.844419
CDK2	cyclin-dependent kinase 2	0.125228	0.385752	0.202899	0.434385	0.724971	0.550196
LOC102723825	uncharacterized LOC102723825	0.0337051	0.385772	0.346537	0.214589	0.724992	0.694524
HMX3	H6 family homeobox 3	0.191413	0.385935	0.465314	0.534396	0.725159	0.778008
TXNIP	thioredoxin interacting protein	5.95144e-15	0.385982	0.00386879	1.5225e-11	0.725171	0.0607233
LOC101927282	uncharacterized LOC101927282	0.217959	0.38599	0.573729	0.568536	0.725171	0.838672
LOC101060179	uncharacterized LOC101060179	0.706468	0.386083	0.313127	0.898434	0.725273	0.665791
SFR1	SWI5-dependent recombination repair 1	0.381874	0.386125	0.00524312	0.722152	0.7253	0.0731484
OR13D1	olfactory receptor, family 13, subfamily	0.0543583	0.386213	0.851411	0.279768	0.725353	0.952388
SLC27A5	solute carrier family 27 (fatty acid tra	0.956556	0.386314	0.269783	0.987024	0.725445	0.624278
PP12613	uncharacterized LOC100192379	0.741873	0.386323	0.0879964	0.913194	0.725445	0.363495
GNB5	guanine nucleotide binding protein (G pr	0.101656	0.386327	0.187361	0.390846	0.725445	0.528473
SLC25A53	solute carrier family 25, member 53	0.984347	0.386354	0.35924	0.995709	0.725445	0.704347
CTHRC1	collagen triple helix repeat containing	0.622724	0.38641	0.753145	0.861994	0.725462	0.917853
WIF1	WNT inhibitory factor 1	0.796631	0.386457	0.309878	0.933072	0.725529	0.662798
RAB4A	RAB4A, member RAS oncogene family	0.0276615	0.386491	0.816376	0.19191	0.725529	0.94027
RAPGEF4-AS1	RAPGEF4 antisense RNA 1	0.49402	0.386509	0.0751216	0.794939	0.725541	0.332956
MIR3974	microRNA 3974	0.990713	0.386527	0.707106	0.99733	0.725557	0.898694
MIR27B	microRNA 27b	0.322088	0.386629	0.335438	0.67437	0.725678	0.685591
SMPD5	sphingomyelin phosphodiesterase 5	0.634118	0.386692	0.397259	0.86744	0.725755	0.733026
NA	NA	0.597324	0.38677	0.477126	0.849857	0.725801	0.785136
AQP12A	aquaporin 12A	0.273119	0.386949	0.316503	0.627512	0.725981	0.668749
CCDC168	coiled-coil domain containing 168	0.0110967	0.386993	0.453932	0.11387	0.725981	0.771611
ZNF138	zinc finger protein 138	0.84176	0.386996	0.0406443	0.949181	0.725981	0.238587
LOC101928663	uncharacterized LOC101928663	0.412873	0.387203	0.0172765	0.743708	0.726163	0.146801
ZNF707	zinc finger protein 707	0.836345	0.387207	0.278894	0.947222	0.726163	0.632843
LOC100506929	uncharacterized LOC100506929	0.468432	0.38723	0.728203	0.779747	0.726166	0.907092
SNORD114-29	small nucleolar RNA, C/D box 114-29	0.451507	0.387271	0.0845865	0.769808	0.72619	0.354872
ARFGEF2	ADP-ribosylation factor guanine nucleoti	0.154638	0.387349	0.230656	0.481807	0.726258	0.583595
HAS3	hyaluronan synthase 3	0.855784	0.387354	0.16069	0.953624	0.726258	0.490781
HILS1	histone linker H1 domain, spermatid-spec	0.262468	0.387395	0.128015	0.617043	0.726298	0.439385
SLC13A3	solute carrier family 13 (sodium-depende	0.098967	0.387555	0.600132	0.385843	0.726457	0.851311
RB1CC1	RB1-inducible coiled-coil 1	0.000578897	0.387756	0.0631024	0.0188254	0.726686	0.303665
PIGBOS1	PIGB opposite strand 1	0.0625713	0.387768	0.441727	0.302362	0.726686	0.763763
PPM1G	protein phosphatase, Mg2+/Mn2+ dependent	0.0126112	0.387819	0.341151	0.122676	0.726686	0.690658
HPRT1	hypoxanthine phosphoribosyltransferase 1	0.175703	0.387825	0.574017	0.512116	0.726686	0.838888
POU5F1B	POU class 5 homeobox 1B	0.497685	0.387828	0.497549	0.796933	0.726686	0.79692
ARHGEF4	Rho guanine nucleotide exchange factor (	0.778529	0.387835	0.237907	0.927085	0.726686	0.591476
IFNA17	interferon, alpha 17	0.00228762	0.387951	0.722227	0.0442232	0.72676	0.905095
ZNF528	zinc finger protein 528	0.000849576	0.387954	0.224679	0.0239894	0.72676	0.576812
MRPL48	mitochondrial ribosomal protein L48	0.841963	0.387992	0.883528	0.949181	0.726772	0.962495
FAM129B	family with sequence similarity 129, mem	0.510421	0.388012	0.439729	0.804517	0.726772	0.762564
DZIP1L	DAZ interacting zinc finger protein 1-li	0.912102	0.388017	0.671841	0.972496	0.726772	0.884765
LOC102724885	uncharacterized LOC102724885	0.859859	0.388048	0.299983	0.954603	0.726794	0.652972
DYRK1B	dual-specificity tyrosine-(Y)-phosphoryl	1.40362e-06	0.388116	0.331649	0.000242072	0.726886	0.682342
NAMA	non-protein coding RNA, associated with	0.343357	0.388164	0.483213	0.692157	0.726932	0.788451
KCTD7	potassium channel tetramerization domain	1.9637e-05	0.388197	0.325312	0.00198297	0.726942	0.677357
MIR30E	microRNA 30e	0.930956	0.388217	0.476747	0.978406	0.726952	0.78498
HSP90B1	heat shock protein 90kDa beta (Grp94), m	0.889474	0.388272	0.719798	0.964611	0.726982	0.903981
MLNR	motilin receptor	0.0138701	0.388383	0.028404	0.129451	0.727016	0.194877
SPEF2	sperm flagellar 2	0.0487069	0.388417	0.630939	0.263248	0.727045	0.865962
SOX17	SRY (sex determining region Y)-box 17	0.0457325	0.388558	0.0977447	0.254118	0.72708	0.382926
TAS2R42	taste receptor, type 2, member 42	0.266112	0.388601	0.761315	0.620307	0.72708	0.921133
EP400NL	EP400 N-terminal like	0.0929681	0.388625	0.0314359	0.373163	0.72708	0.206045
LOC101928051	uncharacterized LOC101928051	0.274838	0.388647	0.282943	0.629013	0.727092	0.636347
LOC101927542	uncharacterized LOC101927542	0.573747	0.388698	0.785519	0.838672	0.727128	0.929269
LOC101927752	uncharacterized LOC101927752	0.00084357	0.388722	0.136554	0.023916	0.727128	0.453913
MIR548V	microRNA 548v	7.23384e-08	0.388757	0.275509	2.01148e-05	0.72714	0.629747
IKZF2	IKAROS family zinc finger 2 (Helios)	0.209141	0.388832	0.310972	0.557705	0.727177	0.664031
MAP6D1	MAP6 domain containing 1	0.760123	0.388836	0.636604	0.920745	0.727177	0.868699
RBAK	RB-associated KRAB zinc finger	0.000815012	0.388906	0.050669	0.0233566	0.727177	0.269148
LOC102723324	uncharacterized LOC102723324	0.400814	0.389056	0.323181	0.735255	0.72728	0.675275
CA9	carbonic anhydrase IX	0.0860127	0.389066	0.197757	0.358539	0.72728	0.543498
LOC388942	uncharacterized LOC388942	0.382742	0.389073	0.746253	0.722704	0.72728	0.914911
ZFP90	ZFP90 zinc finger protein	0.279953	0.389136	0.156571	0.633785	0.727324	0.484896
CLYBL	citrate lyase beta like	2.28309e-05	0.389152	0.153117	0.00219571	0.727336	0.479402
C16orf45	chromosome 16 open reading frame 45	0.56904	0.389271	0.918687	0.836235	0.727355	0.974203
HIST1H3A	histone cluster 1, H3a	0.989534	0.389297	0.709649	0.997056	0.727355	0.899631
C14orf93	chromosome 14 open reading frame 93	0.2961	0.389308	0.0494607	0.649142	0.727355	0.265616
CCDC130	coiled-coil domain containing 130	0.865672	0.389316	0.365152	0.95682	0.727355	0.708946
TMEM131	transmembrane protein 131	0.011091	0.389455	0.402079	0.113826	0.727356	0.736151
LOC285191	uncharacterized LOC285191	0.0286373	0.389477	0.703842	0.195969	0.727372	0.897457
CEACAM16	carcinoembryonic antigen-related cell ad	0.392358	0.389543	0.630829	0.729472	0.727431	0.865929
CLPB	ClpB caseinolytic peptidase B homolog (E	0.579734	0.389585	0.607325	0.841927	0.727458	0.854478
MIR181D	microRNA 181d	0.671159	0.389587	0.959556	0.884437	0.727458	0.987882
ZNF16	zinc finger protein 16	0.00390421	0.389643	0.821142	0.0609887	0.727506	0.941621
LOC101929295	uncharacterized LOC101929295	0.178012	0.389755	0.714348	0.515476	0.727582	0.901965
PSG7	pregnancy specific beta-1-glycoprotein 7	0.233185	0.38979	0.740086	0.586331	0.727608	0.912476
UBR5	ubiquitin protein ligase E3 component n-	0.0860577	0.389828	0.625684	0.358588	0.727628	0.863414
FRRS1	ferric-chelate reductase 1	0.0475676	0.389838	0.031051	0.259954	0.727628	0.204907
TSC1	tuberous sclerosis 1	3.97927e-07	0.389839	0.587905	8.53054e-05	0.727628	0.84572
ARL13A	ADP-ribosylation factor-like 13A	0.885395	0.389939	0.550593	0.963291	0.727708	0.826373
ALPI	alkaline phosphatase, intestinal	0.39751	0.390054	0.152317	0.733242	0.72778	0.478262
FBXO40	F-box protein 40	0.0287749	0.390197	0.874762	0.196494	0.727869	0.959893
C20orf78	chromosome 20 open reading frame 78	0.958139	0.390215	0.0394752	0.987523	0.727869	0.235
SNORA70	small nucleolar RNA, H/ACA box 70	0.0261338	0.39027	0.168175	0.185813	0.727924	0.501819
MAD1L1	MAD1 mitotic arrest deficient-like 1 (ye	1.15669e-05	0.390347	0.252301	0.00132101	0.727924	0.606772
ZNF45	zinc finger protein 45	0.000194843	0.390401	0.212817	0.00938107	0.727951	0.562271
MMP24	matrix metallopeptidase 24 (membrane-ins	0.22721	0.390483	0.0307996	0.58009	0.727969	0.204017
LOC101929021	uncharacterized LOC101929021	0.86002	0.390489	0.566635	0.954643	0.727969	0.835099
SNORD61	small nucleolar RNA, C/D box 61	0.998885	0.39049	0.477539	0.999805	0.727969	0.785352
FAM86A	family with sequence similarity 86, memb	0.122262	0.390506	0.102767	0.429797	0.727969	0.393205
INSIG2	insulin induced gene 2	0.369859	0.390569	0.218062	0.71257	0.728034	0.56863
SNORA60	small nucleolar RNA, H/ACA box 60	0.179557	0.390569	0.820554	0.517609	0.728034	0.941531
PRSS58	protease, serine, 58	0.464057	0.390599	0.480253	0.777433	0.728059	0.78703
FOXP3	forkhead box P3	0.124969	0.390646	0.931719	0.433899	0.728124	0.978613
MED16	mediator complex subunit 16	5.43727e-08	0.390726	0.546572	1.58627e-05	0.728186	0.824207
SMDT1	single-pass membrane protein with aspart	0.300076	0.390735	0.456363	0.653118	0.728186	0.773338
C20orf166	chromosome 20 open reading frame 166	0.905738	0.390817	0.219568	0.970231	0.728251	0.570737
OR4D5	olfactory receptor, family 4, subfamily	0.256966	0.390829	0.600787	0.611981	0.728253	0.851417
NA	NA	0.881107	0.390877	0.303569	0.962035	0.728309	0.656685
LOC101928847	uncharacterized LOC101928847	0.00303141	0.390897	0.212333	0.0522688	0.728309	0.56165
PAF1	Paf1, RNA polymerase II associated facto	0.999365	0.390909	0.0962045	0.999964	0.728314	0.379976
PRRT3	proline-rich transmembrane protein 3	0.194419	0.391133	0.206582	0.538473	0.728554	0.554308
LOC101928118	uncharacterized LOC101928118	0.152993	0.391176	0.739546	0.479248	0.728585	0.912188
ZNF169	zinc finger protein 169	0.147335	0.391257	0.207325	0.470617	0.728662	0.555183
COL4A4	collagen, type IV, alpha 4	0.00328631	0.391291	0.874572	0.0548881	0.728674	0.959805
CCPG1	cell cycle progression 1	0.492556	0.391299	0.999796	0.793841	0.728674	0.999964
SMR3B	submaxillary gland androgen regulated pr	0.928202	0.391323	0.404816	0.977168	0.728674	0.738152
ZNF710	zinc finger protein 710	0.943292	0.391354	0.909353	0.982558	0.728674	0.971605
RRP1B	ribosomal RNA processing 1B	1.76382e-09	0.391556	0.667489	8.90568e-07	0.728894	0.88265
MRS2P2	MRS2 pseudogene 2	0.349249	0.391586	0.400404	0.696937	0.728894	0.734903
MIR659	microRNA 659	0.347491	0.391761	0.898112	0.695435	0.729052	0.967254
MRGBP	MRG/MORF4L binding protein	0.677252	0.391895	0.322067	0.887024	0.729194	0.674367
FLJ40288	uncharacterized FLJ40288	0.691357	0.39193	0.608973	0.892745	0.729194	0.855074
AGXT2	alanine--glyoxylate aminotransferase 2	0.368261	0.39205	0.769723	0.711336	0.729237	0.924268
CCNT1	cyclin T1	0.0693069	0.392052	0.824128	0.319149	0.729237	0.942531
AIM1	absent in melanoma 1	2.23654e-15	0.392063	0.0611128	6.87969e-12	0.729237	0.298337
PLA2G12A	phospholipase A2, group XIIA	0.0922249	0.392089	0.687852	0.371816	0.729237	0.891179
OR10C1	olfactory receptor, family 10, subfamily	0.453595	0.392099	0.393657	0.771312	0.729238	0.730331
FGF4	fibroblast growth factor 4	0.683332	0.39211	0.109539	0.889257	0.729241	0.406167
DNAJC18	DnaJ (Hsp40) homolog, subfamily C, membe	0.109171	0.392138	0.862809	0.405383	0.729275	0.955807
PLA2G7	phospholipase A2, group VII (platelet-ac	0.00388489	0.392238	0.468486	0.0608404	0.729373	0.779791
NEGR1-IT1	NEGR1 intronic transcript 1 (non-protein	0.0219561	0.392259	0.583799	0.167634	0.729378	0.843476
NUMBL	numb homolog (Drosophila)-like	0.0522745	0.392384	0.61564	0.273903	0.729477	0.858472
LINC01091	long intergenic non-protein coding RNA 1	0.329974	0.392504	0.820688	0.680977	0.729634	0.941572
WDR93	WD repeat domain 93	0.528024	0.392526	0.820189	0.814045	0.72964	0.941478
LOC100507437	uncharacterized LOC100507437	0.824313	0.39254	0.586865	0.942598	0.72964	0.845086
SEC61A1	Sec61 alpha 1 subunit (S. cerevisiae)	5.72336e-05	0.392552	0.971975	0.00414382	0.72964	0.991654
MIR106B	microRNA 106b	0.857959	0.392578	0.705372	0.953903	0.72967	0.898016
RNF113B	ring finger protein 113B	0.577738	0.392721	0.719132	0.840996	0.729871	0.903754
GK2	glycerol kinase 2	0.0890197	0.392735	0.243779	0.365631	0.729871	0.598117
THY1	Thy-1 cell surface antigen	0.729507	0.392781	0.683166	0.907575	0.729871	0.889175
LOC100507501	uncharacterized LOC100507501	0.298611	0.392846	0.524229	0.65189	0.729882	0.811942
MIR588	microRNA 588	0.733967	0.392859	0.642212	0.909646	0.729882	0.871672
TMEM222	transmembrane protein 222	0.362391	0.392899	0.390415	0.706758	0.729882	0.727959
MTFP1	mitochondrial fission process 1	0.935762	0.392911	0.403574	0.980003	0.729883	0.737241
DCAF8L1	DDB1 and CUL4 associated factor 8-like 1	0.521726	0.39294	0.15438	0.810967	0.72989	0.481199
NPEPL1	aminopeptidase-like 1	0.328206	0.392979	0.401823	0.679539	0.729911	0.736026
IMPA1	inositol(myo)-1(or 4)-monophosphatase 1	0.120282	0.393033	0.691802	0.42646	0.729911	0.892885
CHRNB3	cholinergic receptor, nicotinic, beta 3	0.611766	0.393037	0.992037	0.856544	0.729911	0.997889
MCM10	minichromosome maintenance complex compo	0.12656	0.393108	0.459949	0.436848	0.729926	0.77499
LOC101927252	uncharacterized LOC101927252	0.621188	0.393338	0.103632	0.860989	0.730164	0.394805
YIPF1	Yip1 domain family, member 1	0.0180254	0.39336	0.605007	0.15016	0.730164	0.853307
LINC01005	long intergenic non-protein coding RNA 1	0.378181	0.393404	0.355236	0.719316	0.730172	0.701551
COQ3	coenzyme Q3 methyltransferase	0.422525	0.393407	0.958233	0.7504	0.730172	0.987539
XKR6	XK, Kell blood group complex subunit-rel	0.373679	0.393435	0.807352	0.715766	0.730172	0.93682
AIFM3	apoptosis-inducing factor, mitochondrion	0.395304	0.393438	0.808544	0.731642	0.730172	0.937127
GLI1	GLI family zinc finger 1	0.0741975	0.393459	0.484231	0.330665	0.730178	0.788873
LOC101929272	uncharacterized LOC101929272	0.7527	0.393507	0.326419	0.917588	0.730193	0.678062
CERS5	ceramide synthase 5	0.109006	0.393576	0.910344	0.405301	0.730251	0.971888
PCP4L1	Purkinje cell protein 4 like 1	0.786695	0.393597	0.985024	0.929736	0.730254	0.995845
DUX4L26	double homeobox 4 like 26	0.848226	0.393695	0.948619	0.951127	0.730366	0.984361
FOXRED1	FAD-dependent oxidoreductase domain cont	0.0599103	0.393876	0.75696	0.295088	0.730624	0.919355
TOMM40L	translocase of outer mitochondrial membr	0.086409	0.393932	0.457013	0.359394	0.730658	0.773566
RBM8A	RNA binding motif protein 8A	0.62982	0.393961	0.856245	0.865494	0.730658	0.953665
LINC01139	long intergenic non-protein coding RNA 1	0.877847	0.394177	0.592616	0.960707	0.730836	0.847623
LINC01213	long intergenic non-protein coding RNA 1	0.333296	0.394186	0.174439	0.684113	0.730836	0.510466
MYADML	myeloid-associated differentiation marke	0.471682	0.394215	0.446937	0.781947	0.730859	0.767171
PRSS22	protease, serine, 22	0.205548	0.394218	0.427125	0.553294	0.730859	0.753951
ZNF627	zinc finger protein 627	0.701083	0.394335	0.160156	0.896366	0.730959	0.490262
FGFR3	fibroblast growth factor receptor 3	0.275481	0.394411	0.163234	0.629734	0.731004	0.494022
GNG13	guanine nucleotide binding protein (G pr	0.565772	0.394443	0.131446	0.834677	0.731012	0.445402
LOC101927262	uncharacterized LOC101927262	0.651367	0.394469	0.0660015	0.875448	0.731042	0.311068
CTAGE1	cutaneous T-cell lymphoma-associated ant	0.161566	0.394551	0.50036	0.491985	0.731105	0.798441
CDK5R2	cyclin-dependent kinase 5, regulatory su	0.00539623	0.394638	0.670745	0.0743645	0.731232	0.884211
LINC01436	long intergenic non-protein coding RNA 1	0.614588	0.394671	0.678649	0.857944	0.731257	0.887487
SPATA24	spermatogenesis associated 24	0.703151	0.39473	0.0791844	0.897056	0.731296	0.34241
KRI1	KRI1 homolog (S. cerevisiae)	0.12495	0.39475	0.204338	0.433878	0.731309	0.551724
LY6E	lymphocyte antigen 6 complex, locus E	0.153364	0.394772	0.369078	0.479695	0.731309	0.712054
LOC102724874	uncharacterized LOC102724874	0.114906	0.39479	0.235026	0.416421	0.731309	0.58839
RAB13	RAB13, member RAS oncogene family	0.455824	0.394815	0.523326	0.772982	0.731309	0.811651
SPO11	SPO11 meiotic protein covalently bound t	0.791942	0.394823	0.958028	0.931672	0.731309	0.987443
PAPPA-AS1	PAPPA antisense RNA 1	0.0185716	0.394852	0.415019	0.152781	0.731341	0.744967
LOC101928837	uncharacterized LOC101928837	0.880895	0.394859	0.819804	0.961881	0.731341	0.94136
NDUFA12	NADH dehydrogenase (ubiquinone) 1 alpha	0.370921	0.395045	0.723869	0.713594	0.731447	0.905628
LOC284294	uncharacterized LOC284294	0.327699	0.395069	0.488681	0.679113	0.731447	0.791664
GAS5-AS1	GAS5 antisense RNA 1	0.779326	0.39527	0.461334	0.92727	0.731642	0.775885
GABPB1	GA binding protein transcription factor,	0.240132	0.395325	0.609669	0.594087	0.731642	0.855317
FOXA2	forkhead box A2	0.0834537	0.395338	0.761688	0.352232	0.731642	0.921261
SIGLEC11	sialic acid binding Ig-like lectin 11	0.110376	0.395353	0.870373	0.407727	0.731642	0.958541
ANKS3	ankyrin repeat and sterile alpha motif d	0.932487	0.395365	0.48458	0.97897	0.731642	0.789121
LOC728752	uncharacterized LOC728752	0.175458	0.395405	0.476894	0.511829	0.731648	0.785047
SPACA7	sperm acrosome associated 7	0.717443	0.395409	0.480396	0.903041	0.731648	0.787073
CYP21A2	cytochrome P450, family 21, subfamily A,	0.836091	0.395416	0.0353388	0.947155	0.731648	0.22073
LOC284661	uncharacterized LOC284661	0.42126	0.395442	0.87688	0.749457	0.731679	0.960385
C12orf71	chromosome 12 open reading frame 71	0.568267	0.39547	0.676034	0.835971	0.731696	0.88663
SNORD116-21	small nucleolar RNA, C/D box 116-21	0.190456	0.395527	0.614174	0.532835	0.731767	0.857663
OR5W2	olfactory receptor, family 5, subfamily	0.444349	0.395537	0.502131	0.76559	0.731767	0.79958
LRRC71	leucine rich repeat containing 71	0.14536	0.395577	0.352306	0.467375	0.731789	0.699248
TRAV24	T cell receptor alpha variable 24	0.0516197	0.395608	0.858232	0.271864	0.731812	0.95396
IGLV7-46	immunoglobulin lambda variable 7-46 (gen	0.872262	0.39565	0.0435003	0.959331	0.731825	0.247606
ANKRD20A9P	ankyrin repeat domain 20 family, member	0.00179212	0.395667	0.320765	0.0380991	0.731825	0.673177
MIR4662A	microRNA 4662a	0.709392	0.395701	0.399448	0.899629	0.731857	0.734195
ADAP2	ArfGAP with dual PH domains 2	0.0030809	0.395879	0.299278	0.052805	0.732047	0.652417
LINC00507	long intergenic non-protein coding RNA 5	0.0893211	0.39588	0.874314	0.366117	0.732047	0.95978
LOC102723986	uncharacterized LOC102723986	0.823939	0.396058	0.351568	0.942531	0.732168	0.698512
SUN3	Sad1 and UNC84 domain containing 3	0.236685	0.396159	0.0918043	0.590134	0.732246	0.370736
LOC101929439	uncharacterized LOC101929439	0.743854	0.396178	0.323813	0.913907	0.732246	0.675676
MRPL52	mitochondrial ribosomal protein L52	0.0484612	0.396231	0.928677	0.262767	0.732291	0.977427
ZNF234	zinc finger protein 234	0.604197	0.396359	0.293219	0.852823	0.732453	0.646657
SYP	synaptophysin	0.124757	0.396398	0.957057	0.433552	0.732453	0.987199
LOC554223	histocompatibility antigen-related	0.111273	0.396419	0.12505	0.409327	0.732453	0.434047
MIR892C	microRNA 892c	0.628335	0.396428	0.098481	0.864861	0.732453	0.384593
TGFBR1	transforming growth factor, beta recepto	2.92909e-09	0.396544	0.0728278	1.33787e-06	0.732553	0.327621
CNIH2	cornichon family AMPA receptor auxiliary	0.0631733	0.396576	0.0765589	0.303855	0.732575	0.336366
LINC00305	long intergenic non-protein coding RNA 3	0.97656	0.396654	0.0335601	0.992993	0.732635	0.21402
LPPR5	lipid phosphate phosphatase-related prot	0.196657	0.396684	0.0161269	0.541867	0.732635	0.140997
CPB2-AS1	CPB2 antisense RNA 1	0.0379247	0.396703	0.571321	0.229685	0.732647	0.837576
SNORD88A	small nucleolar RNA, C/D box 88A	0.0269571	0.396735	0.926643	0.189174	0.732647	0.976645
LOC101929312	uncharacterized LOC101929312	0.702828	0.396908	0.155886	0.896894	0.732696	0.483829
FAM71E2	family with sequence similarity 71, memb	0.399272	0.396968	0.749929	0.733993	0.732696	0.916452
CLK2P	CDC-like kinase 2, pseudogene	0.236626	0.396985	0.63382	0.590134	0.732696	0.867282
SFTPC	surfactant protein C	0.584211	0.396998	0.10916	0.843749	0.732703	0.40536
CHRNA7	cholinergic receptor, nicotinic, alpha 7	0.0623498	0.397052	0.384656	0.301974	0.732768	0.724188
SYT4	synaptotagmin IV	0.196788	0.397091	0.120519	0.542022	0.732787	0.426962
LOC101927378	uncharacterized LOC101927378	0.890517	0.397161	0.974958	0.965024	0.732899	0.992557
SALL1	spalt-like transcription factor 1	0.0745766	0.397242	0.0536533	0.331434	0.733025	0.277906
C17orf59	chromosome 17 open reading frame 59	0.961455	0.397303	0.775987	0.988367	0.733055	0.926102
PNMA3	paraneoplastic Ma antigen 3	0.354086	0.397352	0.489662	0.700726	0.733086	0.792407
PDS5B	PDS5, regulator of cohesion maintenance,	0.00429382	0.397358	0.328302	0.0646471	0.733086	0.679609
HYALP1	hyaluronoglucosaminidase pseudogene 1	0.814371	0.397358	0.808332	0.939579	0.733086	0.937061
MAGEB4	melanoma antigen family B, 4	0.574629	0.397467	0.445909	0.839131	0.733234	0.76653
KCND1	potassium voltage-gated channel, Shal-re	0.00819688	0.397567	0.0429275	0.0953582	0.73333	0.245823
ABCB8	ATP-binding cassette, sub-family B (MDR/	0.761398	0.397598	0.814846	0.921155	0.733369	0.939854
KISS1R	KISS1 receptor	0.151005	0.397608	0.18574	0.476171	0.73337	0.526456
CAAP1	caspase activity and apoptosis inhibitor	0.00042815	0.397708	0.197654	0.0156322	0.733436	0.543421
MIR4686	microRNA 4686	0.00421655	0.397725	0.353721	0.0640292	0.733445	0.700342
LOC100288181	uncharacterized LOC100288181	0.0355223	0.397951	0.820529	0.221448	0.733598	0.941531
METTL24	methyltransferase like 24	0.719022	0.397989	0.853757	0.903676	0.733598	0.953176
GXYLT1	glucoside xylosyltransferase 1	0.223361	0.397999	0.285242	0.575453	0.733598	0.638736
EID2B	EP300 interacting inhibitor of different	0.596307	0.398057	0.383855	0.849511	0.733626	0.723576
SCO1	SCO1 cytochrome c oxidase assembly prote	3.94086e-06	0.398079	0.941558	0.000565318	0.733626	0.981682
DUSP19	dual specificity phosphatase 19	0.455257	0.398131	0.753058	0.772569	0.733626	0.917811
MIR548AN	microRNA 548an	0.0690748	0.398141	0.902132	0.318429	0.733626	0.968864
ALOX15P1	arachidonate 15-lipoxygenase pseudogene	6.49457e-05	0.398153	0.127218	0.0045312	0.733626	0.437842
BNIPL	BCL2/adenovirus E1B 19kD interacting pro	0.967205	0.398172	0.00657887	0.990286	0.733626	0.0838707
LOC101929014	uncharacterized LOC101929014	0.582191	0.398194	0.673427	0.842802	0.73364	0.88554
MIR30B	microRNA 30b	0.224896	0.398329	0.986679	0.577128	0.733722	0.996325
PPP2R5E	protein phosphatase 2, regulatory subuni	0.917487	0.39833	0.309302	0.97388	0.733722	0.662261
SEL1L	sel-1 suppressor of lin-12-like (C. eleg	0.228262	0.398438	0.157237	0.581169	0.73382	0.486075
CCDC71L	coiled-coil domain containing 71-like	0.0892496	0.398561	0.448274	0.366001	0.733836	0.767974
ATP6AP1	ATPase, H+ transporting, lysosomal acces	0.225958	0.398644	0.647701	0.578471	0.733836	0.873854
LOC100507431	uncharacterized LOC100507431	0.498451	0.398644	0.830774	0.797414	0.733836	0.945227
MIR590	microRNA 590	0.206907	0.398662	0.680011	0.554812	0.73385	0.887915
MIR4729	microRNA 4729	0.0476931	0.398714	0.452686	0.260313	0.733852	0.770631
PNPLA6	patatin-like phospholipase domain contai	0.0127197	0.398851	0.41112	0.123318	0.733852	0.742411
HTR4	5-hydroxytryptamine (serotonin) receptor	0.561433	0.398867	0.0408953	0.832388	0.733852	0.239349
GPR39	G protein-coupled receptor 39	0.000431291	0.398893	0.323445	0.0156946	0.733852	0.675507
MGA	MGA, MAX dimerization protein	0.200278	0.398942	0.256769	0.546803	0.733856	0.611752
IRAK2	interleukin-1 receptor-associated kinase	0.0206847	0.398954	0.208425	0.16206	0.733856	0.556568
OR52N1	olfactory receptor, family 52, subfamily	0.405763	0.39897	0.267966	0.738555	0.733856	0.622343
MCTS2P	malignant T cell amplified sequence 2, p	0.0388403	0.398999	0.563811	0.232915	0.733873	0.833745
LOC285768	uncharacterized LOC285768	0.00404953	0.39902	0.108094	0.0623316	0.733894	0.403354
LOC100506489	uncharacterized LOC100506489	0.727879	0.399106	0.82036	0.907092	0.733947	0.941531
CCDC185	coiled-coil domain containing 185	0.865105	0.399212	0.252739	0.956456	0.733993	0.607186
FOXI3	forkhead box I3	0.475061	0.399266	0.834474	0.784082	0.733993	0.946555
LOC102724072	uncharacterized LOC102724072	0.0231302	0.399268	0.753649	0.17273	0.733993	0.917986
LOC100505797	uncharacterized LOC100505797	0.710552	0.399379	0.96893	0.900014	0.734113	0.990787
FAM178A	family with sequence similarity 178, mem	0.0936765	0.399452	0.619345	0.374617	0.734195	0.860281
AKR7A2	aldo-keto reductase family 7, member A2	0.873909	0.399514	0.154069	0.959617	0.734215	0.480854
LRRC61	leucine rich repeat containing 61	0.0402707	0.399566	0.369859	0.237445	0.734215	0.71257
TMEFF2	transmembrane protein with EGF-like and	0.714282	0.399568	0.0535821	0.901965	0.734215	0.277777
DUPD1	dual specificity phosphatase and pro iso	0.207608	0.399627	0.16539	0.555469	0.734275	0.497356
PRAP1	proline-rich acidic protein 1	0.0892624	0.399702	0.870949	0.366001	0.734286	0.958815
LOC101929188	uncharacterized LOC101929188	0.694372	0.399823	0.824138	0.893996	0.734446	0.942531
SUSD5	sushi domain containing 5	0.0984794	0.399883	0.41954	0.384593	0.734513	0.747929
KRT12	keratin 12	0.281509	0.399908	0.117768	0.635184	0.73454	0.421856
CCL17	chemokine (C-C motif) ligand 17	0.241543	0.399967	0.329349	0.59539	0.734565	0.680565
TAF6	TAF6 RNA polymerase II, TATA box binding	0.00801425	0.400019	0.599959	0.0941612	0.73457	0.851216
LINC00582	long intergenic non-protein coding RNA 5	0.366043	0.400121	0.641266	0.70964	0.734691	0.871359
WFDC13	WAP four-disulfide core domain 13	0.509627	0.400123	0.0516945	0.804145	0.734691	0.272053
LOC101928080	uncharacterized LOC101928080	0.0570497	0.400174	0.674779	0.286672	0.734767	0.886037
LINC00634	long intergenic non-protein coding RNA 6	0.0452436	0.400222	0.804566	0.252845	0.734783	0.935819
TREML3P	triggering receptor expressed on myeloid	0.00109491	0.400312	0.809832	0.0278965	0.734862	0.937424
ZNF594	zinc finger protein 594	0.0306034	0.400385	0.00352609	0.203455	0.734903	0.0572364
ANXA9	annexin A9	0.446316	0.400387	0.0387424	0.766673	0.734903	0.232629
MIR502	microRNA 502	0.615443	0.400451	0.986395	0.858414	0.734958	0.996241
LOC101928056	uncharacterized LOC101928056	0.827292	0.400623	0.249886	0.943758	0.735126	0.604175
MERTK	MER proto-oncogene, tyrosine kinase	2.67672e-15	0.400673	0.69387	7.60844e-12	0.735132	0.893801
TPRG1-AS2	TPRG1 antisense RNA 2	0.509541	0.400689	0.77169	0.804121	0.735132	0.924973
TMEM68	transmembrane protein 68	0.940786	0.400895	0.282636	0.981343	0.735355	0.636104
MRGPRX4	MAS-related GPR, member X4	0.65989	0.400897	0.765528	0.879158	0.735355	0.923049
HPS3	Hermansky-Pudlak syndrome 3	0.0534853	0.401011	0.558463	0.277407	0.735363	0.830971
CHRAC1	chromatin accessibility complex 1	0.739226	0.401014	0.066212	0.912043	0.735363	0.311423
LRRC3C	leucine rich repeat containing 3C	0.756298	0.401076	0.653357	0.919089	0.735376	0.876357
MUTYH	mutY homolog	0.139215	0.401078	0.760146	0.458211	0.735376	0.920756
PITPNC1	phosphatidylinositol transfer protein, c	0.020768	0.401081	0.953002	0.162297	0.735376	0.985663
HARBI1	harbinger transposase derived 1	3.99525e-05	0.401127	0.00137334	0.00324032	0.735393	0.0321434
LINC01301	long intergenic non-protein coding RNA 1	0.136761	0.401129	0.945476	0.454111	0.735393	0.983258
ERGIC1	endoplasmic reticulum-golgi intermediate	0.000852039	0.401231	0.636153	0.0240054	0.735438	0.868606
LMOD3	leiomodin 3 (fetal)	0.813425	0.401254	0.70935	0.939113	0.735447	0.899629
GARNL3	GTPase activating Rap/RanGAP domain-like	0.0182572	0.401286	0.934428	0.151167	0.735483	0.979603
SMKR1	small lysine-rich protein 1	0.419315	0.401302	0.83419	0.747798	0.735483	0.946437
SARS2	seryl-tRNA synthetase 2, mitochondrial	0.416284	0.401447	0.455901	0.745864	0.735677	0.773006
NR1H4	nuclear receptor subfamily 1, group H, m	0.696572	0.401651	0.451289	0.89484	0.735856	0.769661
BTBD16	BTB (POZ) domain containing 16	0.201665	0.401671	0.687077	0.548628	0.735856	0.890867
UBXN2A	UBX domain protein 2A	0.00871888	0.401679	0.0207313	0.0986527	0.735856	0.16217
CBX3	chromobox homolog 3	0.517755	0.401857	0.786829	0.80904	0.736059	0.929764
DEFA10P	defensin, alpha 10 pseudogene	0.311655	0.401928	0.166268	0.664673	0.736118	0.498746
TBR1	T-box, brain, 1	0.753933	0.401938	0.233472	0.918113	0.736118	0.586733
LINC01118	long intergenic non-protein coding RNA 1	0.387209	0.401971	0.974283	0.726163	0.736145	0.992425
DCAF4L2	DDB1 and CUL4 associated factor 4-like 2	0.470015	0.402019	0.321262	0.780835	0.736151	0.673668
YBX1	Y box binding protein 1	0.297891	0.402091	0.387059	0.651022	0.736151	0.726059
FOXM1	forkhead box M1	0.0027756	0.402108	0.342857	0.0498337	0.736151	0.691826
ACAP3	ArfGAP with coiled-coil, ankyrin repeat	0.766204	0.402114	0.667838	0.923299	0.736151	0.882767
LOC149373	uncharacterized LOC149373	0.294465	0.402161	0.251502	0.647627	0.736151	0.60621
IFNA8	interferon, alpha 8	0.276403	0.402175	0.212752	0.630653	0.736151	0.562271
FLJ42969	uncharacterized LOC441374	0.570313	0.402175	0.630956	0.836858	0.736151	0.865962
LOC101928553	uncharacterized LOC101928553	0.431179	0.402183	0.083728	0.756762	0.736151	0.352949
LYSMD3	LysM, putative peptidoglycan-binding, do	0.00424137	0.402185	0.12678	0.064209	0.736151	0.437111
OR1L1	olfactory receptor, family 1, subfamily	0.241847	0.402193	0.145518	0.595853	0.736151	0.467706
PRAMEF11	PRAME family member 11	0.0607303	0.402232	0.9919	0.297352	0.736158	0.997863
CLDN24	claudin 24	0.628142	0.402367	0.649805	0.864771	0.736308	0.874742
ANKRD9	ankyrin repeat domain 9	0.300492	0.402439	0.668391	0.653636	0.736321	0.882958
LINC01512	long intergenic non-protein coding RNA 1	0.534946	0.402581	0.362987	0.817795	0.73642	0.707211
PLCB1	phospholipase C, beta 1 (phosphoinositid	1.41042e-11	0.402638	0.0363238	1.54214e-08	0.736455	0.224237
LOC284950	uncharacterized LOC284950	0.00624887	0.402648	0.700581	0.0814773	0.736455	0.896292
RPS6KA2-AS1	RPS6KA2 antisense RNA 1	0.509797	0.40266	0.122628	0.804261	0.736459	0.430325
ACTA2-AS1	ACTA2 antisense RNA 1	0.017617	0.402756	0.319767	0.148201	0.736565	0.672128
SREK1	splicing regulatory glutamine/lysine-ric	0.00614791	0.402844	0.534694	0.080668	0.736621	0.817606
DEFB126	defensin, beta 126	0.173138	0.402892	0.295668	0.50891	0.736655	0.648807
STARD4-AS1	STARD4 antisense RNA 1	0.690222	0.402942	0.182673	0.892217	0.736712	0.521885
LOC101928271	uncharacterized LOC101928271	0.105889	0.402952	0.661657	0.398948	0.736712	0.87967
COX7A2L	cytochrome c oxidase subunit VIIa polype	0.684071	0.403014	0.299217	0.889569	0.736767	0.65239
TNIP3	TNFAIP3 interacting protein 3	0.724127	0.403042	0.664492	0.905702	0.736767	0.881152
MMP11	matrix metallopeptidase 11 (stromelysin	0.650042	0.403058	0.109764	0.874846	0.736767	0.406522
TGFBR3L	transforming growth factor, beta recepto	0.808144	0.403081	0.00630371	0.93705	0.736767	0.0818125
SLK	STE20-like kinase	1.79716e-06	0.403087	0.608138	0.000297894	0.736767	0.854769
FBXW4	F-box and WD repeat domain containing 4	0.231835	0.403185	0.0724852	0.584835	0.736857	0.326888
LOC101928967	putative POM121-like protein 1-like	0.773882	0.403239	0.0969245	0.925532	0.736886	0.381387
FCF1	FCF1 rRNA-processing protein	0.31642	0.40341	0.422142	0.668625	0.737127	0.750112
WDR46	WD repeat domain 46	1.46265e-05	0.403552	0.428744	0.00157658	0.737241	0.755042
SCAND1	SCAN domain containing 1	0.296528	0.40376	0.0413035	0.649612	0.737358	0.240671
MBD1	methyl-CpG binding domain protein 1	0.676612	0.403819	0.275103	0.886839	0.737418	0.629377
TACR2	tachykinin receptor 2	0.712556	0.403987	0.271061	0.901113	0.737532	0.6255
CDH15	cadherin 15, type 1, M-cadherin (myotubu	0.17339	0.404054	0.880219	0.509208	0.73762	0.961717
OR2A2	olfactory receptor, family 2, subfamily	0.0145703	0.40412	0.576943	0.133037	0.737667	0.84045
LOC100505817	uncharacterized LOC100505817	0.629031	0.404123	0.592934	0.865245	0.737667	0.847786
TMC4	transmembrane channel-like 4	0.38417	0.404167	0.867528	0.723879	0.737681	0.957493
LINC00920	long intergenic non-protein coding RNA 9	0.802476	0.404174	0.387199	0.93489	0.737681	0.726163
USP19	ubiquitin specific peptidase 19	0.464243	0.404496	0.867947	0.777479	0.73798	0.957607
LNX1-AS2	LNX1 antisense RNA 2	0.083758	0.404501	0.431907	0.352959	0.73798	0.757303
LOC100131107	UPF0607 protein ENSP00000383783-like	0.659256	0.404501	0.92818	0.878964	0.73798	0.977168
WDFY1	WD repeat and FYVE domain containing 1	0.44131	0.404547	0.0456059	0.763549	0.738019	0.253779
MIR9-3	microRNA 9-3	0.542662	0.404695	0.604582	0.821946	0.738069	0.853068
MIR620	microRNA 620	0.151263	0.404743	0.397389	0.476378	0.738108	0.733125
ATP6AP2	ATPase, H+ transporting, lysosomal acces	0.704061	0.404786	0.125635	0.897514	0.738139	0.435069
COL21A1	collagen, type XXI, alpha 1	0.119404	0.404817	0.098919	0.425086	0.738152	0.385715
LOC100506498	uncharacterized LOC100506498	0.334759	0.40487	0.419028	0.685079	0.738195	0.747578
LOC100506901	uncharacterized LOC100506901	0.120246	0.404914	0.0949804	0.426407	0.738195	0.377296
IL4I1	interleukin 4 induced 1	0.443206	0.404957	0.118739	0.764775	0.738209	0.423743
LOC102723442	uncharacterized LOC102723442	0.299386	0.405072	0.601535	0.652504	0.738273	0.851665
TAF3	TAF3 RNA polymerase II, TATA box binding	0.00810922	0.405095	0.0975453	0.0948813	0.738273	0.38266
EYA4	EYA transcriptional coactivator and phos	0.0219309	0.405151	0.788401	0.16754	0.73834	0.930399
POMK	protein-O-mannose kinase	0.00485353	0.405169	0.0304105	0.0697154	0.738355	0.202735
OR4K5	olfactory receptor, family 4, subfamily	0.272361	0.405182	0.00626986	0.626907	0.738362	0.0815847
PPAT	phosphoribosyl pyrophosphate amidotransf	0.00138698	0.405215	0.349826	0.0323148	0.738369	0.69736
MIR7-1	microRNA 7-1	0.457168	0.405247	0.411988	0.773633	0.738375	0.743105
LINC00378	long intergenic non-protein coding RNA 3	0.136339	0.405275	0.384603	0.453513	0.738382	0.724155
FAF2	Fas associated factor family member 2	0.00109563	0.405294	0.580639	0.0278965	0.738389	0.842171
RPL6	ribosomal protein L6	0.11673	0.405311	0.764772	0.42002	0.738404	0.922622
STX18-AS1	STX18 antisense RNA 1 (head to head)	0.00199954	0.405409	0.525288	0.0408564	0.738445	0.812536
LOC102724309	uncharacterized LOC102724309	0.782664	0.405411	0.114098	0.928368	0.738445	0.4147
FAM69C	family with sequence similarity 69, memb	0.589483	0.405466	0.804676	0.846327	0.738445	0.935896
LOC100132731	uncharacterized LOC100132731	0.553615	0.405552	0.304135	0.828339	0.738516	0.657224
FOXI1	forkhead box I1	0.497898	0.405566	0.0889447	0.797007	0.738517	0.365495
SPACA6P	sperm acrosome associated 6, pseudogene	0.00214672	0.405588	0.410525	0.0425944	0.738522	0.742143
MIR3924	microRNA 3924	0.536953	0.40564	0.121679	0.818743	0.738555	0.428779
TAL1	T-cell acute lymphocytic leukemia 1	0.016947	0.405673	0.271356	0.145045	0.738555	0.625861
MIR1290	microRNA 1290	0.265179	0.405705	0.068958	0.619557	0.738555	0.318183
POLR2B	polymerase (RNA) II (DNA directed) polyp	2.89368e-06	0.40571	0.910892	0.000440632	0.738555	0.972089
NA	NA	0.586909	0.405905	0.660152	0.84513	0.73868	0.879247
SYT13	synaptotagmin XIII	0.656749	0.405939	0.409996	0.877712	0.738723	0.741745
ZNF225	zinc finger protein 225	0.579047	0.405998	0.910467	0.841626	0.738796	0.97194
LOC101929031	uncharacterized LOC101929031	0.0454847	0.406058	0.722794	0.253409	0.738812	0.90535
FAM83H-AS1	FAM83H antisense RNA 1 (head to head)	0.636373	0.406078	0.375032	0.868645	0.738812	0.716742
OR5P3	olfactory receptor, family 5, subfamily	0.581696	0.406156	0.916766	0.842533	0.738858	0.973666
FAM118B	family with sequence similarity 118, mem	3.11356e-07	0.406156	0.547853	6.90616e-05	0.738858	0.824923
LOC100132352	FSHD region gene 1 pseudogene	0.0132726	0.406221	0.905942	0.126184	0.738918	0.9703
DNAJB6	DnaJ (Hsp40) homolog, subfamily B, membe	0.994309	0.406268	0.333586	0.998545	0.738937	0.684254
C15orf61	chromosome 15 open reading frame 61	0.000392636	0.406412	0.0446438	0.0148659	0.739018	0.251043
EXOC6	exocyst complex component 6	0.0140946	0.406416	0.943996	0.130566	0.739018	0.982798
RXFP2	relaxin/insulin-like family peptide rece	0.626944	0.406449	0.338464	0.864142	0.739018	0.688368
ZNF527	zinc finger protein 527	0.119876	0.406496	0.24148	0.425729	0.739044	0.59536
VWA5A	von Willebrand factor A domain containin	0.0388359	0.406538	0.786749	0.232906	0.739044	0.929764
MLLT10	myeloid/lymphoid or mixed-lineage leukem	0.27717	0.406625	0.135734	0.631396	0.739173	0.452581
C1QTNF3	C1q and tumor necrosis factor related pr	0.0295921	0.406915	0.0429905	0.199637	0.739443	0.245908
RIMKLA	ribosomal modification protein rimK-like	0.365566	0.407009	0.0769919	0.709291	0.739448	0.337281
LOC339807	uncharacterized LOC339807	0.411657	0.407052	0.0920794	0.74283	0.739475	0.371506
SNAP91	synaptosomal-associated protein, 91kDa	0.0672255	0.407055	0.864102	0.313913	0.739475	0.955967
GTF2A1	general transcription factor IIA, 1, 19/	0.00212494	0.40707	0.397498	0.0423915	0.739485	0.733242
WDR27	WD repeat domain 27	5.15563e-06	0.407164	0.202242	0.000706561	0.739499	0.549274
PBK	PDZ binding kinase	0.112892	0.407242	0.961857	0.412419	0.739499	0.988464
MEF2D	myocyte enhancer factor 2D	0.0767345	0.407321	0.251178	0.336628	0.739603	0.605774
MIR892A	microRNA 892a	0.785341	0.40734	0.158405	0.929202	0.739603	0.487905
WDR11	WD repeat domain 11	0.0439801	0.407345	0.790148	0.249099	0.739603	0.930901
LOC100507548	uncharacterized LOC100507548	0.636379	0.407413	0.0878438	0.868645	0.739675	0.36312
RRH	retinal pigment epithelium-derived rhodo	0.00022842	0.407416	0.958298	0.0104327	0.739675	0.987547
GPR152	G protein-coupled receptor 152	0.781439	0.407449	0.797063	0.927946	0.7397	0.933233
RAB35	RAB35, member RAS oncogene family	0.00203872	0.407474	0.738597	0.0413925	0.739729	0.911828
KCTD6	potassium channel tetramerization domain	0.356925	0.407574	0.534086	0.70267	0.739874	0.817132
LOC100506713	uncharacterized LOC100506713	0.18864	0.407616	0.808366	0.53054	0.739904	0.937061
LOC100506325	uncharacterized LOC100506325	0.329754	0.407649	0.916357	0.680819	0.739905	0.973596
HCN4	hyperpolarization activated cyclic nucle	0.538661	0.407771	0.042619	0.819731	0.739972	0.244984
SLC7A1	solute carrier family 7 (cationic amino	0.000207053	0.407975	0.95124	0.00974022	0.740112	0.985154
IL12A	interleukin 12A	0.498973	0.408014	0.02637	0.797744	0.740133	0.186798
DUSP9	dual specificity phosphatase 9	0.95128	0.408084	0.263971	0.985159	0.740133	0.618568
LOC101927523	uncharacterized LOC101927523	0.951939	0.408102	0.48017	0.9852	0.740133	0.786971
WNT5A	wingless-type MMTV integration site fami	0.00420705	0.408163	0.410024	0.0639482	0.740191	0.741775
LOC102467655	uncharacterized LOC102467655	0.564111	0.408192	0.862408	0.833899	0.740214	0.955622
FBXO6	F-box protein 6	0.927799	0.408493	0.000983652	0.977094	0.740527	0.0261306
ARPP21	cAMP-regulated phosphoprotein, 21kDa	0.386046	0.408628	0.638201	0.725222	0.740685	0.869586
TFF3	trefoil factor 3 (intestinal)	0.591886	0.408715	0.308555	0.847283	0.740807	0.661416
TXLNA	taxilin alpha	0.00031801	0.408776	0.066014	0.0129209	0.740883	0.311069
PLEKHN1	pleckstrin homology domain containing, f	0.455175	0.408992	0.0111991	0.772528	0.741081	0.114521
NPR2	natriuretic peptide receptor 2	0.964037	0.409125	0.651697	0.989117	0.74127	0.875656
ZNF564	zinc finger protein 564	0.0464331	0.409152	0.569863	0.256315	0.74127	0.836673
LINC00163	long intergenic non-protein coding RNA 1	0.861818	0.409209	0.531182	0.955305	0.741281	0.815893
TENM2	teneurin transmembrane protein 2	0.873898	0.409241	0.384501	0.959617	0.741304	0.724102
PDP1	pyruvate dehyrogenase phosphatase cataly	0.116984	0.409328	0.434222	0.420601	0.741399	0.758635
IL25	interleukin 25	0.0531365	0.409351	0.28224	0.276474	0.741399	0.635693
KBTBD7	kelch repeat and BTB (POZ) domain contai	0.137871	0.409438	0.263697	0.45602	0.741399	0.618284
MIRLET7A2	microRNA let-7a-2	0.0133579	0.409475	0.86375	0.126673	0.741399	0.955963
LOC101927027	uncharacterized LOC101927027	0.416535	0.409484	0.687302	0.745994	0.741399	0.89096
MFSD3	major facilitator superfamily domain con	0.00295752	0.409516	0.189355	0.0514458	0.741435	0.5315
DDX18	DEAD (Asp-Glu-Ala-Asp) box polypeptide 1	0.00042482	0.409676	0.260888	0.0155624	0.741585	0.61577
TFF1	trefoil factor 1	0.153885	0.40971	0.200007	0.480602	0.741592	0.54645
RNF114	ring finger protein 114	0.000849986	0.409729	0.139258	0.0239894	0.741592	0.458211
DKFZp451B082	uncharacterized LOC401282	0.43926	0.409737	0.158267	0.7623	0.741592	0.487611
LINC00304	long intergenic non-protein coding RNA 3	0.393732	0.409755	0.705292	0.730417	0.741592	0.898016
KCNA7	potassium voltage-gated channel, shaker-	0.633707	0.409837	0.88922	0.867282	0.741649	0.964535
CAB39L	calcium binding protein 39-like	0.007114	0.409904	0.910669	0.0878009	0.741701	0.972021
PRSS56	protease, serine, 56	0.416128	0.410075	0.102397	0.745823	0.741813	0.392395
FOXO3	forkhead box O3	9.81894e-05	0.410113	0.586861	0.00591959	0.741813	0.845086
SNORD17	small nucleolar RNA, C/D box 17	0.000256319	0.410188	0.236397	0.0111833	0.741865	0.589924
DBF4B	DBF4 zinc finger B	0.0856587	0.41033	0.011993	0.357716	0.742022	0.119225
KHDRBS1	KH domain containing, RNA binding, signa	0.0160376	0.410344	0.183227	0.140585	0.742022	0.522593
MIR642B	microRNA 642b	0.819745	0.410373	0.878583	0.94136	0.742022	0.961125
CHST6	carbohydrate (N-acetylglucosamine 6-O) s	0.108794	0.410373	0.539696	0.404884	0.742022	0.820351
DDX39B	DEAD (Asp-Glu-Ala-Asp) box polypeptide 3	0.899378	0.410505	0.762091	0.967749	0.742143	0.92141
NEUROD4	neuronal differentiation 4	0.720403	0.410574	0.779648	0.904286	0.742161	0.927286
TMEM74B	transmembrane protein 74B	0.020358	0.410635	0.409937	0.160674	0.742219	0.741707
SPATA41	spermatogenesis associated 41 (non-prote	0.0624101	0.410656	0.697326	0.302	0.742236	0.895119
ARHGAP40	Rho GTPase activating protein 40	0.899197	0.410712	0.951097	0.967662	0.742236	0.985111
RPS3A	ribosomal protein S3A	0.0123579	0.410722	0.271608	0.121189	0.742236	0.626028
NA	NA	0.200017	0.410751	0.441106	0.54645	0.742236	0.76337
MIR602	microRNA 602	0.596259	0.410783	0.393365	0.849478	0.74224	0.730164
PTPN2	protein tyrosine phosphatase, non-recept	0.760674	0.410884	0.480615	0.921076	0.742301	0.787168
SNORD113-2	small nucleolar RNA, C/D box 113-2	0.678655	0.410942	0.848715	0.887487	0.742352	0.951452
QPCTL	glutaminyl-peptide cyclotransferase-like	0.112664	0.410998	0.61866	0.412014	0.742356	0.859898
TNKS	tankyrase, TRF1-interacting ankyrin-rela	0.170857	0.411001	0.824585	0.505432	0.742356	0.942688
LOC645321	uncharacterized LOC645321	0.0282765	0.411061	0.157097	0.194454	0.742362	0.485818
FUT9	fucosyltransferase 9 (alpha (1,3) fucosy	0.115562	0.411074	0.0162441	0.417865	0.742362	0.141635
SNIP1	Smad nuclear interacting protein 1	0.0197263	0.411078	0.787503	0.157953	0.742362	0.93004
LOC650293	seven transmembrane helix receptor	0.14308	0.411141	0.474873	0.464439	0.742416	0.783966
LINC00971	long intergenic non-protein coding RNA 9	0.913012	0.411185	0.49896	0.972681	0.742443	0.797742
ZNF420	zinc finger protein 420	0.013492	0.411231	0.163239	0.127315	0.742491	0.494022
RASGRF1	Ras protein-specific guanine nucleotide-	0.344729	0.411252	0.0602066	0.693289	0.742494	0.295814
KIF18B	kinesin family member 18B	0.453336	0.41131	0.447872	0.771093	0.742529	0.767775
COL3A1	collagen, type III, alpha 1	0.0266936	0.411325	0.569579	0.187913	0.742539	0.836489
PRKAG2	protein kinase, AMP-activated, gamma 2 n	3.8604e-05	0.411359	0.304999	0.00315297	0.742565	0.657892
LINC01299	long intergenic non-protein coding RNA 1	0.13643	0.411435	0.833014	0.453699	0.74265	0.94608
LOC101929654	uncharacterized LOC101929654	0.36381	0.411466	0.11099	0.707888	0.742672	0.40878
UBN2	ubinuclein 2	0.59043	0.411703	0.234917	0.846633	0.742855	0.588374
AQP2	aquaporin 2 (collecting duct)	0.955147	0.411988	0.582717	0.986513	0.743105	0.843009
ZSWIM8	zinc finger, SWIM-type containing 8	0.0231088	0.412026	0.00786853	0.172679	0.743105	0.0931479
LOC101929325	uncharacterized LOC101929325	0.691619	0.4122	0.351055	0.892867	0.743266	0.698172
SRBD1	S1 RNA binding domain 1	0.000110175	0.412241	0.30811	0.00643006	0.743266	0.661101
ACTL10	actin-like 10	0.777426	0.412251	0.465291	0.926753	0.743266	0.778008
STX1B	syntaxin 1B	0.0936306	0.412277	0.805055	0.374585	0.743286	0.935985
RXFP3	relaxin/insulin-like family peptide rece	0.585009	0.412307	0.91368	0.844073	0.743297	0.972869
GLA	galactosidase, alpha	0.0217126	0.41238	0.455106	0.166586	0.743325	0.772512
LINC01120	long intergenic non-protein coding RNA 1	0.600044	0.412432	0.438094	0.851283	0.743383	0.761346
OTUD4	OTU deubiquitinase 4	0.00126338	0.412473	0.0771042	0.0304139	0.743387	0.337484
FAM181A-AS1	FAM181A antisense RNA 1	0.560546	0.412534	0.716305	0.832054	0.743439	0.902665
MIR3691	microRNA 3691	0.492633	0.412682	0.984902	0.793861	0.743555	0.995793
SCARNA9	small Cajal body-specific RNA 9	0.510832	0.412737	0.263335	0.804703	0.743618	0.617776
LMO2	LIM domain only 2 (rhombotin-like 1)	0.69315	0.412817	0.702367	0.893416	0.743675	0.896763
MIR1283-2	microRNA 1283-2	0.662364	0.412869	0.554631	0.880116	0.743708	0.82884
SNORD116-25	small nucleolar RNA, C/D box 116-25	0.517967	0.41287	0.244302	0.8091	0.743708	0.598598
DPP6	dipeptidyl-peptidase 6	0.207314	0.412874	0.742839	0.555183	0.743708	0.913547
IL12B	interleukin 12B	0.349853	0.412981	0.553629	0.69736	0.743804	0.828339
BSN-AS2	BSN antisense RNA 2 (head to head)	0.3009	0.41303	0.192928	0.654282	0.743812	0.536582
LINC01226	long intergenic non-protein coding RNA 1	0.104085	0.413039	0.494865	0.395735	0.743812	0.79542
IRX4	iroquois homeobox 4	0.400973	0.41304	0.571429	0.735363	0.743812	0.837646
FGF22	fibroblast growth factor 22	0.129264	0.413133	0.727465	0.441618	0.743896	0.906932
UAP1L1	UDP-N-acetylglucosamine pyrophosphorylas	8.0284e-06	0.413178	0.174604	0.00100024	0.74391	0.510697
TRBV6-6	T cell receptor beta variable 6-6	0.31315	0.41318	0.416918	0.665791	0.74391	0.74616
OR6X1	olfactory receptor, family 6, subfamily	0.174401	0.413227	0.603895	0.510433	0.743917	0.852679
MIR4472-1	microRNA 4472-1	0.39811	0.413238	0.0303026	0.733626	0.743917	0.202473
ARHGAP23	Rho GTPase activating protein 23	0.00732779	0.413251	0.817354	0.0895365	0.743917	0.940616
ZSWIM5	zinc finger, SWIM-type containing 5	0.317384	0.413262	0.118561	0.669598	0.743917	0.423413
PRG1	p53-responsive gene 1	0.38201	0.41328	0.448044	0.722195	0.743917	0.767807
TPT1-AS1	TPT1 antisense RNA 1	0.775614	0.413389	0.53726	0.92593	0.744003	0.818919
RXFP4	relaxin/insulin-like family peptide rece	0.778678	0.413423	0.000604913	0.927109	0.744034	0.0193571
EFNA4	ephrin-A4	0.157243	0.413454	0.0024032	0.486075	0.744037	0.0456039
LOC102723838	uncharacterized LOC102723838	0.50194	0.413501	0.429952	0.799442	0.744083	0.755879
C10orf76	chromosome 10 open reading frame 76	0.0111305	0.413622	0.791308	0.11404	0.744144	0.93131
OR8K1	olfactory receptor, family 8, subfamily	0.747218	0.41364	0.258819	0.915234	0.744144	0.613506
KRTAP5-9	keratin associated protein 5-9	0.755476	0.413679	0.970211	0.918833	0.744179	0.991125
MIR4452	microRNA 4452	0.048493	0.41372	0.114059	0.262847	0.744209	0.414626
SNORD18C	small nucleolar RNA, C/D box 18C	0.00149558	0.413744	0.731196	0.0338883	0.74421	0.908326
PAPL	iron/zinc purple acid phosphatase-like p	0.762405	0.413831	0.130155	0.921569	0.744293	0.443281
HSD3BP4	hydroxy-delta-5-steroid dehydrogenase, 3	0.260683	0.413895	0.47584	0.615506	0.744377	0.784423
LOC101929073	uncharacterized LOC101929073	0.0222335	0.413981	0.352437	0.16881	0.744479	0.699363
KIAA0319L	KIAA0319-like	0.374374	0.414005	0.994988	0.716207	0.744487	0.998716
CCNO	cyclin O	0.029387	0.414021	0.45709	0.199069	0.744488	0.77357
GRM2	glutamate receptor, metabotropic 2	0.295597	0.414049	0.144137	0.648792	0.744515	0.465863
CACTIN-AS1	CACTIN antisense RNA 1	0.259672	0.414117	0.179651	0.614517	0.744549	0.5177
TRMT1	tRNA methyltransferase 1 homolog (S. cer	0.231767	0.414137	0.0222908	0.584795	0.74455	0.169044
DNASE1L2	deoxyribonuclease I-like 2	0.668571	0.414193	0.671777	0.883104	0.74459	0.884727
PRAMENP	PRAME N-terminal-like, pseudogene	0.992925	0.414236	0.79649	0.998081	0.744641	0.933063
GRXCR1	glutaredoxin, cysteine rich 1	0.359581	0.414309	0.308119	0.7046	0.744684	0.661101
LINC01304	long intergenic non-protein coding RNA 1	0.0563849	0.414386	0.0287829	0.284898	0.744754	0.196494
ARMC8	armadillo repeat containing 8	0.000568516	0.414467	0.490593	0.0185982	0.744823	0.792694
PSG4	pregnancy specific beta-1-glycoprotein 4	0.993166	0.414497	0.135369	0.998108	0.744823	0.451894
CXADR	coxsackie virus and adenovirus receptor	0.193357	0.414576	0.266155	0.537133	0.744847	0.62039
NPHP4	nephronophthisis 4	0.63649	0.414605	0.145236	0.868657	0.744847	0.467255
LOC101927768	uncharacterized LOC101927768	0.758532	0.414636	0.136148	0.920044	0.744847	0.453212
UBL7	ubiquitin-like 7	0.00040785	0.41469	0.408223	0.015174	0.744847	0.740234
TBC1D10A	TBC1 domain family, member 10A	3.79843e-06	0.414784	0.392887	0.000550028	0.744847	0.729882
SPDYA	speedy/RINGO cell cycle regulator family	0.307986	0.414813	0.0489098	0.661101	0.744847	0.263764
PLAC4	placenta-specific 4	0.795982	0.414815	0.758145	0.933014	0.744847	0.919915
LYZL6	lysozyme-like 6	0.341917	0.414872	0.64636	0.691409	0.744894	0.873306
SHQ1	SHQ1, H/ACA ribonucleoprotein assembly f	0.000326227	0.414918	0.617567	0.0131192	0.744924	0.859304
LOC101929410	uncharacterized LOC101929410	0.189864	0.414964	0.144446	0.532051	0.744952	0.466312
ETAA1	Ewing tumor-associated antigen 1	0.106283	0.414991	0.00746753	0.3998	0.744952	0.0904601
NRG3	neuregulin 3	0.966097	0.415046	0.104419	0.989736	0.744998	0.396349
C10orf71	chromosome 10 open reading frame 71	0.100691	0.415092	0.877657	0.388892	0.745028	0.96058
OR1S2	olfactory receptor, family 1, subfamily	0.0733465	0.415129	0.289691	0.328832	0.745059	0.64325
WDR77	WD repeat domain 77	0.00247151	0.415188	0.709503	0.0464329	0.74506	0.899629
EMG1	EMG1 N1-specific pseudouridine methyltra	0.407538	0.415298	0.760026	0.739826	0.745188	0.920697
AKR1C6P	aldo-keto reductase family 1, member C6,	0.213728	0.415318	0.882711	0.563417	0.745207	0.962376
LOC102724550	uncharacterized LOC102724550	0.348667	0.415349	0.495031	0.696535	0.745246	0.795487
LOC101927304	uncharacterized LOC101927304	0.485488	0.415404	0.352973	0.789726	0.745266	0.699863
LOC101927635	uncharacterized LOC101927635	0.503955	0.415417	0.659658	0.800645	0.745266	0.879004
DDX27	DEAD (Asp-Glu-Ala-Asp) box polypeptide 2	0.155047	0.415429	0.772881	0.482318	0.745267	0.925331
SNTB1	syntrophin, beta 1 (dystrophin-associate	0.456236	0.415532	0.852147	0.773293	0.745364	0.952722
TOMM20L	translocase of outer mitochondrial membr	0.806947	0.415695	0.949765	0.93666	0.74552	0.98473
GTPBP10	GTP-binding protein 10 (putative)	0.168638	0.415777	0.155436	0.502419	0.74552	0.482999
TATDN3	TatD DNase domain containing 3	0.00121863	0.415999	0.857876	0.0297985	0.74576	0.953861
SAGE1	sarcoma antigen 1	0.407166	0.416021	0.0956696	0.739499	0.74576	0.378897
FAM27L	family with sequence similarity 27-like	0.668108	0.416023	0.312842	0.88289	0.74576	0.665597
HPD	4-hydroxyphenylpyruvate dioxygenase	0.652099	0.416042	0.425449	0.875787	0.745774	0.752636
LINC01268	long intergenic non-protein coding RNA 1	0.82002	0.416087	0.950163	0.941424	0.745823	0.984803
HS6ST2	heparan sulfate 6-O-sulfotransferase 2	0.736633	0.416113	0.231536	0.910996	0.745823	0.584527
HDAC3	histone deacetylase 3	0.00336576	0.416115	0.701976	0.0556584	0.745823	0.896478
C6orf118	chromosome 6 open reading frame 118	0.447344	0.41615	0.891751	0.767357	0.745846	0.965539
COPS2	COP9 signalosome subunit 2	0.68687	0.416174	0.56584	0.890761	0.745854	0.834728
AAGAB	alpha- and gamma-adaptin binding protein	0.000493458	0.416216	0.612429	0.0170052	0.745864	0.856909
LOC100303749	LSM3 homolog, U6 small nuclear RNA assoc	0.486974	0.416241	0.793696	0.790802	0.745864	0.93229
LINCR-0003	uncharacterized LincR-0003	8.98034e-06	0.416244	0.750261	0.00108866	0.745864	0.916506
TAF1A-AS1	TAF1A antisense RNA 1	0.647752	0.416257	0.775921	0.873858	0.745864	0.926052
LOC101929715	uncharacterized LOC101929715	0.817098	0.416429	0.642261	0.94054	0.745976	0.871672
SNORD115-14	small nucleolar RNA, C/D box 115-14	0.736777	0.416431	0.955915	0.911099	0.745976	0.9868
CDK7	cyclin-dependent kinase 7	0.16376	0.416506	0.841372	0.495035	0.745994	0.949172
LOC100996602	uncharacterized LOC100996602	0.401103	0.416509	0.54312	0.735381	0.745994	0.822265
LOC101929216	uncharacterized LOC101929216	0.832073	0.416538	0.550183	0.945712	0.745994	0.826219
DPH2	DPH2 homolog (S. cerevisiae)	0.00906152	0.416565	0.750377	0.100759	0.745994	0.916584
ADORA2A	adenosine A2a receptor	0.709735	0.416584	0.0114422	0.899643	0.745996	0.115794
PMS1	PMS1 postmeiotic segregation increased 1	1.70561e-06	0.416628	0.597184	0.000284563	0.746057	0.849827
GRAMD3	GRAM domain containing 3	0.125749	0.416772	0.298825	0.435307	0.746141	0.652069
CCDC63	coiled-coil domain containing 63	0.158174	0.416849	0.0169934	0.487549	0.74616	0.145307
LOC100506895	uncharacterized LOC100506895	0.284364	0.416865	0.246025	0.63798	0.74616	0.600231
LINC00486	long intergenic non-protein coding RNA 4	0.197864	0.416869	0.643415	0.543631	0.74616	0.872078
PXN-AS1	PXN antisense RNA 1	0.0634099	0.416892	0.846014	0.304433	0.74616	0.950618
KLHL8	kelch-like family member 8	0.0536364	0.416932	0.358817	0.277877	0.74616	0.704002
OBP2A	odorant binding protein 2A	0.0786075	0.416979	0.705538	0.341008	0.746179	0.898068
ZNF317	zinc finger protein 317	0.469476	0.417015	0.91066	0.780469	0.746192	0.972021
MIR421	microRNA 421	0.0090919	0.417115	0.814235	0.100921	0.746267	0.939554
CA11	carbonic anhydrase XI	0.234494	0.417124	0.131443	0.58787	0.746267	0.445402
SLC30A8	solute carrier family 30 (zinc transport	0.977049	0.417223	0.232647	0.99312	0.746358	0.585869
NEUROG2	neurogenin 2	0.313083	0.417279	0.71647	0.665783	0.746428	0.902711
ROS1	ROS proto-oncogene 1 , receptor tyrosine	0.333121	0.41734	0.174522	0.683849	0.746445	0.510631
ABT1	activator of basal transcription 1	0.025251	0.417392	0.146779	0.18181	0.746475	0.46999
MIRLET7DHG	MIRLET7D host gene (non-protein coding)	0.207291	0.417406	0.063579	0.555176	0.746475	0.304812
DLGAP3	discs, large (Drosophila) homolog-associ	0.631603	0.417486	0.826678	0.866272	0.7465	0.943324
KCTD20	potassium channel tetramerization domain	0.180582	0.41756	0.816589	0.519082	0.74651	0.940326
MIR105-2	microRNA 105-2	0.331389	0.417598	0.282472	0.68216	0.74651	0.635934
GPATCH2L	G patch domain containing 2-like	0.41221	0.417626	0.457089	0.743266	0.74651	0.77357
MSH4	mutS homolog 4	0.285956	0.417626	0.0736845	0.639378	0.74651	0.32945
SNX13	sorting nexin 13	0.744258	0.417637	0.964388	0.914004	0.74651	0.989242
HSDL1	hydroxysteroid dehydrogenase like 1	0.246302	0.417639	0.418667	0.600544	0.74651	0.747302
SSC5D	scavenger receptor cysteine rich family,	0.669794	0.417755	0.132348	0.883623	0.746617	0.446897
OR10J1	olfactory receptor, family 10, subfamily	0.492846	0.417756	0.848589	0.794035	0.746617	0.951366
BMX	BMX non-receptor tyrosine kinase	0.00963466	0.417826	0.704881	0.104571	0.746687	0.897842
LINC01395	long intergenic non-protein coding RNA 1	0.410964	0.417894	0.454513	0.742352	0.746739	0.772095
LINC01429	long intergenic non-protein coding RNA 1	0.712789	0.417953	0.17679	0.901186	0.746798	0.513799
ZBTB7C	zinc finger and BTB domain containing 7C	0.667452	0.418058	0.938529	0.88265	0.746892	0.980722
MT3	metallothionein 3	0.161337	0.418179	0.144912	0.49166	0.746982	0.467006
FLJ45079	FLJ45079 protein	0.856678	0.418179	0.927913	0.953763	0.746982	0.977094
LOC101927991	uncharacterized LOC101927991	0.676272	0.418182	0.0238148	0.886689	0.746982	0.175672
MIR521-2	microRNA 521-2	0.808481	0.418299	0.0423199	0.937106	0.747049	0.243976
CTCF	CCCTC-binding factor (zinc finger protei	0.0666551	0.418447	0.253838	0.312455	0.747141	0.608402
ENKD1	enkurin domain containing 1	0.319144	0.418449	0.927848	0.671526	0.747141	0.977094
C14orf132	chromosome 14 open reading frame 132	0.994769	0.418453	0.751025	0.998659	0.747141	0.916729
STX19	syntaxin 19	0.39359	0.418499	0.212152	0.730254	0.747141	0.561441
TTC3P1	tetratricopeptide repeat domain 3 pseudo	0.744486	0.418634	0.91773	0.914137	0.747267	0.97395
CDH17	cadherin 17, LI cadherin (liver-intestin	0.474828	0.418796	0.057842	0.783966	0.747462	0.289039
TSC22D2	TSC22 domain family, member 2	1.46118e-11	0.418913	0.478211	1.54214e-08	0.747532	0.785799
EXOSC7	exosome component 7	0.56841	0.418986	0.805802	0.836074	0.747558	0.936188
LOC102724740	uncharacterized LOC102724740	0.694406	0.419065	0.00989134	0.893996	0.747578	0.106267
ACTG1	actin, gamma 1	0.0213384	0.419164	0.330938	0.164746	0.747685	0.681958
NREP-AS1	NREP antisense RNA 1	0.0761185	0.419302	0.328093	0.335408	0.747798	0.67949
BTBD9	BTB (POZ) domain containing 9	0.0195325	0.419312	0.765034	0.157198	0.747798	0.922678
APOL5	apolipoprotein L, 5	0.57195	0.419331	0.86363	0.837936	0.7478	0.955963
KCNH6	potassium voltage-gated channel, subfami	0.693639	0.419362	0.762125	0.893757	0.747812	0.921422
KRT33A	keratin 33A	0.739881	0.419416	0.190286	0.91244	0.74783	0.532567
MAML2	mastermind-like 2 (Drosophila)	0.000203645	0.419443	0.256587	0.00965347	0.747854	0.611545
MT1H	metallothionein 1H	0.0597468	0.419476	0.24235	0.29472	0.747882	0.596353
SLC6A18	solute carrier family 6 (neutral amino a	0.461317	0.419544	0.0736828	0.775885	0.747929	0.32945
LOC101929694	uncharacterized LOC101929694	0.753401	0.419588	0.521507	0.917981	0.747961	0.810883
LOC100506282	uncharacterized LOC100506282	0.238055	0.419591	0.552445	0.591618	0.747961	0.827454
LOC440600	uncharacterized LOC440600	0.0828926	0.419648	0.263657	0.350931	0.748009	0.618228
ASNA1	arsA arsenite transporter, ATP-binding,	0.556147	0.419736	0.50309	0.829517	0.748083	0.800144
KIF3B	kinesin family member 3B	0.484692	0.419818	0.981274	0.789217	0.748174	0.994683
MIR891B	microRNA 891b	0.145137	0.420118	0.701163	0.467166	0.748569	0.896366
MIR3165	microRNA 3165	0.213318	0.420173	0.91682	0.562826	0.748624	0.973676
PDX1-AS1	PDX1 antisense RNA 1	0.247622	0.420224	0.342952	0.601621	0.748671	0.69191
CCDC37	coiled-coil domain containing 37	0.895742	0.420279	0.2257	0.966577	0.748687	0.57806
TRIM64C	tripartite motif containing 64C	0.43808	0.420284	0.23545	0.761346	0.748687	0.588643
DNAH7	dynein, axonemal, heavy chain 7	0.0456919	0.42029	0.326896	0.253949	0.748687	0.678232
ZNF81	zinc finger protein 81	0.0108085	0.420457	0.0243934	0.11205	0.748913	0.178125
SNORA71B	small nucleolar RNA, H/ACA box 71B	0.221655	0.420609	0.718134	0.573395	0.749045	0.903396
C6orf165	chromosome 6 open reading frame 165	0.332295	0.420645	0.458866	0.683122	0.749056	0.774101
TRPC4	transient receptor potential cation chan	0.817525	0.420676	0.171963	0.940647	0.749077	0.507098
LOC100505716	uncharacterized LOC100505716	0.464974	0.420728	0.105021	0.77789	0.749087	0.397472
SLC26A1	solute carrier family 26 (anion exchange	0.532569	0.42074	0.139104	0.816427	0.749087	0.458035
LINC01207	long intergenic non-protein coding RNA 1	0.434915	0.420804	0.396665	0.759232	0.749144	0.732635
MIR4674HG	MIR4674 host gene (non-protein coding)	0.648874	0.420844	0.356463	0.874287	0.749181	0.702348
LOC102724720	uncharacterized LOC102724720	0.703172	0.420855	0.368536	0.897056	0.749181	0.711589
LOC644090	uncharacterized LOC644090	0.194935	0.420913	0.257102	0.539096	0.749203	0.612172
HTR2A-AS1	HTR2A antisense RNA 1	0.137545	0.420956	0.315818	0.455367	0.74921	0.668223
RIPK1	receptor (TNFRSF)-interacting serine-thr	1.26425e-11	0.421041	0.0475739	1.40617e-08	0.749292	0.259954
LOC101929034	uncharacterized LOC101929034	0.123872	0.421074	0.344627	0.432145	0.749315	0.693164
LINC01349	long intergenic non-protein coding RNA 1	0.146412	0.421148	0.546496	0.469283	0.749378	0.82418
MIR520C	microRNA 520c	0.847835	0.421148	0.0293846	0.951063	0.749378	0.199069
LINC01377	long intergenic non-protein coding RNA 1	0.402265	0.42132	0.549629	0.736158	0.749504	0.825978
MAN2A2	mannosidase, alpha, class 2A, member 2	0.0550113	0.421369	0.683714	0.281478	0.749545	0.889442
GLYATL1	glycine-N-acyltransferase-like 1	0.0493087	0.421381	0.469905	0.265114	0.749545	0.780812
TUBA3C	tubulin, alpha 3c	0.105759	0.421481	0.439515	0.398848	0.749676	0.762395
PQBP1	polyglutamine binding protein 1	0.381456	0.421563	0.857779	0.721945	0.749733	0.953855
MIR548AM	microRNA 548am	0.770078	0.421639	0.0656648	0.924268	0.749772	0.310435
COIL	coilin	0.350357	0.421661	0.329603	0.697505	0.749772	0.680749
SNORD115-15	small nucleolar RNA, C/D box 115-15	0.508296	0.421665	0.0842551	0.803445	0.749772	0.354129
LOC100506175	uncharacterized LOC100506175	0.0806278	0.421678	0.861836	0.345942	0.749772	0.955305
NME7	NME/NM23 family member 7	0.303797	0.421706	0.152854	0.656847	0.749772	0.479045
ZNF445	zinc finger protein 445	0.138291	0.421798	0.56306	0.456661	0.749801	0.833213
LOC101929095	uncharacterized LOC101929095	0.0215959	0.421814	0.125341	0.165989	0.749801	0.434579
PPP2R4	protein phosphatase 2A activator, regula	0.280736	0.421953	0.993179	0.634454	0.749933	0.998108
LIPJ	lipase, family member J	0.185739	0.421972	0.960213	0.526456	0.749939	0.987973
IQCB1	IQ motif containing B1	0.142363	0.422013	0.359142	0.463213	0.749961	0.704207
RPAP2	RNA polymerase II associated protein 2	0.429145	0.422035	0.969722	0.755219	0.749965	0.990989
NDP	Norrie disease (pseudoglioma)	0.273162	0.422222	0.539038	0.627573	0.750141	0.819923
OR8B12	olfactory receptor, family 8, subfamily	0.920441	0.422243	0.661558	0.974879	0.750161	0.87967
TRAV7	T cell receptor alpha variable 7	0.999219	0.422323	0.280417	0.99996	0.750248	0.634149
LOC101927835	uncharacterized LOC101927835	0.0436855	0.422442	0.495299	0.248125	0.750324	0.795618
C7orf66	chromosome 7 open reading frame 66	0.451463	0.42263	0.264803	0.769797	0.750518	0.619171
LYPD5	LY6/PLAUR domain containing 5	0.585212	0.42275	0.809099	0.84415	0.75068	0.937286
SFTPA1	surfactant protein A1	0.122115	0.422822	0.533265	0.429548	0.750739	0.816595
LINC00470	long intergenic non-protein coding RNA 4	0.903568	0.422945	0.0387408	0.969324	0.750875	0.232629
IFIT1	interferon-induced protein with tetratri	0.668535	0.422999	0.059718	0.883072	0.750914	0.294621
SLC25A52	solute carrier family 25, member 52	0.285841	0.423091	0.0884699	0.639251	0.751041	0.364548
VPS9D1-AS1	VPS9D1 antisense RNA 1	0.0791692	0.423143	0.0930035	0.342402	0.751086	0.373221
UQCRBP1	ubiquinol-cytochrome c reductase binding	0.33555	0.423145	0.28124	0.685662	0.751086	0.634936
ZKSCAN4	zinc finger with KRAB and SCAN domains 4	0.0998184	0.423207	0.846088	0.387312	0.751131	0.950629
ZFAND1	zinc finger, AN1-type domain 1	0.0465406	0.423216	0.0975772	0.256638	0.751131	0.38266
JMJD1C-AS1	JMJD1C antisense RNA 1	0.624429	0.423276	0.979732	0.862745	0.75115	0.994139
KAT5	K(lysine) acetyltransferase 5	0.915411	0.423279	0.378102	0.973479	0.75115	0.719296
OMA1	OMA1 zinc metallopeptidase	0.00934708	0.423363	0.842664	0.102508	0.751246	0.94937
LOC100132078	uncharacterized LOC100132078	0.892725	0.42346	0.823406	0.965789	0.751346	0.94252
LRRC63	leucine rich repeat containing 63	0.00034116	0.423471	0.583495	0.0135311	0.751346	0.843366
ENTPD5	ectonucleoside triphosphate diphosphohyd	0.193774	0.423499	0.436872	0.537707	0.751346	0.76054
TPMT	thiopurine S-methyltransferase	0.330865	0.423507	0.37886	0.681883	0.751346	0.719941
NOLC1	nucleolar and coiled-body phosphoprotein	3.46649e-08	0.423546	0.491237	1.07274e-05	0.751369	0.793077
OR6C3	olfactory receptor, family 6, subfamily	0.79242	0.423683	0.553242	0.931732	0.751553	0.82805
LINC01310	long intergenic non-protein coding RNA 1	0.747173	0.423765	0.642462	0.915224	0.75163	0.871737
BRPF3	bromodomain and PHD finger containing, 3	0.392252	0.423906	0.316038	0.729378	0.751707	0.668272
CTPS1	CTP synthase 1	6.09663e-12	0.424008	0.368252	7.31081e-09	0.751758	0.711336
CNPPD1	cyclin Pas1/PHO80 domain containing 1	0.0668299	0.424058	0.53999	0.312811	0.751772	0.820556
LOC101929217	uncharacterized LOC101929217	0.627271	0.424156	0.503294	0.864279	0.751837	0.800271
FAM196A	family with sequence similarity 196, mem	0.174094	0.424166	0.573119	0.509885	0.751837	0.838368
KCNJ4	potassium inwardly-rectifying channel, s	0.533868	0.424185	0.459307	0.816994	0.751837	0.774435
LOC101927413	uncharacterized LOC101927413	0.345332	0.424317	0.582354	0.69381	0.751931	0.842894
C15orf56	chromosome 15 open reading frame 56	0.966319	0.424321	0.0577184	0.989857	0.751931	0.288645
SLC4A9	solute carrier family 4, sodium bicarbon	0.740226	0.424426	0.768483	0.912512	0.75202	0.923864
NBL1	neuroblastoma 1, DAN family BMP antagoni	0.367116	0.424474	0.808631	0.710662	0.752031	0.937127
MIR548J	microRNA 548j	0.0150607	0.42472	0.0298465	0.135488	0.752189	0.200613
GAR1	GAR1 ribonucleoprotein	0.589242	0.424865	0.254388	0.846222	0.752314	0.609113
NLGN4X	neuroligin 4, X-linked	0.692052	0.424876	0.0423066	0.892978	0.752314	0.24396
SNORD115-38	small nucleolar RNA, C/D box 115-38	0.0125197	0.424888	0.403839	0.12212	0.752318	0.737436
LOC101929137	uncharacterized LOC101929137	0.719193	0.424936	0.564352	0.903784	0.75235	0.833899
HNRNPH1	heterogeneous nuclear ribonucleoprotein	0.0057918	0.42496	0.0674744	0.0778591	0.75235	0.314468
FCGRT	Fc fragment of IgG, receptor, transporte	0.00019108	0.424965	0.344307	0.00927554	0.75235	0.692879
MYBPC3	myosin binding protein C, cardiac	0.80405	0.424983	0.624618	0.935679	0.752365	0.862843
SCD5	stearoyl-CoA desaturase 5	0.337846	0.42513	0.148709	0.687937	0.752456	0.473001
EXOC3L4	exocyst complex component 3-like 4	0.199892	0.425155	0.616711	0.546329	0.752456	0.858986
LONRF3	LON peptidase N-terminal domain and ring	5.6587e-23	0.425299	0.299223	8.68565e-19	0.752607	0.65239
APTR	Alu-mediated CDKN1A/p21 transcriptional	0.209574	0.425335	0.035722	0.558316	0.752622	0.221994
TNFRSF18	tumor necrosis factor receptor superfami	0.598261	0.425447	0.0254345	0.850239	0.752636	0.182652
NOP10	NOP10 ribonucleoprotein	0.914329	0.425463	0.99742	0.973138	0.752636	0.999456
LOC101927871	uncharacterized LOC101927871	0.47063	0.425528	0.407114	0.781171	0.752636	0.739499
VAT1L	vesicle amine transport 1-like	0.00335018	0.425554	0.379837	0.055508	0.752636	0.720651
LOC283440	uncharacterized LOC283440	0.233699	0.425601	0.0317817	0.586874	0.752647	0.207505
KRTAP19-3	keratin associated protein 19-3	0.858717	0.425614	0.172483	0.954075	0.752647	0.507933
MIR758	microRNA 758	0.9218	0.425651	0.913317	0.975261	0.752671	0.972721
SNRPF	small nuclear ribonucleoprotein polypept	0.0746202	0.425656	0.61934	0.331527	0.752671	0.860281
GRP	gastrin-releasing peptide	0.473629	0.425829	0.329374	0.783195	0.75289	0.680582
MRPS5	mitochondrial ribosomal protein S5	0.00563691	0.425946	0.0239461	0.0765005	0.753045	0.176126
ZNF599	zinc finger protein 599	0.432046	0.425957	0.999727	0.757341	0.753046	0.999964
TMEM165	transmembrane protein 165	3.65246e-07	0.426026	0.536591	7.91841e-05	0.753133	0.818631
RUNDC3B	RUN domain containing 3B	0.160586	0.42606	0.927326	0.490726	0.753158	0.976895
AFAP1L2	actin filament associated protein 1-like	0.761476	0.426133	0.324408	0.92116	0.753205	0.676366
SLC22A10	solute carrier family 22, member 10	0.925494	0.426203	0.797962	0.976343	0.753222	0.933561
OSER1-AS1	OSER1 antisense RNA 1 (head to head)	6.59724e-06	0.426237	0.221087	0.000846256	0.753246	0.57261
MORC2-AS1	MORC2 antisense RNA 1	0.434259	0.426339	0.179663	0.758636	0.753286	0.5177
RNF183	ring finger protein 183	0.183161	0.426553	0.00236581	0.522483	0.753463	0.0451546
LOC728024	chromosome X open reading frame 56 pseud	0.990312	0.42663	0.480896	0.997276	0.753482	0.787243
HOOK3	hook microtubule-tethering protein 3	0.286163	0.426636	0.0377485	0.639612	0.753482	0.229233
ZFPM1	zinc finger protein, FOG family member 1	0.0149786	0.426645	0.439745	0.13513	0.753482	0.762564
TAAR6	trace amine associated receptor 6	0.50484	0.426665	0.692728	0.801134	0.753482	0.893244
ZNF770	zinc finger protein 770	1.94026e-06	0.426749	0.162539	0.000316824	0.753579	0.493211
GABRG3	gamma-aminobutyric acid (GABA) A recepto	0.558901	0.426794	0.822709	0.831204	0.753641	0.942176
LOC284379	solute carrier family 7 (cationic amino	0.027469	0.426881	0.293236	0.191153	0.753759	0.646657
CXorf23	chromosome X open reading frame 23	0.214353	0.426898	0.509654	0.564213	0.753772	0.804152
CELF3	CUGBP, Elav-like family member 3	0.175239	0.427028	0.185084	0.511531	0.753916	0.525419
TMEM229B	transmembrane protein 229B	0.741123	0.427212	0.296914	0.912821	0.754019	0.650002
CCDC160	coiled-coil domain containing 160	0.426021	0.427365	0.0164906	0.753133	0.754129	0.142633
LINC00462	long intergenic non-protein coding RNA 4	0.66451	0.427524	0.685008	0.881152	0.754301	0.889853
TNFRSF13B	tumor necrosis factor receptor superfami	0.0448001	0.42755	0.304481	0.251466	0.754301	0.657415
CCDC96	coiled-coil domain containing 96	0.35305	0.427573	0.971125	0.6999	0.754308	0.991305
NFE2L2	nuclear factor, erythroid 2-like 2	0.0044354	0.427583	0.689051	0.0660328	0.754308	0.891769
HCN1	hyperpolarization activated cyclic nucle	0.963931	0.427735	0.474493	0.98908	0.754372	0.783819
SSX7	synovial sarcoma, X breakpoint 7	0.450937	0.427739	0.254112	0.769468	0.754372	0.60879
AP2B1	adaptor-related protein complex 2, beta	4.14436e-06	0.427756	0.784877	0.000590099	0.75438	0.929054
CSTL1	cystatin-like 1	0.345708	0.427808	0.95925	0.694003	0.754427	0.9878
EIF3B	eukaryotic translation initiation factor	0.000493676	0.427896	0.536402	0.0170052	0.754475	0.818572
GPR144	G protein-coupled receptor 144	0.255425	0.428006	0.641149	0.610332	0.754572	0.871282
GRM8	glutamate receptor, metabotropic 8	0.34365	0.428108	0.501679	0.692497	0.75467	0.799181
LOC102723866	uncharacterized LOC102723866	0.571915	0.428143	0.829991	0.837936	0.754694	0.945044
EP300-AS1	EP300 antisense RNA 1	0.413567	0.42819	0.0476573	0.744083	0.7547	0.260174
PRSS35	protease, serine, 35	0.272636	0.428239	0.266237	0.627082	0.754729	0.620515
CCNB1	cyclin B1	0.356732	0.428244	0.564773	0.702558	0.754729	0.83412
LOC101928969	uncharacterized LOC101928969	0.0286583	0.428256	0.253172	0.196026	0.754729	0.607655
LOC284191	uncharacterized LOC284191	0.505104	0.428273	0.0958621	0.80132	0.754731	0.379346
LGALS14	lectin, galactoside-binding, soluble, 14	0.926169	0.428277	0.682262	0.976552	0.754731	0.888714
LOC100130548	uncharacterized LOC100130548	0.280881	0.428459	0.696979	0.634559	0.754896	0.895056
MED22	mediator complex subunit 22	0.648267	0.428512	0.176979	0.874059	0.75495	0.514019
LINC01210	long intergenic non-protein coding RNA 1	0.761802	0.428519	0.809677	0.921303	0.75495	0.937424
CEP57	centrosomal protein 57kDa	0.00342296	0.428589	0.284549	0.0561496	0.754986	0.638128
SNORA19	small nucleolar RNA, H/ACA box 19	0.256213	0.428632	0.916365	0.611129	0.755028	0.973596
MIR3677	microRNA 3677	0.572645	0.428651	0.0723063	0.838243	0.755035	0.326463
USH1G	Usher syndrome 1G (autosomal recessive)	0.304274	0.428747	0.120645	0.657224	0.755042	0.427214
ZNF365	zinc finger protein 365	0.981876	0.428749	0.404185	0.994913	0.755042	0.737684
YIPF6	Yip1 domain family, member 6	0.849849	0.428779	0.128671	0.951904	0.755061	0.440631
MIR1231	microRNA 1231	0.807303	0.428842	0.039395	0.93682	0.755096	0.234828
FST	follistatin	0.0665399	0.428843	0.264291	0.312182	0.755096	0.618751
D2HGDH	D-2-hydroxyglutarate dehydrogenase	0.827536	0.428886	0.920929	0.943897	0.755121	0.974971
NPAP1	nuclear pore associated protein 1	0.0425923	0.428983	0.132459	0.244853	0.755144	0.44702
C11orf85	chromosome 11 open reading frame 85	0.740305	0.429034	0.109199	0.912581	0.755213	0.405468
LOC101929477	uncharacterized LOC101929477	0.631466	0.429055	0.643911	0.866206	0.755213	0.872253
LOC101929435	uncharacterized LOC101929435	0.495161	0.429055	0.0572668	0.795517	0.755213	0.287351
FOXG1	forkhead box G1	0.674706	0.429091	0.709248	0.886037	0.755219	0.899601
TOR3A	torsin family 3, member A	0.00390896	0.42941	0.046308	0.0610107	0.75548	0.255969
KCNK10	potassium channel, subfamily K, member 1	0.207357	0.429706	0.838939	0.555183	0.755761	0.948238
IL20RA	interleukin 20 receptor, alpha	0.551324	0.42977	0.429607	0.826776	0.7558	0.755738
VAC14-AS1	VAC14 antisense RNA 1	0.794949	0.429784	0.912531	0.932664	0.755805	0.972594
LOC100506737	uncharacterized LOC100506737	0.187572	0.429802	0.163214	0.528816	0.755805	0.494022
LOC101928347	uncharacterized LOC101928347	0.948749	0.429863	0.632184	0.984368	0.755866	0.866588
SUMO1	small ubiquitin-like modifier 1	0.0149976	0.429886	0.538124	0.135174	0.755866	0.819455
HOXD12	homeobox D12	0.8554	0.429886	0.137809	0.953553	0.755866	0.455952
TTI2	TELO2 interacting protein 2	0.186023	0.429923	0.0900713	0.526791	0.755879	0.36755
TMEM194A	transmembrane protein 194A	0.264382	0.43	0.730995	0.61885	0.755927	0.908246
AGR2	anterior gradient 2	0.375291	0.430142	0.033213	0.716952	0.756061	0.212697
RNF220	ring finger protein 220	0.772474	0.430155	0.982502	0.925139	0.756061	0.995069
SLC35C2	solute carrier family 35 (GDP-fucose tra	0.841288	0.430186	0.862108	0.949172	0.756063	0.955493
GRM6	glutamate receptor, metabotropic 6	0.24518	0.43021	0.938479	0.599552	0.756072	0.9807
SNAP25	synaptosomal-associated protein, 25kDa	0.966599	0.430303	0.895155	0.989974	0.756149	0.966407
TSSK2	testis-specific serine kinase 2	0.191471	0.430387	0.520798	0.534409	0.756227	0.810461
GPR15	G protein-coupled receptor 15	0.431457	0.430421	0.0467587	0.756986	0.75624	0.25748
BPIFA2	BPI fold containing family A, member 2	0.178976	0.430424	0.605797	0.516826	0.75624	0.853741
GIMAP8	GTPase, IMAP family member 8	0.285213	0.430515	0.326453	0.638736	0.756303	0.678062
LINC00977	long intergenic non-protein coding RNA 9	0.234936	0.430568	0.103496	0.58838	0.756337	0.394619
MIR548X2	microRNA 548x-2	0.27046	0.430629	0.0677213	0.624901	0.756376	0.315105
POLM	polymerase (DNA directed), mu	0.411047	0.4308	0.257419	0.742362	0.756553	0.612533
GABRR3	gamma-aminobutyric acid (GABA) A recepto	0.803163	0.431094	0.93387	0.935236	0.756725	0.979424
PLCXD2	phosphatidylinositol-specific phospholip	0.821619	0.431214	0.846241	0.941781	0.756797	0.950665
DPP8	dipeptidyl-peptidase 8	0.00547509	0.431264	0.451655	0.0751147	0.75686	0.769889
DCAF16	DDB1 and CUL4 associated factor 16	0.609534	0.431371	0.0781144	0.855259	0.756928	0.339901
CLEC2A	C-type lectin domain family 2, member A	0.485751	0.43148	0.749579	0.789834	0.756986	0.916257
LOC400558	uncharacterized LOC400558	0.603296	0.431501	0.240935	0.852382	0.756988	0.594884
API5	apoptosis inhibitor 5	0.001714	0.431676	0.761876	0.0371202	0.757147	0.92131
LOC644070	germ cell-specific gene 1-like protein 2	0.558925	0.431694	0.524126	0.831207	0.757154	0.811929
ZNF711	zinc finger protein 711	0.948276	0.431749	0.0410444	0.984263	0.757179	0.239781
OVCH1-AS1	OVCH1 antisense RNA 1	0.147066	0.431791	0.672962	0.47034	0.757186	0.88543
MGC15885	uncharacterized protein MGC15885	0.0997946	0.431894	0.180472	0.387307	0.757303	0.518921
LOC102724643	uncharacterized LOC102724643	0.145975	0.431904	0.476841	0.468374	0.757303	0.785047
LOC101927446	uncharacterized LOC101927446	0.000481656	0.431938	0.586454	0.0167339	0.757312	0.844824
RNU5B-1	RNA, U5B small nuclear 1	0.37283	0.43199	0.0693149	0.715062	0.757339	0.319153
HGS	hepatocyte growth factor-regulated tyros	0.786665	0.432029	0.925741	0.929734	0.757341	0.976428
RERGL	RERG/RAS-like	0.0389288	0.432039	0.026975	0.233226	0.757341	0.189231
NCALD	neurocalcin delta	0.164408	0.432047	0.167661	0.495935	0.757341	0.500907
LOC101928304	uncharacterized LOC101928304	0.0135711	0.432129	0.552703	0.127811	0.757457	0.827551
KRT8	keratin 8	0.229137	0.43215	0.380567	0.582122	0.757457	0.721349
LOC102724094	uncharacterized LOC102724094	0.627714	0.432163	0.985933	0.864553	0.757457	0.996109
LOC102724671	uncharacterized LOC102724671	0.0863385	0.432216	0.678302	0.359199	0.757486	0.88739
LOC101927656	uncharacterized LOC101927656	0.962452	0.43225	0.0153807	0.988793	0.757486	0.137145
KIAA0087	KIAA0087	0.234725	0.432262	0.542345	0.588214	0.757486	0.82173
LOC102724084	uncharacterized LOC102724084	0.422734	0.432277	0.494751	0.750669	0.757486	0.795387
NPAS2	neuronal PAS domain protein 2	0.00141238	0.432294	0.576192	0.0327873	0.757486	0.840054
LOC101928834	uncharacterized LOC101928834	0.0393364	0.432371	0.748883	0.23457	0.757575	0.915819
LOC102606465	uncharterized LOC102606465	0.151205	0.432449	0.713018	0.476377	0.757665	0.901325
LOC100506664	uncharacterized LOC100506664	0.182788	0.43249	0.304099	0.521922	0.757719	0.657224
RAB6A	RAB6A, member RAS oncogene family	0.214484	0.432501	0.481266	0.564344	0.757721	0.787364
LOC100506016	uncharacterized LOC100506016	0.474295	0.432536	0.159858	0.783651	0.75773	0.489758
GNG3	guanine nucleotide binding protein (G pr	0.278531	0.43255	0.256713	0.632566	0.757738	0.611701
DPPA2	developmental pluripotency associated 2	0.479825	0.432586	0.577789	0.786757	0.757749	0.840996
CDHR2	cadherin-related family member 2	0.471483	0.432649	0.916483	0.781808	0.757756	0.973596
PKIB	protein kinase (cAMP-dependent, catalyti	0.414818	0.432748	0.757955	0.744847	0.757834	0.919771
GTF2E1	general transcription factor IIE, polype	5.09588e-06	0.43284	0.367349	0.000699622	0.7579	0.71074
CDX1	caudal type homeobox 1	0.363769	0.432866	0.441001	0.707888	0.757927	0.763345
LOC100996664	uncharacterized LOC100996664	0.389396	0.432905	0.108087	0.727356	0.757978	0.403346
MUSK	muscle, skeletal, receptor tyrosine kina	0.388555	0.432969	0.569278	0.72708	0.757999	0.836409
LOC101928447	uncharacterized LOC101928447	0.449757	0.432974	0.607133	0.768703	0.757999	0.854358
MIR4673	microRNA 4673	0.000824564	0.432995	0.406897	0.0235336	0.757999	0.739443
LOC102724842	uncharacterized LOC102724842	0.191196	0.433033	0.0355958	0.534086	0.75803	0.221632
MRPS35	mitochondrial ribosomal protein S35	0.131226	0.433065	0.858636	0.445092	0.758052	0.954062
PSMG4	proteasome (prosome, macropain) assembly	0.676017	0.433166	0.757466	0.886622	0.758126	0.919573
IRX3	iroquois homeobox 3	0.000884624	0.433249	0.853655	0.0245627	0.758151	0.953131
LOC101927735	uncharacterized LOC101927735	0.751408	0.433262	0.144172	0.916793	0.758151	0.465871
PPM1B	protein phosphatase, Mg2+/Mn2+ dependent	0.000641441	0.433263	0.518635	0.0200849	0.758151	0.809389
MTMR11	myotubularin related protein 11	0.010087	0.43335	0.324991	0.107419	0.758221	0.676992
SPAG6	sperm associated antigen 6	0.760619	0.433469	0.270884	0.921038	0.758343	0.625336
ASXL3	additional sex combs like transcriptiona	0.020999	0.433524	0.833864	0.163381	0.758406	0.946282
BAK1	BCL2-antagonist/killer 1	0.00127538	0.433537	0.0381451	0.0306078	0.75841	0.230602
MIR626	microRNA 626	0.377632	0.43359	0.437474	0.718883	0.758436	0.76086
GATA2	GATA binding protein 2	0.450914	0.433591	0.0634479	0.769461	0.758436	0.304477
CLCNKB	chloride channel, voltage-sensitive Kb	0.734468	0.433704	0.432989	0.909828	0.758444	0.757999
SEC14L6	SEC14-like 6 (S. cerevisiae)	0.442351	0.433757	0.418995	0.76419	0.758444	0.747558
RSPH10B	radial spoke head 10 homolog B (Chlamydo	0.0396646	0.433793	0.424344	0.23563	0.758444	0.751944
VCX	variable charge, X-linked	0.62875	0.433795	0.958811	0.865089	0.758444	0.987639
LOC101926905	uncharacterized LOC101926905	0.381838	0.43385	0.0719087	0.722152	0.758444	0.325299
ZC3H10	zinc finger CCCH-type containing 10	0.365734	0.433918	0.0291274	0.70938	0.758444	0.197894
SRD5A1	steroid-5-alpha-reductase, alpha polypep	0.887539	0.433931	0.246595	0.96402	0.758444	0.600662
RPL13AP6	ribosomal protein L13a pseudogene 6	0.266735	0.43395	0.990603	0.621075	0.758444	0.997301
KCNA6	potassium voltage-gated channel, shaker-	0.115232	0.433988	0.328639	0.417029	0.758444	0.679826
LRRC3-AS1	LRRC3 antisense RNA 1 (head to head)	0.904854	0.43399	0.0171533	0.969859	0.758444	0.146093
LOC101927766	uncharacterized LOC101927766	0.582618	0.433991	0.0479471	0.842974	0.758444	0.261128
LDB1	LIM domain binding 1	0.474316	0.434005	0.565897	0.783651	0.758444	0.834777
PLCE1-AS2	PLCE1 antisense RNA 2	0.120507	0.434014	0.436558	0.426962	0.758444	0.760338
SNORD127	small nucleolar RNA, C/D box 127	0.798324	0.434017	0.642303	0.933639	0.758444	0.871692
KLHL26	kelch-like family member 26	0.93308	0.434092	0.196	0.979128	0.75849	0.540878
FN1	fibronectin 1	0.345938	0.434491	0.236691	0.694155	0.758885	0.590134
MIR657	microRNA 657	0.0908971	0.43456	0.559334	0.36895	0.758972	0.831315
OR2D2	olfactory receptor, family 2, subfamily	0.0611282	0.434584	0.433465	0.298337	0.758983	0.758343
ALDOB	aldolase B, fructose-bisphosphate	0.685409	0.434587	0.980443	0.889988	0.758983	0.994418
KRTAP10-12	keratin associated protein 10-12	0.655439	0.434669	0.802739	0.87728	0.759076	0.934983
RNF145	ring finger protein 145	0.0606471	0.434706	0.776782	0.297104	0.759106	0.926431
SCARNA7	small Cajal body-specific RNA 7	0.299524	0.434889	0.334059	0.652565	0.759232	0.684568
C1orf110	chromosome 1 open reading frame 110	0.152834	0.434892	0.341199	0.479045	0.759232	0.690687
TNFSF13	tumor necrosis factor (ligand) superfami	0.780107	0.434903	0.808556	0.927354	0.759232	0.937127
LRP1B	low density lipoprotein receptor-related	0.217197	0.434914	0.843094	0.567445	0.759232	0.949442
MIR3976HG	MIR3976 host gene (non-protein coding)	0.170385	0.435047	0.376225	0.504884	0.759336	0.7177
LOC728554	THO complex 3 pseudogene	0.211006	0.435092	0.0766894	0.560313	0.759336	0.336577
LOC101928026	uncharacterized LOC101928026	0.388899	0.435094	0.519931	0.727177	0.759336	0.810086
ZNF385C	zinc finger protein 385C	0.766748	0.435146	0.308627	0.923565	0.759345	0.661455
PFDN5	prefoldin subunit 5	0.671063	0.435223	0.929034	0.884369	0.759422	0.977597
LOC101929284	uncharacterized LOC101929284	0.551626	0.435305	0.0452141	0.826922	0.759495	0.252768
TCERG1	transcription elongation regulator 1	1.03023e-07	0.435326	0.403065	2.70774e-05	0.759514	0.736767
LOC100507639	uncharacterized LOC100507639	0.0339581	0.435344	0.0360516	0.215634	0.759529	0.223306
TMEM75	transmembrane protein 75	0.0632072	0.435408	0.26135	0.303922	0.759606	0.616284
AP1S1	adaptor-related protein complex 1, sigma	0.348977	0.435488	0.255161	0.696811	0.759659	0.610057
ZMYND12	zinc finger, MYND-type containing 12	0.652542	0.435663	0.586289	0.876007	0.759809	0.844729
LINC00113	long intergenic non-protein coding RNA 1	0.10528	0.435804	0.566447	0.39804	0.759871	0.835063
POU5F1P4	POU class 5 homeobox 1 pseudogene 4	0.962688	0.435852	0.288487	0.988795	0.759871	0.642198
LOC101929681	uncharacterized LOC101929681	0.439606	0.43587	0.0954355	0.762458	0.759871	0.378321
CD3EAP	CD3e molecule, epsilon associated protei	0.0832745	0.435878	0.0622598	0.351752	0.759871	0.301672
ARID5B	AT rich interactive domain 5B (MRF1-like	0.000555586	0.435896	0.0601865	0.0183552	0.759871	0.295758
CDKL5	cyclin-dependent kinase-like 5	0.131528	0.435903	0.797884	0.445583	0.759871	0.933561
R3HDML	R3H domain containing-like	0.332592	0.435905	0.936731	0.683348	0.759871	0.980287
SMPDL3A	sphingomyelin phosphodiesterase, acid-li	0.111526	0.435906	0.563532	0.409725	0.759871	0.833584
MIR181A2	microRNA 181a-2	0.44478	0.43592	0.543513	0.765902	0.759877	0.822606
ZNF607	zinc finger protein 607	0.126446	0.435951	0.519097	0.436655	0.759897	0.809654
IGHG3	immunoglobulin heavy constant gamma 3 (G	0.444058	0.435966	0.238434	0.765405	0.759905	0.592024
CSAG1	chondrosarcoma associated gene 1	0.0467256	0.436202	0.0204974	0.257358	0.760162	0.161227
RPL22L1	ribosomal protein L22-like 1	0.667102	0.436234	0.237859	0.882563	0.76017	0.591381
LOC101928674	uncharacterized LOC101928674	0.766718	0.436264	0.126411	0.923565	0.760178	0.436574
MIR192	microRNA 192	0.974565	0.436267	0.514565	0.992536	0.760178	0.807105
LCE6A	late cornified envelope 6A	0.351059	0.436281	0.312257	0.698172	0.760178	0.665137
PGM5P3-AS1	PGM5P3 antisense RNA 1	0.925396	0.436298	0.316559	0.976293	0.760192	0.668757
OR1D2	olfactory receptor, family 1, subfamily	0.565698	0.436331	0.963713	0.834616	0.760197	0.989023
SUMO3	small ubiquitin-like modifier 3	0.303828	0.436343	0.56508	0.656847	0.7602	0.834214
C4orf19	chromosome 4 open reading frame 19	0.024372	0.436394	0.124665	0.178003	0.76022	0.433469
CAPS	calcyphosine	0.820747	0.436443	0.950674	0.941572	0.76022	0.984954
IL17REL	interleukin 17 receptor E-like	0.0697457	0.436461	0.0451064	0.320372	0.76022	0.252424
CCDC147-AS1	CCDC147 antisense RNA 1 (head to head)	0.919255	0.436462	0.549959	0.97443	0.76022	0.826118
ORC6	origin recognition complex, subunit 6	0.0459078	0.436571	0.284306	0.254783	0.760338	0.63798
RIOK1	RIO kinase 1	2.34041e-08	0.43659	0.697751	7.74211e-06	0.760355	0.895343
ZNF619	zinc finger protein 619	0.603101	0.436657	0.829899	0.852251	0.760436	0.94504
KLRF2	killer cell lectin-like receptor subfami	0.797182	0.436696	0.361746	0.933256	0.760487	0.706355
ZNF7	zinc finger protein 7	0.876182	0.436778	0.521954	0.960236	0.760509	0.811045
TOX3	TOX high mobility group box family membe	0.116507	0.436788	0.476557	0.419586	0.760509	0.784863
KRTAP9-9	keratin associated protein 9-9	0.94601	0.436931	0.239261	0.983331	0.760579	0.592871
MIR218-1	microRNA 218-1	0.677675	0.436969	0.157174	0.88713	0.7606	0.48596
ZNF131	zinc finger protein 131	4.07963e-05	0.437014	0.0712099	0.00328867	0.760644	0.32378
ANKRD60	ankyrin repeat domain 60	0.0650236	0.437044	0.0513601	0.308519	0.760662	0.271206
LOC102724776	uncharacterized LOC102724776	0.590586	0.437057	0.856589	0.846679	0.760667	0.953741
CDH9	cadherin 9, type 2 (T1-cadherin)	0.915045	0.437184	0.722668	0.973416	0.760735	0.905337
EMID1	EMI domain containing 1	0.483157	0.43724	0.179418	0.788451	0.760761	0.51749
ZNF740	zinc finger protein 740	0.0623942	0.437273	0.797946	0.302	0.760802	0.933561
PM20D2	peptidase M20 domain containing 2	0.825068	0.437311	0.674833	0.942777	0.760851	0.886039
VN1R4	vomeronasal 1 receptor 4	0.117418	0.437464	0.884276	0.421406	0.76086	0.96286
PES1	pescadillo ribosomal biogenesis factor 1	0.587589	0.437483	0.633671	0.845544	0.76086	0.867282
TRBV5-7	T cell receptor beta variable 5-7 (non-f	0.941328	0.437646	0.747	0.981551	0.761053	0.91513
ZNF649	zinc finger protein 649	0.00316118	0.437668	0.0816152	0.0535676	0.761075	0.348277
AFF3	AF4/FMR2 family, member 3	0.000245919	0.437925	0.384647	0.010922	0.761257	0.724188
LOC101929470	uncharacterized LOC101929470	0.355295	0.437967	0.747337	0.701592	0.761268	0.915236
LOC400684	uncharacterized LOC400684	0.19176	0.437984	0.900025	0.534883	0.761279	0.968082
LOC102724046	uncharacterized LOC102724046	0.366788	0.43801	0.47434	0.710379	0.76129	0.783651
NR4A1	nuclear receptor subfamily 4, group A, m	0.000442612	0.438034	0.472242	0.0159311	0.761314	0.782241
CHODL	chondrolectin	0.064557	0.438074	0.323789	0.307389	0.761346	0.675676
TDRD9	tudor domain containing 9	0.973611	0.438123	0.343606	0.992235	0.761346	0.692444
LOC151174	uncharacterized LOC151174	0.688809	0.438171	0.234611	0.891742	0.761346	0.588044
MUC17	mucin 17, cell surface associated	0.305269	0.438333	0.703422	0.658151	0.761491	0.897175
VENTXP7	VENT homeobox pseudogene 7	0.685458	0.438334	0.880401	0.890003	0.761491	0.961776
CSHL1	chorionic somatomammotropin hormone-like	0.0572246	0.438583	0.157454	0.28725	0.761786	0.486411
CAMK2N1	calcium/calmodulin-dependent protein kin	0.0465815	0.438595	0.61986	0.256821	0.76179	0.860617
WNT7A	wingless-type MMTV integration site fami	0.701406	0.438645	0.0947202	0.896366	0.761814	0.376832
TDH	L-threonine dehydrogenase (pseudogene)	0.504914	0.43867	0.233203	0.801171	0.761814	0.586339
LOC101928053	uncharacterized LOC101928053	0.500736	0.438678	0.264906	0.798594	0.761814	0.619275
MIR4292	microRNA 4292	0.261242	0.438721	0.41084	0.616205	0.761852	0.742271
TOE1	target of EGR1, member 1 (nuclear)	0.0677554	0.438758	0.741969	0.315177	0.7619	0.913213
KRT82	keratin 82	0.763552	0.438794	0.386874	0.922077	0.761911	0.725924
CENPA	centromere protein A	0.00125223	0.438909	0.939151	0.0302579	0.761964	0.980843
MIR4798	microRNA 4798	0.217996	0.439068	0.00116923	0.568557	0.762146	0.02913
LINC00632	long intergenic non-protein coding RNA 6	0.139565	0.439135	0.205235	0.458662	0.762205	0.552869
KIF9-AS1	KIF9 antisense RNA 1	0.781997	0.439296	0.916463	0.928122	0.7623	0.973596
ZC3H7A	zinc finger CCCH-type containing 7A	0.0106213	0.439414	0.801754	0.110964	0.762351	0.934856
MIR3972	microRNA 3972	0.936427	0.439444	0.783617	0.980189	0.762351	0.928488
PLAC8L1	PLAC8-like 1	0.022876	0.439461	0.321989	0.171516	0.762351	0.674271
BEND5	BEN domain containing 5	0.212543	0.439487	0.587038	0.561964	0.762372	0.84519
ZNF98	zinc finger protein 98	0.589478	0.43954	0.0465064	0.846327	0.762412	0.256517
EIF3J	eukaryotic translation initiation factor	0.0202904	0.439551	0.777601	0.160413	0.762415	0.926833
USP29	ubiquitin specific peptidase 29	0.164774	0.43966	0.970323	0.496421	0.762516	0.991142
GDF7	growth differentiation factor 7	0.596577	0.439759	0.501984	0.849635	0.762564	0.799461
LOC102503427	uncharacterized LOC102503427	0.578236	0.439791	0.922592	0.84116	0.762564	0.975539
RNU6-67P	RNA, U6 small nuclear 67, pseudogene	0.600249	0.439797	0.541029	0.851311	0.762564	0.821024
MTNR1B	melatonin receptor 1B	0.488004	0.439849	0.959354	0.791218	0.762603	0.987803
FAM162A	family with sequence similarity 162, mem	0.312139	0.439885	0.606407	0.665038	0.762622	0.853877
FREM2	FRAS1 related extracellular matrix prote	0.0518775	0.440046	0.601677	0.272698	0.762693	0.851665
DNAJC27-AS1	DNAJC27 antisense RNA 1	0.90819	0.44006	0.994603	0.971159	0.762693	0.998611
PRKG1-AS1	PRKG1 antisense RNA 1	0.138172	0.440087	0.857256	0.456487	0.762695	0.953851
MED21	mediator complex subunit 21	0.10009	0.440123	0.921825	0.387799	0.762734	0.975261
FBXO24	F-box protein 24	0.973734	0.440202	0.579528	0.992262	0.762819	0.8418
CDK8	cyclin-dependent kinase 8	0.13241	0.440282	0.583959	0.446974	0.762889	0.843621
LOC344887	NmrA-like family domain containing 1 pse	0.0377121	0.440327	0.5012	0.229066	0.762935	0.79883
FLJ32790	hCG1983896	0.60202	0.440352	0.969115	0.851759	0.762935	0.9909
SNORD49B	small nucleolar RNA, C/D box 49B	7.67986e-06	0.440385	0.765724	0.000963069	0.762935	0.923098
C17orf105	chromosome 17 open reading frame 105	0.388446	0.440448	0.569952	0.727056	0.762935	0.836689
MYLIP	myosin regulatory light chain interactin	9.18343e-10	0.440502	0.00682383	5.10718e-07	0.762978	0.0855582
LOC51145	uncharacterized LOC51145	0.0641998	0.440542	0.797722	0.306468	0.763013	0.933489
PRSS12	protease, serine, 12 (neurotrypsin, moto	0.72723	0.440754	0.117912	0.906822	0.763275	0.422183
FASTK	Fas-activated serine/threonine kinase	0.0724727	0.440832	0.491011	0.326888	0.763275	0.792938
LOC389641	uncharacterized LOC389641	0.69322	0.440843	0.906284	0.893416	0.763275	0.97035
RIPK2	receptor-interacting serine-threonine ki	0.00046509	0.440846	0.109367	0.0164034	0.763275	0.405738
TPPP2	tubulin polymerization-promoting protein	0.173179	0.440853	0.905136	0.508915	0.763275	0.969918
BIK	BCL2-interacting killer (apoptosis-induc	0.453891	0.440896	0.255608	0.771593	0.76329	0.610569
CCDC163P	coiled-coil domain containing 163, pseud	0.559386	0.440899	0.0291223	0.831345	0.76329	0.197877
ZNF57	zinc finger protein 57	0.154856	0.44103	0.801926	0.482137	0.763345	0.934858
LOC102724439	uncharacterized LOC102724439	0.162684	0.441045	0.0103228	0.493394	0.763345	0.108853
LOC102723862	uncharacterized LOC102723862	0.00981469	0.441046	0.458643	0.105881	0.763345	0.774047
C20orf144	chromosome 20 open reading frame 144	0.00358308	0.441065	0.950055	0.0578311	0.763349	0.984803
CXCL3	chemokine (C-X-C motif) ligand 3	0.19126	0.441151	0.749063	0.53417	0.763412	0.915888
ERICH1-AS1	ERICH1 antisense RNA 1	0.77615	0.441179	0.615824	0.926135	0.763443	0.858561
E2F8	E2F transcription factor 8	0.23149	0.441251	0.854883	0.584461	0.763533	0.953465
LCE4A	late cornified envelope 4A	0.362928	0.441369	0.530924	0.707152	0.76358	0.815747
SPATA31C2	SPATA31 subfamily C, member 2	0.354847	0.441375	0.52686	0.701152	0.76358	0.813356
TEX26-AS1	TEX26 antisense RNA 1	0.473454	0.441539	0.199609	0.783081	0.763747	0.545899
GLRX3	glutaredoxin 3	0.0110867	0.441557	0.875952	0.113807	0.763747	0.960146
MIR1263	microRNA 1263	0.883995	0.44158	0.448536	0.962668	0.763747	0.768022
MIRLET7E	microRNA let-7e	0.0730697	0.441678	0.215506	0.328153	0.763763	0.565572
CST5	cystatin D	0.981338	0.441748	0.234946	0.994683	0.763763	0.58838
ADORA2A-AS1	ADORA2A antisense RNA 1	0.978851	0.441768	0.087211	0.993715	0.763763	0.361535
GRM5-AS1	GRM5 antisense RNA 1	0.0362455	0.441781	0.818494	0.223987	0.763763	0.940942
SLC25A31	solute carrier family 25 (mitochondrial	0.409265	0.44183	0.85279	0.741331	0.763829	0.952923
BATF3	basic leucine zipper transcription facto	0.740679	0.442026	0.140335	0.912664	0.764048	0.460126
LOC102724501	uncharacterized LOC102724501	0.908289	0.44215	0.61018	0.971182	0.764115	0.855505
TSPAN8	tetraspanin 8	0.0437716	0.442173	0.529308	0.248413	0.764115	0.814743
WFDC9	WAP four-disulfide core domain 9	0.442391	0.442199	0.253786	0.76419	0.764115	0.608316
FAM21A	family with sequence similarity 21, memb	0.817954	0.442229	0.895843	0.940775	0.764115	0.966586
PCGEM1	PCGEM1, prostate-specific transcript (no	0.563233	0.442448	0.888743	0.833335	0.76419	0.964464
AMPD1	adenosine monophosphate deaminase 1	0.195924	0.442472	0.416437	0.54081	0.76419	0.745976
C1orf189	chromosome 1 open reading frame 189	0.482082	0.442482	0.884687	0.787861	0.76419	0.962984
YIPF4	Yip1 domain family, member 4	0.121178	0.442628	0.153353	0.427926	0.764365	0.479695
IL5	interleukin 5	0.0257443	0.442706	0.00302926	0.184082	0.764431	0.0522499
IGF2	insulin-like growth factor 2	0.0260554	0.442838	0.741682	0.185427	0.76459	0.91309
B3GNT4	UDP-GlcNAc:betaGal beta-1,3-N-acetylgluc	0.51997	0.44288	0.660781	0.810086	0.764629	0.879404
MSANTD2	Myb/SANT-like DNA-binding domain contain	0.232953	0.442978	0.326022	0.586237	0.764711	0.677804
LRRC23	leucine rich repeat containing 23	0.863289	0.443005	0.828249	0.955919	0.764711	0.944241
STK16	serine/threonine kinase 16	0.839593	0.443045	0.890208	0.94842	0.764711	0.964929
LOC101929486	uncharacterized LOC101929486	0.128501	0.443111	0.812712	0.440305	0.76475	0.938679
LOC101927620	uncharacterized LOC101927620	0.334241	0.443193	0.636226	0.68472	0.764775	0.868606
C2orf57	chromosome 2 open reading frame 57	0.0706447	0.443214	0.00409841	0.322471	0.764775	0.0629073
CDH12	cadherin 12, type 2 (N-cadherin 2)	1.83446e-05	0.44345	0.694091	0.0018841	0.764951	0.893935
PICK1	protein interacting with PRKCA 1	0.445794	0.44348	0.593331	0.766422	0.764959	0.847959
CELF4	CUGBP, Elav-like family member 4	0.342578	0.443537	0.179134	0.691717	0.764988	0.517087
PSD3	pleckstrin and Sec7 domain containing 3	0.387754	0.443669	0.9264	0.726686	0.765105	0.976579
NA	NA	0.587197	0.443695	0.982045	0.845308	0.765107	0.994944
NSD1	nuclear receptor binding SET domain prot	6.82785e-05	0.443731	0.417116	0.00468332	0.765117	0.746267
MIR4747	microRNA 4747	0.0844569	0.443885	0.988976	0.354697	0.765211	0.996913
LOC100506674	uncharacterized LOC100506674	0.318368	0.443937	0.346245	0.670645	0.765265	0.694384
CLSTN1	calsyntenin 1	0.715902	0.444018	0.479314	0.902489	0.765362	0.786378
LOC100129473	uncharacterized LOC100129473	0.0682818	0.444092	0.660721	0.316695	0.765439	0.879404
ZNF587	zinc finger protein 587	0.0126933	0.444245	0.295536	0.123155	0.765547	0.648792
RPS6KB1	ribosomal protein S6 kinase, 70kDa, poly	0.135057	0.444248	0.244664	0.451406	0.765547	0.598984
SLIT1-AS1	SLIT1 antisense RNA 1	0.631451	0.444486	0.445148	0.866206	0.765662	0.766149
HTR1B	5-hydroxytryptamine (serotonin) receptor	0.349296	0.444503	0.952032	0.696983	0.765675	0.9852
ZNF32-AS3	ZNF32 antisense RNA 3	0.42127	0.44455	0.932902	0.749457	0.765687	0.979089
SNORA36B	small nucleolar RNA, H/ACA box 36B	0.885196	0.444565	0.0922715	0.963219	0.765693	0.37191
LOC100129083	uncharacterized LOC100129083	0.150798	0.44459	0.503478	0.475966	0.765693	0.800371
TMEM82	transmembrane protein 82	0.31754	0.444658	0.868483	0.669787	0.765785	0.957927
RIT2	Ras-like without CAAX 2	0.935947	0.444796	0.903999	0.980021	0.765902	0.969594
LOC100506289	uncharacterized LOC100506289	0.000254237	0.44482	0.433211	0.0111182	0.765902	0.758151
SVOP	SV2 related protein homolog (rat)	0.998136	0.444843	0.351254	0.999591	0.765905	0.698301
COX7C	cytochrome c oxidase subunit VIIc	0.0181925	0.44489	0.273418	0.150941	0.765906	0.627712
WNK1	WNK lysine deficient protein kinase 1	0.00750694	0.445284	0.267065	0.0907163	0.766264	0.621348
OOSP1	oocyte secreted protein 1	0.300238	0.445375	0.082488	0.65338	0.76633	0.350048
LOC101929741	uncharacterized LOC101929741	0.760401	0.44544	0.92962	0.9209	0.766335	0.977837
XDH	xanthine dehydrogenase	0.4049	0.445527	0.560587	0.738195	0.766335	0.832054
TBX19	T-box 19	0.0996352	0.445584	0.755572	0.387091	0.766335	0.918833
MIR571	microRNA 571	0.312773	0.445653	0.238945	0.665559	0.766348	0.592617
LOC646513	VLGN1945	0.0406406	0.445675	0.0493878	0.238583	0.766351	0.265391
LOC101928565	uncharacterized LOC101928565	0.800569	0.445717	0.0550563	0.934438	0.76636	0.281635
C2orf15	chromosome 2 open reading frame 15	0.000907715	0.445806	0.789537	0.0249422	0.766422	0.930766
MED30	mediator complex subunit 30	0.251805	0.445859	0.0954236	0.606337	0.766478	0.378313
MIR4748	microRNA 4748	0.00225107	0.446087	0.580692	0.043759	0.766605	0.842171
SLC10A4	solute carrier family 10, member 4	0.26322	0.446157	0.87173	0.617694	0.766651	0.959083
DAD1	defender against cell death 1	0.8098	0.446245	0.341406	0.937424	0.766673	0.690897
MIR144	microRNA 144	0.692865	0.44626	0.154756	0.893316	0.766673	0.481996
KCNA4	potassium voltage-gated channel, shaker-	6.80285e-05	0.446265	0.285352	0.00468053	0.766673	0.638764
LOC283045	uncharacterized LOC283045	0.328271	0.446272	0.156439	0.6796	0.766673	0.484721
LOC102724948	uncharacterized LOC102724948	0.394699	0.446336	0.787724	0.731275	0.766681	0.930086
LOC646719	uncharacterized LOC646719	0.795962	0.446407	0.862866	0.933014	0.766755	0.955807
CFAP69	cilia and flagella associated protein 69	0.709224	0.446503	0.140385	0.899601	0.766761	0.46019
RCOR3	REST corepressor 3	0.80248	0.446515	0.998682	0.93489	0.766765	0.999687
DNAJB8-AS1	DNAJB8 antisense RNA 1	0.0417661	0.446574	0.781689	0.2419	0.766819	0.928001
DGAT2L6	diacylglycerol O-acyltransferase 2-like	0.41291	0.446577	0.280594	0.74372	0.766819	0.634395
FBXL5	F-box and leucine-rich repeat protein 5	0.00321039	0.446715	0.862812	0.0541148	0.766954	0.955807
PWRN2	Prader-Willi region non-protein coding R	0.996874	0.446795	0.050304	0.999253	0.76704	0.267967
BCAT1	branched chain amino-acid transaminase 1	0.0714671	0.446837	0.175086	0.32425	0.767077	0.511498
CYP21A1P	cytochrome P450, family 21, subfamily A,	0.127808	0.446951	0.975066	0.439243	0.767171	0.992557
MIR3910-2	microRNA 3910-2	0.247972	0.446952	0.214908	0.602029	0.767171	0.564885
RAB29	RAB29, member RAS oncogene family	0.144003	0.446986	0.102417	0.465639	0.767179	0.392395
ZNF558	zinc finger protein 558	0.454548	0.447097	0.060369	0.77211	0.767265	0.296327
EDN3	endothelin 3	0.196781	0.447144	0.503212	0.542022	0.767277	0.800213
SORCS1	sortilin-related VPS10 domain containing	0.363953	0.447163	0.103805	0.708057	0.767277	0.39521
PITX3	paired-like homeodomain 3	0.39771	0.447188	0.434467	0.733436	0.767302	0.758861
GTF2H1	general transcription factor IIH, polype	0.11779	0.447206	0.836858	0.421914	0.767309	0.947368
STIM1	stromal interaction molecule 1	0.125571	0.447293	0.260464	0.434944	0.767357	0.615342
ECEL1P2	endothelin converting enzyme-like 1, pse	0.421816	0.447346	0.404791	0.749801	0.767357	0.738139
MAGEB10	melanoma antigen family B, 10	0.836226	0.447413	0.511146	0.947164	0.767396	0.804774
MIR874	microRNA 874	0.0170605	0.447487	0.494573	0.145642	0.767455	0.795346
ATCAY	ataxia, cerebellar, Cayman type	0.543838	0.4475	0.915291	0.822726	0.767458	0.973445
SQLE	squalene epoxidase	0.114127	0.447519	0.395382	0.414776	0.767458	0.731648
FABP2	fatty acid binding protein 2, intestinal	0.230452	0.447551	0.337878	0.583302	0.767497	0.687943
MIR548M	microRNA 548m	0.682853	0.447597	0.222204	0.889033	0.767541	0.574049
GLIS1	GLIS family zinc finger 1	0.580374	0.447616	0.646337	0.842171	0.767555	0.873298
TMPRSS6	transmembrane protease, serine 6	0.809577	0.447666	0.269743	0.937423	0.767593	0.62426
ZNF205-AS1	ZNF205 antisense RNA 1	0.792233	0.447733	0.081686	0.931704	0.767671	0.348437
LOC101927169	uncharacterized LOC101927169	0.631833	0.447829	0.242347	0.86643	0.767733	0.596353
NQO2	NAD(P)H dehydrogenase, quinone 2	0.0117872	0.447876	0.281558	0.11805	0.767775	0.635225
TMIE	transmembrane inner ear	0.561786	0.447897	0.0511102	0.832616	0.767775	0.270405
FAM131A	family with sequence similarity 131, mem	0.614319	0.447909	0.492799	0.857787	0.767775	0.793995
CEP78	centrosomal protein 78kDa	0.771807	0.447978	0.0857898	0.924994	0.767795	0.358061
MIR1251	microRNA 1251	0.35698	0.447999	0.830121	0.702739	0.767795	0.94508
CCDC38	coiled-coil domain containing 38	0.740119	0.448053	0.281417	0.91248	0.767807	0.635167
LOC102723876	uncharacterized LOC102723876	0.0332487	0.448206	0.977024	0.212784	0.767974	0.99312
LINC01499	long intergenic non-protein coding RNA 1	0.811627	0.44824	0.560803	0.938344	0.767974	0.832097
TEKT4	tektin 4	0.531517	0.448265	0.120716	0.815999	0.767974	0.427228
PDE9A	phosphodiesterase 9A	0.0787428	0.448272	0.469	0.341443	0.767974	0.780071
ACP6	acid phosphatase 6, lysophosphatidic	0.119146	0.448277	0.343726	0.424591	0.767974	0.692504
C1QTNF7	C1q and tumor necrosis factor related pr	0.0283462	0.448312	0.915758	0.194622	0.767974	0.973512
PAQR9-AS1	PAQR9 antisense RNA 1	0.0933114	0.448325	0.79	0.373861	0.767974	0.93084
RAPGEFL1	Rap guanine nucleotide exchange factor (	0.106955	0.44834	0.067048	0.40105	0.767974	0.313465
LOC101928532	uncharacterized LOC101928532	0.109312	0.448355	0.387521	0.405695	0.767982	0.726434
PCCA-AS1	PCCA antisense RNA 1	0.622057	0.448428	0.710874	0.861518	0.767987	0.900194
LCNL1	lipocalin-like 1	0.15642	0.44849	0.826175	0.484683	0.767991	0.943111
GRK5	G protein-coupled receptor kinase 5	0.177764	0.448547	0.930648	0.515226	0.768022	0.978297
PDIA3P1	protein disulfide isomerase family A, me	0.884708	0.448697	0.802157	0.962994	0.768156	0.934858
RPL39L	ribosomal protein L39-like	0.0233662	0.448731	0.830958	0.173816	0.768167	0.94528
GBP1	guanylate binding protein 1, interferon-	0.00546428	0.448743	0.489436	0.0750334	0.768167	0.792201
LOC101928561	uncharacterized LOC101928561	0.0312864	0.44886	0.943927	0.205534	0.768228	0.982778
LINC01496	long intergenic non-protein coding RNA 1	0.633769	0.448891	0.306697	0.867282	0.768228	0.659631
INHBE	inhibin, beta E	0.773211	0.448893	0.0210272	0.925433	0.768228	0.163434
FAM72C	family with sequence similarity 72, memb	0.501115	0.449044	0.623456	0.79881	0.76834	0.862386
AURKB	aurora kinase B	0.0218949	0.449151	0.475561	0.167458	0.76837	0.784367
MIR4725	microRNA 4725	0.293583	0.449189	0.00289905	0.647024	0.76837	0.0509713
LIM2	lens intrinsic membrane protein 2, 19kDa	0.603001	0.449212	0.500256	0.852251	0.76837	0.798434
SNRPD1	small nuclear ribonucleoprotein D1 polyp	0.0149279	0.449232	0.246556	0.134928	0.76837	0.600654
NBPF18P	neuroblastoma breakpoint family, member	0.703276	0.449316	0.251852	0.897079	0.768444	0.6064
CDKN2AIP	CDKN2A interacting protein	0.00592169	0.449336	0.816872	0.0789414	0.768462	0.940426
SNORD116-10	small nucleolar RNA, C/D box 116-10	0.420926	0.44942	0.377926	0.749203	0.768538	0.719162
PDZK1	PDZ domain containing 1	0.0186918	0.449516	0.0121791	0.15331	0.768538	0.120172
COL22A1	collagen, type XXII, alpha 1	0.0623879	0.449531	0.0266788	0.302	0.768538	0.187878
LOC101930294	uncharacterized LOC101930294	0.82531	0.449541	0.110784	0.942853	0.768538	0.408459
SET	SET nuclear proto-oncogene	0.460442	0.449551	0.120646	0.775276	0.768538	0.427214
CHRNA4	cholinergic receptor, nicotinic, alpha 4	0.0902991	0.449553	0.0430976	0.367802	0.768538	0.246278
ADM2	adrenomedullin 2	0.988913	0.449621	0.585605	0.996913	0.768586	0.844425
LOC101929528	uncharacterized LOC101929528	0.301922	0.44973	0.613075	0.654932	0.768673	0.857157
MIR204	microRNA 204	0.0318438	0.449769	0.24717	0.207707	0.768706	0.601174
RCAN1	regulator of calcineurin 1	0.303366	0.449892	0.288462	0.656418	0.768764	0.642198
C20orf27	chromosome 20 open reading frame 27	0.151232	0.44994	0.958721	0.476377	0.768793	0.987639
POLL	polymerase (DNA directed), lambda	0.0159432	0.449994	0.565103	0.14019	0.768865	0.834214
C11orf57	chromosome 11 open reading frame 57	0.546911	0.450061	0.684859	0.824443	0.76888	0.88984
C9orf57	chromosome 9 open reading frame 57	0.0189664	0.450124	0.897076	0.154653	0.768936	0.966989
METRNL	meteorin, glial cell differentiation reg	0.00528144	0.450147	0.836188	0.073407	0.768943	0.947163
CLHC1	clathrin heavy chain linker domain conta	0.369918	0.450148	0.180559	0.712629	0.768943	0.519055
LAMTOR3	late endosomal/lysosomal adaptor, MAPK a	0.011531	0.450218	0.994807	0.116442	0.768997	0.998659
ADAMTS17	ADAM metallopeptidase with thrombospondi	0.0789512	0.450432	0.299495	0.341902	0.769223	0.652526
DDX49	DEAD (Asp-Glu-Ala-Asp) box polypeptide 4	0.764154	0.450509	0.70938	0.922309	0.769308	0.899629
CIDEB	cell death-inducing DFFA-like effector b	0.0538847	0.450534	0.510993	0.278476	0.769308	0.804738
JUND	jun D proto-oncogene	0.074444	0.450537	0.237935	0.331182	0.769308	0.591494
SRPK3	SRSF protein kinase 3	0.71507	0.450542	0.385946	0.902213	0.769308	0.725159
LOC728989	phosphodiesterase 4D interacting protein	0.00837219	0.450554	0.353705	0.0966505	0.76931	0.700342
TOR1AIP1	torsin A interacting protein 1	0.302396	0.45058	0.0410175	0.655654	0.769338	0.2397
CAMK2D	calcium/calmodulin-dependent protein kin	0.272199	0.450688	0.578506	0.626716	0.769386	0.841269
RHOU	ras homolog family member U	0.669778	0.450775	0.968337	0.883623	0.769399	0.990634
CBX3P2	chromobox homolog 3 pseudogene 2	0.973092	0.450776	0.0374606	0.992129	0.769399	0.228052
MIR624	microRNA 624	0.0383295	0.450825	0.876881	0.231261	0.769439	0.960385
AKR1CL1	aldo-keto reductase family 1, member C-l	0.000469767	0.45084	0.750828	0.0165449	0.769439	0.916711
SLC28A2	solute carrier family 28 (concentrative	0.376096	0.45086	0.165522	0.717644	0.769439	0.497576
LOC401286	uncharacterized LOC401286	0.669645	0.450975	0.353582	0.883623	0.769476	0.700297
LINC01093	long intergenic non-protein coding RNA 1	0.194261	0.45118	0.10819	0.538295	0.769626	0.403601
CCDC70	coiled-coil domain containing 70	0.590948	0.451205	0.5828	0.846926	0.769635	0.843028
VAPA	VAMP (vesicle-associated membrane protei	0.0183439	0.451342	0.978455	0.151656	0.769699	0.993642
MIR4481	microRNA 4481	0.429132	0.451366	0.660128	0.755219	0.769721	0.879247
GPR89A	G protein-coupled receptor 89A	0.152639	0.451406	0.159515	0.478745	0.769772	0.489333
ZNF85	zinc finger protein 85	0.270115	0.451451	0.966517	0.624501	0.769797	0.989946
FOXO6	forkhead box O6	0.256335	0.451481	0.326252	0.611259	0.769797	0.678062
MAP3K11	mitogen-activated protein kinase kinase	0.708936	0.451517	0.0510717	0.899484	0.769808	0.270258
GBP4	guanylate binding protein 4	0.205215	0.451588	0.326343	0.552843	0.76986	0.678062
NA	NA	0.890458	0.451675	0.306438	0.964996	0.769889	0.659375
FEM1A	fem-1 homolog a (C. elegans)	0.00352723	0.451731	0.0478557	0.0572426	0.769917	0.260812
LINC01000	long intergenic non-protein coding RNA 1	0.0432336	0.451732	0.699253	0.246785	0.769917	0.896043
SUMO1P3	SUMO1 pseudogene 3 (functional)	0.800259	0.451763	0.755559	0.934306	0.769949	0.918833
TNFSF15	tumor necrosis factor (ligand) superfami	0.000773919	0.451982	0.351422	0.0227394	0.770145	0.6984
DAK	dihydroxyacetone kinase 2 homolog (S. ce	0.00414432	0.451988	0.316782	0.0633167	0.770145	0.669045
GPATCH3	G patch domain containing 3	0.363006	0.452123	0.213417	0.707211	0.770258	0.563004
LOC101928912	uncharacterized LOC101928912	0.388728	0.452133	0.294549	0.727128	0.770258	0.647627
PRR25	proline rich 25	0.660651	0.452227	0.283249	0.879394	0.770335	0.636699
RGPD4	RANBP2-like and GRIP domain containing 4	0.0877341	0.452232	0.603653	0.36288	0.770335	0.85255
ZNF256	zinc finger protein 256	0.0449767	0.452258	0.973284	0.252047	0.770335	0.992141
GXYLT2	glucoside xylosyltransferase 2	0.599412	0.452271	0.838714	0.850808	0.770341	0.948192
COX19	cytochrome c oxidase assembly homolog 19	0.383454	0.452295	0.108821	0.723274	0.770364	0.404914
LOC102723896	uncharacterized LOC102723896	0.356223	0.452349	0.110572	0.702227	0.770399	0.408002
TPBG	trophoblast glycoprotein	0.609101	0.452376	0.0921509	0.855074	0.770399	0.371576
LOC113230	uncharacterized protein LOC113230	0.55604	0.452472	0.869849	0.829488	0.770475	0.958399
SH3BP5-AS1	SH3BP5 antisense RNA 1	0.0270356	0.452514	0.346201	0.189339	0.770475	0.694356
CPA3	carboxypeptidase A3 (mast cell)	0.000124847	0.452521	0.376249	0.00703358	0.770475	0.717727
SPATA31E1	SPATA31 subfamily E, member 1	0.166369	0.452747	0.433965	0.49888	0.770636	0.758444
PTCHD4	patched domain containing 4	0.0953491	0.452794	0.819136	0.378202	0.770656	0.941153
POM121L9P	POM121 transmembrane nucleoporin-like 9,	0.0739906	0.452808	0.76335	0.330221	0.770656	0.921994
CBR3-AS1	CBR3 antisense RNA 1	0.00132901	0.452822	0.171247	0.031422	0.770659	0.506027
FLG2	filaggrin family member 2	0.432798	0.452977	0.257989	0.757878	0.770849	0.612974
LINC01012	long intergenic non-protein coding RNA 1	0.830203	0.453006	0.768087	0.94508	0.770857	0.92377
MIR3688-1	microRNA 3688-1	0.360907	0.453083	0.0452035	0.705906	0.770952	0.252727
MIR34C	microRNA 34c	0.895478	0.453104	0.175409	0.966478	0.770971	0.511727
CHRM2	cholinergic receptor, muscarinic 2	0.79725	0.453123	0.243599	0.933258	0.770971	0.597884
PPP2R5B	protein phosphatase 2, regulatory subuni	0.228189	0.45326	0.113398	0.581098	0.771015	0.413373
RBX1	ring-box 1, E3 ubiquitin protein ligase	0.549764	0.45342	0.053654	0.825978	0.771201	0.277906
LTBP2	latent transforming growth factor beta b	0.506071	0.453512	0.485167	0.801942	0.771239	0.789531
SNORD115-35	small nucleolar RNA, C/D box 115-35	0.024319	0.453543	0.161234	0.177717	0.771275	0.491483
CCDC13	coiled-coil domain containing 13	9.19499e-05	0.453772	0.828586	0.00568594	0.771522	0.944391
SPP1	secreted phosphoprotein 1	0.0738872	0.453782	0.428457	0.329951	0.771522	0.754896
SPTLC2	serine palmitoyltransferase, long chain	0.473201	0.453799	0.778354	0.782883	0.771522	0.927056
ZNF137P	zinc finger protein 137, pseudogene	0.820979	0.453846	0.909938	0.941572	0.771567	0.971835
ATG2B	autophagy related 2B	0.368568	0.453909	0.634491	0.7116	0.771606	0.867503
KIAA2018	KIAA2018	2.36639e-09	0.453981	0.591966	1.14221e-06	0.771643	0.84734
PRR3	proline rich 3	0.0854323	0.454021	0.172217	0.357015	0.771694	0.507543
FLJ31104	uncharacterized LOC441072	0.160995	0.454044	0.436411	0.491163	0.771699	0.76022
BRSK1	BR serine/threonine kinase 1	0.115168	0.454084	0.451582	0.416922	0.771708	0.76986
GGN	gametogenetin	0.101301	0.454158	0.474133	0.390088	0.771772	0.783511
SF3B3	splicing factor 3b, subunit 3, 130kDa	0.318823	0.454285	0.159098	0.67112	0.771885	0.488797
IGKV3-11	immunoglobulin kappa variable 3-11	0.558741	0.454297	0.702004	0.83108	0.77189	0.896499
LOC101929492	uncharacterized LOC101929492	0.916794	0.454456	0.721647	0.973676	0.772067	0.90474
PYDC1	PYD (pyrin domain) containing 1	0.0662276	0.454519	0.228408	0.311423	0.772095	0.581266
BNIP2	BCL2/adenovirus E1B 19kDa interacting pr	0.0360774	0.454559	0.151455	0.223416	0.77211	0.476748
LOC100134040	uncharacterized LOC100134040	0.269038	0.454581	0.0655972	0.623587	0.772116	0.310167
C14orf105	chromosome 14 open reading frame 105	0.883272	0.454655	0.70095	0.962481	0.772158	0.896366
C11orf96	chromosome 11 open reading frame 96	4.97938e-05	0.454724	0.38939	0.00375022	0.772183	0.727356
STAT2	signal transducer and activator of trans	0.262256	0.454835	0.24266	0.616925	0.772274	0.596686
HELZ	helicase with zinc finger	8.5988e-07	0.454853	0.546355	0.00016135	0.772274	0.824096
XPNPEP1	X-prolyl aminopeptidase (aminopeptidase	0.834825	0.454898	0.0306197	0.946703	0.772312	0.203476
MOGAT3	monoacylglycerol O-acyltransferase 3	0.892618	0.45494	0.935274	0.965765	0.772354	0.979799
SNHG9	small nucleolar RNA host gene 9 (non-pro	0.805949	0.454952	0.480619	0.93625	0.772354	0.787168
MIR325HG	MIR325 host gene (non-protein coding)	0.0614872	0.455121	0.50585	0.299347	0.77252	0.801891
LMNA	lamin A/C	0.419412	0.455131	0.607917	0.74783	0.77252	0.85468
ERC2	ELKS/RAB6-interacting/CAST family member	0.465513	0.455174	0.836984	0.77802	0.772528	0.947368
NDUFC1	NADH dehydrogenase (ubiquinone) 1, subco	0.551064	0.455176	0.100602	0.826613	0.772528	0.38878
LOC101927531	uncharacterized LOC101927531	0.144707	0.455293	0.0356398	0.466702	0.772607	0.221708
LOC102724815	uncharacterized LOC102724815	0.126658	0.455308	0.436752	0.436949	0.772615	0.760509
LOC101927341	uncharacterized LOC101927341	0.688674	0.455324	0.148071	0.891672	0.772623	0.471646
LOC100287651	lipoxygenase homology domain-containing	0.0690259	0.455361	0.0197469	0.318338	0.772636	0.158078
OR9A4	olfactory receptor, family 9, subfamily	0.940811	0.455414	0.342962	0.981345	0.77265	0.69191
OR11H4	olfactory receptor, family 11, subfamily	0.905786	0.455506	0.339275	0.970231	0.772737	0.689036
ANKRD61	ankyrin repeat domain 61	0.102478	0.455513	0.3916	0.392553	0.772737	0.728894
GPKOW	G patch domain and KOW motifs	0.497689	0.45553	0.487615	0.796933	0.772737	0.791152
CACNG5	calcium channel, voltage-dependent, gamm	0.17609	0.455548	0.141712	0.512717	0.772737	0.462446
TTTY12	testis-specific transcript, Y-linked 12	0.0552383	0.4557	0.0332384	0.282044	0.772905	0.212784
C1QTNF1-AS1	C1QTNF1 antisense RNA 1	0.773179	0.455774	0.972097	0.925433	0.772962	0.991677
RNGTT	RNA guanylyltransferase and 5'-phosphata	0.432294	0.455797	0.951747	0.757486	0.772976	0.985168
NCAPG	non-SMC condensin I complex, subunit G	0.0739401	0.45583	0.443456	0.33013	0.772982	0.764951
CSN1S2AP	casein alpha s2-like A, pseudogene	0.831372	0.455839	0.409227	0.945518	0.772982	0.741297
NRON	non-protein coding RNA, repressor of NFA	0.541484	0.455856	0.00278525	0.821288	0.772982	0.0498807
LINC00841	long intergenic non-protein coding RNA 8	0.67491	0.45594	0.333269	0.886058	0.773056	0.68408
PP13	uncharacterized LOC100129503	0.402767	0.456059	0.91171	0.736567	0.773172	0.972361
LILRP2	leukocyte immunoglobulin-like receptor p	0.654006	0.456083	0.42484	0.876537	0.773195	0.752302
MADCAM1	mucosal vascular addressin cell adhesion	0.576437	0.456146	0.0141722	0.840154	0.77325	0.130996
F12	coagulation factor XII (Hageman factor)	0.00987231	0.456178	0.0101859	0.106219	0.773256	0.107988
SARDH	sarcosine dehydrogenase	0.624803	0.456317	0.37974	0.862989	0.773336	0.720575
PER3	period circadian clock 3	2.69473e-09	0.456332	0.906337	1.25339e-06	0.773337	0.970358
LOC101926966	uncharacterized LOC101926966	0.294158	0.456464	0.257469	0.647472	0.773346	0.61255
LMNB2	lamin B2	0.00190641	0.456511	0.500301	0.0395965	0.773365	0.798434
LINC01141	long intergenic non-protein coding RNA 1	0.00536287	0.456682	0.472517	0.0740783	0.773527	0.782366
NA	NA	0.110793	0.456752	0.0561225	0.408459	0.773529	0.284277
SLC22A16	solute carrier family 22 (organic cation	0.342041	0.456787	0.379058	0.691409	0.773529	0.720038
CNNM4	cyclin and CBS domain divalent metal cat	0.255797	0.456815	0.720622	0.61076	0.773529	0.904384
DDIT3	DNA-damage-inducible transcript 3	8.21738e-10	0.456832	0.0788757	4.6033e-07	0.773529	0.341746
SMAD2	SMAD family member 2	0.482206	0.456846	0.234911	0.787956	0.773529	0.588374
PAX8-AS1	PAX8 antisense RNA 1	0.722258	0.456868	0.448569	0.905104	0.773529	0.768022
LOC100130587	uncharacterized LOC100130587	0.127961	0.456874	0.287367	0.439374	0.773529	0.641131
GHSR	growth hormone secretagogue receptor	0.317709	0.456878	0.922545	0.670005	0.773529	0.975539
AADAC	arylacetamide deacetylase	0.000536085	0.456929	0.919467	0.0179348	0.773553	0.974526
LOC101927676	uncharacterized LOC101927676	0.424123	0.457023	0.151242	0.75183	0.773566	0.476378
C5orf45	chromosome 5 open reading frame 45	0.275651	0.457108	0.396059	0.629955	0.773582	0.732168
OR2A1	olfactory receptor, family 2, subfamily	0.327619	0.457346	0.958021	0.679021	0.773691	0.987443
PTPLA	protein tyrosine phosphatase-like (proli	0.0167373	0.457423	0.190873	0.143948	0.773691	0.533536
SPINK7	serine peptidase inhibitor, Kazal type 7	0.123711	0.457425	0.869881	0.431912	0.773691	0.958399
LOC102724847	uncharacterized LOC102724847	0.670817	0.457454	0.568622	0.88426	0.773691	0.836077
RNF186	ring finger protein 186	0.618075	0.457489	0.944668	0.859622	0.773691	0.983157
ALDH5A1	aldehyde dehydrogenase 5 family, member	0.144243	0.457528	0.393094	0.465991	0.773691	0.729926
ZNF641	zinc finger protein 641	0.324705	0.457562	0.999823	0.676718	0.773691	0.999964
SEP15	15 kDa selenoprotein	0.396837	0.457574	0.431185	0.732696	0.773691	0.756762
ZNF716	zinc finger protein 716	0.244121	0.457589	0.764821	0.598457	0.773691	0.922622
LOC100130373	uncharacterized LOC100130373	0.012424	0.457781	0.929775	0.121588	0.773789	0.977875
GABRB2	gamma-aminobutyric acid (GABA) A recepto	0.499691	0.457805	0.357875	0.798182	0.773806	0.703323
NOL7	nucleolar protein 7, 27kDa	0.957618	0.457846	0.399172	0.98734	0.773815	0.733993
ZNF701	zinc finger protein 701	0.612165	0.458098	0.621843	0.856806	0.77396	0.861383
ZNF44	zinc finger protein 44	0.0431009	0.458132	0.327224	0.246278	0.773968	0.678586
TSTD3	thiosulfate sulfurtransferase (rhodanese	0.810011	0.458158	0.798011	0.937468	0.773982	0.933561
EDRF1-AS1	EDRF1 antisense RNA 1	0.236972	0.45818	0.474003	0.590381	0.773982	0.783477
FBXL19	F-box and leucine-rich repeat protein 19	0.240679	0.458334	0.702577	0.594578	0.774027	0.896822
SPATA31B1P	SPATA31 subfamily B, member 1, pseudogen	0.0270702	0.458386	0.546001	0.1894	0.774027	0.823865
LURAP1	leucine rich adaptor protein 1	0.816402	0.458395	0.968675	0.94027	0.774027	0.990724
PCDH10	protocadherin 10	0.0865645	0.458445	0.00308289	0.359905	0.774027	0.052805
LOC283299	uncharacterized LOC283299	0.312997	0.458512	0.0912363	0.665743	0.774027	0.369625
APOC4-APOC2	APOC4-APOC2 readthrough (NMD candidate)	0.0579254	0.458532	0.38133	0.289317	0.774027	0.721914
HLA-F-AS1	HLA-F antisense RNA 1	0.906565	0.458563	0.588628	0.970483	0.774027	0.845947
IGLV1-47	immunoglobulin lambda variable 1-47	0.0714712	0.458611	0.255915	0.32425	0.774027	0.610861
LOC102724686	uncharacterized LOC102724686	0.54486	0.458688	0.613444	0.823324	0.774072	0.857407
FGF14-IT1	FGF14 intronic transcript 1 (non-protein	0.669245	0.458725	0.162703	0.883372	0.774093	0.493394
ZNF287	zinc finger protein 287	0.00320404	0.458931	0.230043	0.0540395	0.77419	0.583073
LUC7L2	LUC7-like 2 (S. cerevisiae)	0.000329008	0.458939	0.257429	0.0131923	0.77419	0.612533
RPS15A	ribosomal protein S15a	0.0110563	0.459078	0.892885	0.113592	0.774313	0.96584
ATR	ATR serine/threonine kinase	0.0130787	0.459084	0.316112	0.125198	0.774313	0.668337
SLC35D2	solute carrier family 35 (UDP-GlcNAc/UDP	0.0074133	0.459121	0.668373	0.0900858	0.77432	0.882955
LOC101928300	uncharacterized LOC101928300	0.624759	0.459177	0.336383	0.862975	0.774362	0.68652
C22orf42	chromosome 22 open reading frame 42	0.492494	0.459225	0.754275	0.793836	0.774365	0.918296
XIRP2-AS1	XIRP2 antisense RNA 1	0.200036	0.459241	0.79455	0.54645	0.774375	0.932598
LOC1720	dihydrofolate reductase pseudogene	0.140706	0.459345	0.240164	0.460811	0.774461	0.594089
MYO15A	myosin XVA	0.958532	0.459352	0.650717	0.987634	0.774461	0.875143
CASZ1	castor zinc finger 1	0.0221671	0.459377	0.798095	0.168561	0.774486	0.933561
SNHG12	small nucleolar RNA host gene 12 (non-pr	0.000208012	0.459396	0.551605	0.00976995	0.7745	0.826907
IRF2BP2	interferon regulatory factor 2 binding p	0.082132	0.459421	0.123865	0.34933	0.774501	0.432145
FLJ22184	putative uncharacterized protein FLJ2218	0.761768	0.459502	0.560362	0.921303	0.774593	0.831957
TTLL3	tubulin tyrosine ligase-like family, mem	0.00320194	0.459594	0.545135	0.0540198	0.774715	0.823401
ASPG	asparaginase	0.384244	0.459638	0.482987	0.723913	0.774763	0.788426
SLC6A3	solute carrier family 6 (neurotransmitte	0.371639	0.459761	0.5277	0.714169	0.774851	0.813776
ANKRD26	ankyrin repeat domain 26	0.0450476	0.459764	0.0270841	0.252323	0.774851	0.189428
OR6B1	olfactory receptor, family 6, subfamily	0.958345	0.459893	0.857253	0.987552	0.774964	0.953851
DYRK4	dual-specificity tyrosine-(Y)-phosphoryl	0.0561645	0.460069	0.0470753	0.284361	0.775056	0.258355
CENPT	centromere protein T	0.222722	0.460099	0.130675	0.574565	0.775089	0.444163
GEMIN8P4	gem (nuclear organelle) associated prote	0.962609	0.460109	0.413016	0.988795	0.77509	0.743812
KRT78	keratin 78	0.858202	0.460179	0.673579	0.95396	0.775173	0.885604
LOC102724043	uncharacterized LOC102724043	0.438328	0.460194	0.0821367	0.761491	0.775173	0.34933
HAP1	huntingtin-associated protein 1	0.8144	0.460316	0.0585329	0.939597	0.77525	0.29112
TRPC2	transient receptor potential cation chan	0.306666	0.460366	0.750706	0.659631	0.77525	0.916706
LINC00664	long intergenic non-protein coding RNA 6	0.35372	0.460461	0.403981	0.700342	0.775292	0.737532
SLC45A2	solute carrier family 45, member 2	0.878357	0.460522	0.348795	0.960987	0.7753	0.696628
ASB12	ankyrin repeat and SOCS box containing 1	0.89041	0.46069	0.950328	0.964973	0.775489	0.984841
LAMB4	laminin, beta 4	0.836034	0.460854	0.227439	0.947155	0.775612	0.580157
SNORD8	small nucleolar RNA, C/D box 8	0.336086	0.460927	0.623921	0.686197	0.775634	0.862521
GREM1	gremlin 1, DAN family BMP antagonist	0.582556	0.461016	0.170609	0.842972	0.775664	0.505152
LINC01168	long intergenic non-protein coding RNA 1	0.139567	0.4611	0.897408	0.458662	0.775754	0.966989
NXT1	nuclear transport factor 2-like export f	4.53195e-05	0.461144	0.920894	0.00349908	0.775794	0.974971
CSNK1A1L	casein kinase 1, alpha 1-like	0.324879	0.461158	0.47422	0.676942	0.775801	0.783587
PBDC1	polysaccharide biosynthesis domain conta	0.00440965	0.461179	0.88911	0.0658154	0.77582	0.964535
BUB1B	BUB1 mitotic checkpoint serine/threonine	0.0534786	0.46123	0.892966	0.27739	0.775847	0.965884
VPRBP	Vpr (HIV-1) binding protein	1.40938e-05	0.461251	0.800818	0.00153643	0.775847	0.934503
EFNA2	ephrin-A2	0.247949	0.461291	0.504498	0.602006	0.775871	0.800873
LOC389273	uncharacterized LOC389273	0.812124	0.461392	0.141322	0.938436	0.775931	0.461904
TSSK3	testis-specific serine kinase 3	0.0470128	0.461483	0.08	0.258159	0.775973	0.344413
TPSG1	tryptase gamma 1	0.293014	0.461509	0.764062	0.646421	0.775983	0.922291
MOB2	MOB kinase activator 2	0.00782103	0.461523	0.771427	0.0928434	0.775989	0.924816
HCG4B	HLA complex group 4B (non-protein coding	0.213108	0.461554	0.151989	0.5626	0.775991	0.477605
ASMTL	acetylserotonin O-methyltransferase-like	0.396842	0.461642	0.982501	0.732696	0.776037	0.995069
MAGEA1	melanoma antigen family A, 1 (directs ex	0.366532	0.461661	0.520375	0.710116	0.776051	0.810207
PATE4	prostate and testis expressed 4	0.410587	0.461677	0.0222303	0.742166	0.776061	0.168809
ZFP36L2	ZFP36 ring finger protein-like 2	0.0162657	0.461694	0.259205	0.141662	0.776063	0.613901
NSL1	NSL1, MIS12 kinetochore complex componen	0.0413689	0.461698	0.170654	0.240888	0.776063	0.50517
RNF126P1	ring finger protein 126 pseudogene 1	0.921323	0.461768	0.653272	0.975211	0.776125	0.876338
LOC101929341	uncharacterized LOC101929341	0.242306	0.461882	0.292689	0.596333	0.776167	0.645979
GJB3	gap junction protein, beta 3, 31kDa	0.342852	0.461942	0.0816455	0.691826	0.776231	0.348313
FGF21	fibroblast growth factor 21	0.721	0.46197	0.0755167	0.904538	0.776231	0.333962
LINC00552	long intergenic non-protein coding RNA 5	0.57777	0.46197	0.900812	0.840996	0.776231	0.968422
INHBC	inhibin, beta C	0.403767	0.462082	0.546544	0.737358	0.776306	0.824197
SPATA4	spermatogenesis associated 4	0.0726334	0.462245	0.631305	0.327285	0.776383	0.866089
CA5A	carbonic anhydrase VA, mitochondrial	0.987504	0.462263	0.160532	0.996379	0.776383	0.490664
HNRNPCL1	heterogeneous nuclear ribonucleoprotein	0.0389432	0.46232	0.00355028	0.233292	0.776424	0.057483
LINC01017	long intergenic non-protein coding RNA 1	0.804816	0.462399	0.536121	0.935985	0.776443	0.818423
S100A10	S100 calcium binding protein A10	0.175099	0.462491	0.568796	0.511498	0.776509	0.836144
TRAM2-AS1	TRAM2 antisense RNA 1 (head to head)	0.450053	0.462524	0.809881	0.76888	0.776509	0.937424
DCUN1D2	DCN1, defective in cullin neddylation 1,	0.173372	0.462552	0.867067	0.509208	0.776509	0.957466
SV2A	synaptic vesicle glycoprotein 2A	0.580865	0.462566	0.728691	0.842277	0.776509	0.907274
FAM179A	family with sequence similarity 179, mem	0.938009	0.462571	0.724127	0.980529	0.776509	0.905702
NA	NA	0.875559	0.462664	0.406677	0.96013	0.776599	0.739208
FAM220A	family with sequence similarity 220, mem	0.617091	0.462751	0.217832	0.859223	0.776641	0.568327
DDO	D-aspartate oxidase	0.878979	0.462761	0.849807	0.961298	0.776641	0.951904
SLC2A5	solute carrier family 2 (facilitated glu	0.0107967	0.462808	0.743748	0.111987	0.776669	0.913833
CEP70	centrosomal protein 70kDa	0.537701	0.46283	0.618666	0.819183	0.776684	0.859898
THUMPD2	THUMP domain containing 2	0.00749816	0.462906	0.20078	0.0906655	0.776759	0.547335
C9orf84	chromosome 9 open reading frame 84	0.834867	0.462913	0.134691	0.946703	0.776759	0.450768
CYP2C18	cytochrome P450, family 2, subfamily C,	0.0266173	0.463044	0.800186	0.187617	0.776845	0.934296
RET	ret proto-oncogene	4.45952e-05	0.463065	0.152799	0.00346057	0.776862	0.479035
HOTAIR	HOX transcript antisense RNA	0.105868	0.463079	0.643192	0.398935	0.77687	0.871958
LEPRE1	leucine proline-enriched proteoglycan (l	0.363516	0.46311	0.424327	0.707746	0.776905	0.751931
KRTAP5-4	keratin associated protein 5-4	0.118567	0.46319	0.269175	0.423413	0.776945	0.623718
DNAJC7	DnaJ (Hsp40) homolog, subfamily C, membe	0.585191	0.463199	0.790521	0.844147	0.776945	0.931054
LOC91450	uncharacterized LOC91450	0.29898	0.463287	0.111525	0.65215	0.776978	0.409725
ZNF506	zinc finger protein 506	0.837621	0.463289	0.278376	0.94776	0.776978	0.632453
SLC13A1	solute carrier family 13 (sodium/sulfate	0.122692	0.463487	0.976822	0.430425	0.777153	0.9931
CA5BP1	carbonic anhydrase VB pseudogene 1	0.391059	0.463491	0.679184	0.728497	0.777153	0.887815
LINC01479	long intergenic non-protein coding RNA 1	0.2894	0.46356	0.572025	0.643033	0.777218	0.838007
NUP133	nucleoporin 133kDa	0.833255	0.463882	0.222751	0.946103	0.777428	0.574588
LINC00669	long intergenic non-protein coding RNA 6	0.718577	0.464031	0.868417	0.903487	0.77743	0.957882
MRGPRX2	MAS-related GPR, member X2	0.698624	0.464046	0.350195	0.895858	0.777433	0.697432
MIR503	microRNA 503	0.19983	0.4641	0.810278	0.546216	0.777452	0.937525
KRT18P55	keratin 18 pseudogene 55	0.407212	0.464105	0.669194	0.739499	0.777452	0.88334
ZNF764	zinc finger protein 764	0.489034	0.464235	0.757431	0.791894	0.777479	0.919573
SESN2	sestrin 2	1.4649e-06	0.464285	0.205764	0.000250949	0.777516	0.553493
FOXD2	forkhead box D2	0.468303	0.464319	0.00752071	0.779675	0.77754	0.0907614
DFNA5	deafness, autosomal dominant 5	0.00828225	0.464384	0.271898	0.0959296	0.777597	0.626379
LOC101929636	uncharacterized LOC101929636	0.124264	0.464435	0.839037	0.432757	0.777629	0.948246
TMEM139	transmembrane protein 139	0.0276342	0.464555	0.182597	0.19179	0.777629	0.521708
LOC100505824	uncharacterized LOC100505824	0.180764	0.464578	0.406942	0.519253	0.777629	0.739445
ZNF443	zinc finger protein 443	0.00149434	0.464581	0.00344725	0.0338804	0.777629	0.0563859
MIR4279	microRNA 4279	0.572221	0.464616	0.968309	0.838077	0.777629	0.990634
ESM1	endothelial cell-specific molecule 1	0.291369	0.464616	0.313143	0.644876	0.777629	0.665791
RASD1	RAS, dexamethasone-induced 1	1.93768e-06	0.464691	0.0167526	0.000316824	0.77771	0.143991
ISL1	ISL LIM homeobox 1	0.33473	0.464701	0.829051	0.685079	0.77771	0.944681
ABTB2	ankyrin repeat and BTB (POZ) domain cont	0.417518	0.464757	0.164663	0.74651	0.777718	0.496298
LINC00343	long intergenic non-protein coding RNA 3	0.0731144	0.464853	0.229068	0.3282	0.777822	0.58207
SNORA13	small nucleolar RNA, H/ACA box 13	0.0169966	0.46492	0.713944	0.145307	0.777867	0.901729
SDF2	stromal cell-derived factor 2	0.107916	0.464945	0.315929	0.403143	0.77789	0.66823
PTGIS	prostaglandin I2 (prostacyclin) synthase	0.117666	0.465058	0.758828	0.421695	0.777929	0.920277
SLC17A2	solute carrier family 17, member 2	0.0943763	0.465083	0.879995	0.376201	0.777953	0.961655
KIAA1045	KIAA1045	0.211246	0.465132	0.0598053	0.560377	0.777979	0.294843
MARK2P9	MAP/microtubule affinity-regulating kina	0.781803	0.465159	0.321242	0.928035	0.777979	0.673668
EREG	epiregulin	0.325065	0.465272	0.0823668	0.677047	0.778008	0.349852
SNORD79	small nucleolar RNA, C/D box 79	0.450398	0.46528	0.883214	0.769198	0.778008	0.962481
NEURL1	neuralized E3 ubiquitin protein ligase 1	0.242613	0.465282	0.508125	0.596686	0.778008	0.803274
COL4A5	collagen, type IV, alpha 5	0.854757	0.465322	0.659909	0.953449	0.778008	0.879168
SYNCRIP	synaptotagmin binding, cytoplasmic RNA i	4.97155e-07	0.465338	0.312998	0.000103121	0.778008	0.665743
SLC38A10	solute carrier family 38, member 10	0.0347853	0.46534	0.153283	0.218764	0.778008	0.479645
LOC101928739	uncharacterized LOC101928739	0.164011	0.465379	0.709584	0.495344	0.778008	0.899629
ZNF562	zinc finger protein 562	0.118561	0.465442	0.00065675	0.423413	0.778019	0.0204143
LOC102724630	uncharacterized LOC102724630	0.807752	0.465484	0.908629	0.936995	0.77802	0.971343
LCE1F	late cornified envelope 1F	0.239479	0.465516	0.251192	0.593154	0.77802	0.605781
DHRS12	dehydrogenase/reductase (SDR family) mem	0.00218304	0.465536	0.080202	0.0429808	0.77802	0.34481
FAM185A	family with sequence similarity 185, mem	0.166636	0.465541	0.912664	0.499316	0.77802	0.972594
PRR18	proline rich 18	0.525302	0.465583	0.393748	0.812536	0.778057	0.730429
CXCL11	chemokine (C-X-C motif) ligand 11	0.169526	0.465616	0.183004	0.503598	0.778082	0.522266
KCTD15	potassium channel tetramerization domain	0.837378	0.465667	0.52709	0.947645	0.778123	0.813461
GALT	galactose-1-phosphate uridylyltransferas	0.0561288	0.46569	0.985311	0.284277	0.778123	0.995972
DNAJC9	DnaJ (Hsp40) homolog, subfamily C, membe	0.357239	0.465754	0.580549	0.702901	0.778177	0.842171
IGLON5	IgLON family member 5	0.332337	0.465852	0.870273	0.683153	0.778256	0.958527
POGK	pogo transposable element with KRAB doma	1.47016e-05	0.465858	0.725159	0.00158245	0.778256	0.906203
LOC101927929	uncharacterized LOC101927929	0.215179	0.465883	0.818758	0.565151	0.778256	0.941029
SNORA80B	small nucleolar RNA, H/ACA box 80B	0.174946	0.466096	0.00468086	0.511366	0.778376	0.0680744
HNRNPA0	heterogeneous nuclear ribonucleoprotein	0.00104698	0.466243	0.356701	0.0271733	0.778518	0.702553
NAA35	N(alpha)-acetyltransferase 35, NatC auxi	0.062917	0.466304	0.756574	0.303193	0.77857	0.919301
CLDN15	claudin 15	0.0781214	0.466362	0.417183	0.339901	0.778573	0.746303
C6	complement component 6	0.0695944	0.466403	0.298736	0.320018	0.778583	0.652033
GPNMB	glycoprotein (transmembrane) nmb	0.468202	0.46644	0.255955	0.779675	0.77859	0.610861
CFDP1	craniofacial development protein 1	0.464975	0.466463	0.792382	0.77789	0.77859	0.931717
LOC100506444	uncharacterized LOC100506444	0.369318	0.466589	0.103535	0.712111	0.778663	0.394637
AHNAK2	AHNAK nucleoprotein 2	0.102317	0.466633	0.824409	0.392289	0.778663	0.942598
LOC101927344	uncharacterized LOC101927344	0.00969786	0.466644	0.738222	0.105064	0.778663	0.911696
TAB3	TGF-beta activated kinase 1/MAP3K7 bindi	0.599708	0.466717	0.997507	0.851104	0.778735	0.999456
LOC101928169	uncharacterized LOC101928169	0.548836	0.466747	0.845165	0.825513	0.778767	0.950263
PRR34	proline rich 34	0.867576	0.466862	0.723052	0.95752	0.778858	0.905388
LINC00994	long intergenic non-protein coding RNA 9	0.398334	0.467006	0.47897	0.733722	0.778866	0.786242
PROKR2	prokineticin receptor 2	0.0408291	0.467062	0.909367	0.23919	0.778866	0.971605
CCDC177	coiled-coil domain containing 177	0.0334879	0.467074	0.28898	0.213816	0.778866	0.642693
CCDC89	coiled-coil domain containing 89	0.404112	0.46708	0.668801	0.737667	0.778866	0.883153
OR5AS1	olfactory receptor, family 5, subfamily	0.623217	0.467106	0.367237	0.862283	0.778875	0.710694
PRKCD	protein kinase C, delta	4.31471e-09	0.467127	0.739398	1.7803e-06	0.778891	0.912128
PRMT6	protein arginine methyltransferase 6	0.345877	0.467138	0.0724734	0.694143	0.778891	0.326888
UBE2R2-AS1	UBE2R2 antisense RNA 1	0.754653	0.467161	0.0821664	0.918458	0.7789	0.349437
MREG	melanoregulin	0.0172708	0.467221	0.0747974	0.146768	0.778982	0.332084
ZNF669	zinc finger protein 669	0.020537	0.467239	0.189858	0.161364	0.778983	0.532051
REG1A	regenerating islet-derived 1 alpha	0.0509821	0.467252	0.870113	0.270007	0.778983	0.958513
PIP5K1A	phosphatidylinositol-4-phosphate 5-kinas	0.463965	0.467408	0.296288	0.777429	0.779126	0.649354
NT5M	5',3'-nucleotidase, mitochondrial	0.242897	0.467428	0.608076	0.596944	0.779142	0.854769
GPHB5	glycoprotein hormone beta 5	0.0439834	0.467567	0.670727	0.249099	0.779254	0.884211
C16orf86	chromosome 16 open reading frame 86	0.420518	0.467625	0.585869	0.748969	0.779309	0.844584
OR5H1	olfactory receptor, family 5, subfamily	0.416333	0.467641	0.0601955	0.745912	0.77931	0.295778
ARSA	arylsulfatase A	0.307983	0.467706	0.640939	0.661101	0.779321	0.871166
NNMT	nicotinamide N-methyltransferase	0.26474	0.467749	0.303084	0.619171	0.779355	0.656167
KRT26	keratin 26	0.0583337	0.467868	0.993953	0.290556	0.779434	0.99845
SPAG5	sperm associated antigen 5	0.10582	0.467903	0.895691	0.398888	0.779476	0.966577
LOC101928448	uncharacterized LOC101928448	0.550535	0.467939	0.0371202	0.826373	0.779476	0.226836
LOC101928694	uncharacterized LOC101928694	0.346665	0.467965	0.211497	0.694605	0.779476	0.560696
FAM217B	family with sequence similarity 217, mem	0.0575818	0.467974	0.59203	0.28819	0.779476	0.84737
PRSS57	protease, serine, 57	0.0844886	0.46804	0.769665	0.354753	0.779535	0.924268
ANO1-AS2	ANO1 antisense RNA 2 (head to head)	0.52178	0.468083	0.206028	0.810967	0.779589	0.553694
TGFA	transforming growth factor, alpha	0.560501	0.468224	0.0949149	0.832054	0.779675	0.377142
OR7E5P	olfactory receptor, family 7, subfamily	0.376332	0.468322	0.60196	0.717809	0.779675	0.851759
DUSP16	dual specificity phosphatase 16	0.00333008	0.468327	0.10049	0.0552996	0.779675	0.388621
ELP6	elongator acetyltransferase complex subu	1.71649e-05	0.468334	0.0457386	0.00180458	0.779675	0.254118
HS6ST2-AS1	HS6ST2 antisense RNA 1	0.834189	0.468395	0.954176	0.946437	0.779721	0.986224
SDK2	sidekick cell adhesion molecule 2	0.418903	0.468445	0.414831	0.747532	0.779752	0.744847
CHRNA3	cholinergic receptor, nicotinic, alpha 3	0.546329	0.468488	0.696696	0.824096	0.779791	0.894887
RTP5	receptor (chemosensory) transporter prot	0.69424	0.468547	0.120687	0.893996	0.779822	0.427228
GNPDA1	glucosamine-6-phosphate deaminase 1	0.0106756	0.468674	0.225786	0.11135	0.779901	0.578188
SYNE3	spectrin repeat containing, nuclear enve	0.45427	0.468686	0.293721	0.771885	0.779901	0.647217
LINC01255	long intergenic non-protein coding RNA 1	0.81238	0.468734	0.121078	0.938524	0.779913	0.427809
FBXO42	F-box protein 42	4.04188e-08	0.468813	0.990668	1.23585e-05	0.780009	0.997329
KIF13B	kinesin family member 13B	0.846233	0.46903	0.754125	0.950665	0.780071	0.918245
SMYD5	SMYD family member 5	0.375984	0.469342	0.790251	0.717584	0.780366	0.930974
LOC93622	Morf4 family associated protein 1-like 1	0.089427	0.469361	0.309114	0.36629	0.780381	0.662019
TATDN1	TatD DNase domain containing 1	0.0899834	0.469441	0.552521	0.367431	0.780446	0.827464
GPR61	G protein-coupled receptor 61	0.38736	0.469485	0.552214	0.726258	0.780469	0.827342
ZNF789	zinc finger protein 789	0.426155	0.46953	0.997134	0.753205	0.780492	0.999359
C10orf82	chromosome 10 open reading frame 82	0.657458	0.469542	0.663535	0.877985	0.780495	0.880648
LCE2A	late cornified envelope 2A	0.613505	0.469607	0.148769	0.857419	0.780569	0.473066
LOC283038	uncharacterized LOC283038	0.732192	0.469692	0.510533	0.908671	0.780646	0.804532
NAA20	N(alpha)-acetyltransferase 20, NatB cata	0.00224156	0.469733	0.38853	0.0436183	0.780661	0.72708
PTPN5	protein tyrosine phosphatase, non-recept	0.690979	0.46975	0.0446947	0.892609	0.780672	0.251182
SRP54	signal recognition particle 54kDa	0.326507	0.469902	0.797494	0.678081	0.780812	0.933348
LPGAT1	lysophosphatidylglycerol acyltransferase	7.19214e-05	0.469947	0.418492	0.00483546	0.78082	0.747141
EFCAB10	EF-hand calcium binding domain 10	0.821236	0.469951	0.94711	0.941643	0.78082	0.983824
ATG12	autophagy related 12	0.697284	0.46997	0.332925	0.895104	0.780834	0.683757
OR13C8	olfactory receptor, family 13, subfamily	0.406496	0.469997	0.27197	0.739044	0.780835	0.626448
RPS19BP1	ribosomal protein S19 binding protein 1	0.150083	0.470016	0.633036	0.474892	0.780835	0.866904
ACE2	angiotensin I converting enzyme 2	0.129225	0.470034	0.521314	0.441543	0.780835	0.81077
GS1-24F4.2	uncharacterized LOC100652791	0.427186	0.47005	0.795805	0.754003	0.780835	0.933014
MIR4782	microRNA 4782	0.893843	0.470062	0.00966166	0.966149	0.780835	0.10479
DAP	death-associated protein	0.00817089	0.4701	0.572424	0.0952847	0.780865	0.838178
FOXE3	forkhead box E3	0.443563	0.470126	0.59637	0.764988	0.78089	0.849524
LOC101929771	uncharacterized LOC101929771	0.916907	0.470144	0.0997609	0.973735	0.780904	0.387236
STYK1	serine/threonine/tyrosine kinase 1	0.911455	0.470337	0.34857	0.972318	0.781039	0.696468
LOC100505666	uncharacterized LOC100505666	0.581137	0.470379	0.656588	0.842308	0.781044	0.877712
OR10AD1	olfactory receptor, family 10, subfamily	0.56916	0.47043	0.810263	0.836313	0.781088	0.937525
LOC101929007	uncharacterized LOC101929007	0.658376	0.470516	0.823912	0.878438	0.781126	0.942531
LINC00624	long intergenic non-protein coding RNA 6	0.864608	0.470523	0.340577	0.956207	0.781126	0.690266
SCOC-AS1	SCOC antisense RNA 1	0.475374	0.470534	0.352769	0.784257	0.781126	0.69963
HRH1	histamine receptor H1	0.475032	0.4707	0.860339	0.784051	0.781234	0.954702
TAF1B	TATA box binding protein (TBP)-associate	0.000317172	0.470882	0.450834	0.0129148	0.781383	0.769439
CERCAM	cerebral endothelial cell adhesion molec	0.0526398	0.470925	0.829905	0.275085	0.781383	0.94504
SNX24	sorting nexin 24	0.518358	0.470948	0.136514	0.809278	0.781383	0.4538
LOC100507250	uncharacterized LOC100507250	0.471002	0.470984	0.804987	0.781383	0.781383	0.935985
SLC22A2	solute carrier family 22 (organic cation	0.939577	0.470996	0.157642	0.980924	0.781383	0.48676
HERC5	HECT and RLD domain containing E3 ubiqui	0.346781	0.471159	0.247571	0.694757	0.781575	0.601534
PDLIM1	PDZ and LIM domain 1	0.00747466	0.47129	0.356625	0.0904811	0.781733	0.702501
LOC101060400	ankyrin repeat domain-containing protein	0.26993	0.471324	0.276061	0.624359	0.781747	0.630375
RNF115	ring finger protein 115	0.000874648	0.471372	0.36094	0.0243803	0.781759	0.705911
YY2	YY2 transcription factor	0.549131	0.471406	0.00523863	0.825721	0.781782	0.0731406
FGF23	fibroblast growth factor 23	0.0816636	0.47146	0.139352	0.34836	0.781808	0.458256
PDSS1	prenyl (decaprenyl) diphosphate synthase	0.142576	0.471475	0.0724019	0.463684	0.781808	0.326779
MIR1304	microRNA 1304	0.855085	0.471511	0.178392	0.953518	0.781835	0.516052
LINC00226	long intergenic non-protein coding RNA 2	0.0235463	0.47152	0.699722	0.174686	0.781835	0.896184
CIC	capicua transcriptional repressor	0.434259	0.471583	0.227277	0.758636	0.781889	0.580124
SHD	Src homology 2 domain containing transfo	0.220985	0.471673	0.655301	0.572461	0.781947	0.877184
IGKV6D-41	immunoglobulin kappa variable 6D-41 (non	0.765799	0.471921	0.212587	0.923102	0.782135	0.562032
MGAT2	mannosyl (alpha-1,6-)-glycoprotein beta-	0.000919571	0.47194	0.843327	0.0250883	0.782135	0.949497
SPATA22	spermatogenesis associated 22	0.238952	0.471953	0.598214	0.592617	0.782135	0.850233
OR51D1	olfactory receptor, family 51, subfamily	0.985659	0.471963	0.552545	0.996055	0.782135	0.827475
FGF10-AS1	FGF10 antisense RNA 1	2.32879e-05	0.472017	0.909929	0.00223128	0.78215	0.971835
MIR499B	microRNA 499b	0.425202	0.472139	0.612221	0.752509	0.782241	0.85685
MIR376A1	microRNA 376a-1	0.885163	0.472143	0.434008	0.963219	0.782241	0.758444
C1orf105	chromosome 1 open reading frame 105	0.783744	0.472177	0.368246	0.928545	0.782241	0.711336
MIR549A	microRNA 549a	0.0136685	0.472186	0.428715	0.128261	0.782241	0.755042
NA	NA	0.501	0.472218	0.0384551	0.79877	0.782241	0.231758
CCDC179	coiled-coil domain containing 179	0.860038	0.472223	0.699857	0.954643	0.782241	0.896184
LINC00347	long intergenic non-protein coding RNA 3	0.269186	0.472234	0.775478	0.623718	0.782241	0.925898
HIST1H2BN	histone cluster 1, H2bn	0.114461	0.472248	0.443689	0.415494	0.782241	0.765107
AKAP9	A kinase (PRKA) anchor protein 9	0.00290435	0.472253	0.0756379	0.0509713	0.782241	0.334211
LOC102724661	uncharacterized LOC102724661	0.387436	0.472283	0.586966	0.726339	0.782246	0.84515
HIVEP1	human immunodeficiency virus type I enha	0.0490977	0.472287	0.925588	0.264352	0.782246	0.976389
MIR4526	microRNA 4526	0.372523	0.472366	0.812113	0.714919	0.782275	0.938436
KERA	keratocan	0.253777	0.472371	0.614438	0.608313	0.782275	0.857859
WDR88	WD repeat domain 88	0.120109	0.47251	0.328308	0.426142	0.782366	0.679609
SYT2	synaptotagmin II	0.511254	0.472546	0.0984195	0.804774	0.782378	0.384436
ZNF319	zinc finger protein 319	0.678338	0.472556	0.961793	0.887405	0.782378	0.988464
LOC101927478	uncharacterized LOC101927478	0.895893	0.472682	0.876741	0.966586	0.782432	0.960376
BRINP1	bone morphogenetic protein/retinoic acid	0.0129796	0.472687	0.255165	0.124699	0.782432	0.610057
SRRM2-AS1	SRRM2 antisense RNA 1	0.447269	0.472688	0.00468956	0.767344	0.782432	0.0681251
LOC100505795	uncharacterized LOC100505795	0.661587	0.47269	0.851373	0.87967	0.782432	0.952388
NSFL1C	NSFL1 (p97) cofactor (p47)	0.648114	0.472695	0.159778	0.874059	0.782432	0.489613
PANK2	pantothenate kinase 2	0.319919	0.472899	0.311636	0.672244	0.782578	0.664652
FETUB	fetuin B	0.445672	0.472904	0.872986	0.766351	0.782578	0.959503
CFAP53	cilia and flagella associated protein 53	0.145372	0.472916	0.512071	0.467375	0.782578	0.805299
TNFRSF11A	tumor necrosis factor receptor superfami	0.172599	0.472979	0.509129	0.508045	0.782665	0.804
STRA6	stimulated by retinoic acid 6	0.460527	0.473048	0.258373	0.7753	0.78274	0.61306
GPC5-AS1	GPC5 antisense RNA 1	0.673465	0.473105	0.939365	0.885574	0.782806	0.980913
SLC39A14	solute carrier family 39 (zinc transport	0.480791	0.473124	0.322712	0.787243	0.782808	0.674771
SLC16A13	solute carrier family 16, member 13	0.0322925	0.47327	0.838578	0.209241	0.782948	0.948121
MIR520A	microRNA 520a	0.00477707	0.473272	0.00596151	0.068966	0.782948	0.0792383
LRRC16A	leucine rich repeat containing 16A	0.856515	0.473293	0.495598	0.953741	0.782961	0.795781
DCAF7	DDB1 and CUL4 associated factor 7	0.0701874	0.4733	0.452713	0.321427	0.782961	0.770631
MAFG-AS1	MAFG antisense RNA 1 (head to head)	0.722933	0.473373	0.132936	0.90535	0.783014	0.447922
LOC101928441	uncharacterized LOC101928441	0.0378152	0.473776	0.64171	0.229365	0.783292	0.871596
COMMD9	COMM domain containing 9	0.894185	0.473809	0.0831248	0.966188	0.783313	0.351371
DEFB4A	defensin, beta 4A	0.647293	0.47386	0.0156435	0.873658	0.783368	0.138571
LOC102723789	uncharacterized LOC102723789	0.27071	0.473863	0.246644	0.625158	0.783368	0.600708
LCE2D	late cornified envelope 2D	0.0988571	0.473997	0.830859	0.385591	0.783477	0.945249
FENDRR	FOXF1 adjacent non-coding developmental	0.398305	0.474001	0.260511	0.733722	0.783477	0.615396
MIR32	microRNA 32	0.209542	0.47408	0.994983	0.558309	0.783477	0.998716
LOC100506047	uncharacterized LOC100506047	0.898291	0.474201	0.476064	0.967339	0.783573	0.78458
SIMC1	SUMO-interacting motifs containing 1	0.580493	0.47425	0.807377	0.842171	0.78362	0.93682
CYP11A1	cytochrome P450, family 11, subfamily A,	0.779714	0.474262	0.753406	0.927319	0.783623	0.917981
RSPO1	R-spondin 1	1.57549e-07	0.474359	0.541829	3.9004e-05	0.783665	0.821445
UBQLN2	ubiquilin 2	0.55538	0.474456	0.369533	0.829197	0.783784	0.712292
SIRT5	sirtuin 5	8.69964e-05	0.474462	0.311429	0.00549517	0.783784	0.664469
SLC9A4	solute carrier family 9, subfamily A (NH	0.144226	0.474588	0.872221	0.465956	0.783823	0.959321
ZDHHC11B	zinc finger, DHHC-type containing 11B	0.0222312	0.474613	0.751339	0.168809	0.783823	0.916793
IRF2BP1	interferon regulatory factor 2 binding p	0.0795122	0.474647	0.0424365	0.34329	0.783842	0.244343
KRTAP1-1	keratin associated protein 1-1	0.00697168	0.47465	0.23812	0.0868303	0.783842	0.591684
GLMN	glomulin, FKBP associated protein	0.000180932	0.474731	0.0436816	0.00896045	0.783925	0.248125
ALOXE3	arachidonate lipoxygenase 3	0.678383	0.474813	0.217556	0.887405	0.783966	0.56789
MIR4298	microRNA 4298	0.025336	0.474814	0.515546	0.182198	0.783966	0.807845
LOC646903	uncharacterized LOC646903	0.0180093	0.474927	0.678567	0.150109	0.78399	0.88748
ARRB1	arrestin, beta 1	0.819768	0.474934	0.648761	0.94136	0.78399	0.874272
OFCC1	orofacial cleft 1 candidate 1	0.836579	0.475155	0.298018	0.947301	0.784154	0.651252
MIR3674	microRNA 3674	0.267291	0.475168	0.89806	0.621547	0.784154	0.967225
BCO1	beta-carotene oxygenase 1	0.863875	0.475249	0.29228	0.955963	0.784223	0.645655
SPANXN4	SPANX family, member N4	0.728629	0.475273	0.621919	0.90726	0.784235	0.861439
MRTO4	mRNA turnover 4 homolog (S. cerevisiae)	0.47837	0.475365	0.774341	0.785909	0.784257	0.925559
ZNF536	zinc finger protein 536	0.991984	0.47537	0.169513	0.997871	0.784257	0.503597
LINC00661	long intergenic non-protein coding RNA 6	0.427827	0.475382	0.910782	0.75444	0.784257	0.972049
CMTR1	cap methyltransferase 1	0.99411	0.475416	0.0418957	0.998493	0.784289	0.242441
GBP1P1	guanylate binding protein 1, interferon-	0.340917	0.475523	0.241435	0.690497	0.784338	0.595296
PRR5	proline rich 5 (renal)	0.000596003	0.475571	0.797293	0.0192189	0.784367	0.933258
GAL3ST1	galactose-3-O-sulfotransferase 1	0.841573	0.475632	0.758196	0.949181	0.784423	0.919915
IGHA2	immunoglobulin heavy constant alpha 2 (A	0.281083	0.475769	0.6949	0.634754	0.784423	0.894196
MRFAP1	Morf4 family associated protein 1	0.000578299	0.475781	0.138118	0.0188254	0.784423	0.456385
RIF1	replication timing regulatory factor 1	0.187655	0.475812	0.375196	0.528886	0.784423	0.71693
FAM195A	family with sequence similarity 195, mem	0.255263	0.475953	0.847345	0.610103	0.784576	0.950917
LHFPL3	lipoma HMGIC fusion partner-like 3	0.435095	0.475987	0.69682	0.759336	0.78458	0.894974
OR10A2	olfactory receptor, family 10, subfamily	0.496127	0.476031	0.116611	0.795914	0.78458	0.419844
STARD7-AS1	STARD7 antisense RNA 1	0.0436332	0.476041	0.972383	0.248073	0.78458	0.991845
LINC01514	long intergenic non-protein coding RNA 1	0.13093	0.47609	0.965607	0.44452	0.78458	0.989717
CLCA1	chloride channel accessory 1	0.0193254	0.476097	0.0576586	0.156252	0.78458	0.288391
MIR369	microRNA 369	0.198726	0.476099	0.195142	0.544872	0.78458	0.539377
NUB1	negative regulator of ubiquitin-like pro	0.0137713	0.476166	0.71649	0.128811	0.784627	0.902711
LINC00944	long intergenic non-protein coding RNA 9	0.528209	0.476215	0.160949	0.814093	0.784662	0.491142
MIR4519	microRNA 4519	0.24497	0.476242	0.637444	0.599333	0.784676	0.869245
LOC102724420	uncharacterized LOC102724420	0.494792	0.476249	0.621364	0.795387	0.784676	0.861072
C21orf67	chromosome 21 open reading frame 67	0.949676	0.476325	0.0945345	0.984725	0.784767	0.37646
ITIH1	inter-alpha-trypsin inhibitor heavy chai	0.399242	0.476426	0.572573	0.733993	0.784859	0.83823
GLDC	glycine dehydrogenase (decarboxylating)	0.159898	0.476512	0.902328	0.489842	0.784863	0.968872
MAFG	v-maf avian musculoaponeurotic fibrosarc	0.000551797	0.476541	0.53684	0.018252	0.784863	0.818701
UBLCP1	ubiquitin-like domain containing CTD pho	0.0116757	0.476633	0.293046	0.117352	0.784954	0.646472
NACA	nascent polypeptide-associated complex a	0.00304957	0.476747	0.236934	0.0524515	0.78498	0.590361
FAM173A	family with sequence similarity 173, mem	0.967238	0.47675	0.779679	0.990291	0.78498	0.927293
LINC00162	long intergenic non-protein coding RNA 1	0.381083	0.476756	0.612204	0.721745	0.78498	0.856844
RPL22	ribosomal protein L22	0.797501	0.47681	0.897964	0.933348	0.785028	0.967205
LOC101927292	uncharacterized LOC101927292	0.919072	0.476864	0.314446	0.97435	0.785047	0.666953
LOC101928628	uncharacterized LOC101928628	0.779204	0.476869	0.447481	0.92727	0.785047	0.767455
MTRNR2L2	MT-RNR2-like 2	0.156565	0.476913	0.53236	0.484896	0.785055	0.816337
DSCAM	Down syndrome cell adhesion molecule	0.443805	0.476936	0.399556	0.765175	0.785055	0.734215
METAP1	methionyl aminopeptidase 1	0.311119	0.476976	0.991195	0.664078	0.785077	0.997483
UGT1A10	UDP glucuronosyltransferase 1 family, po	0.180241	0.477005	0.558266	0.518624	0.785077	0.830919
STARD5	StAR-related lipid transfer (START) doma	0.0010762	0.477058	0.317131	0.0276513	0.78509	0.669389
TNR	tenascin R	0.341109	0.477072	0.0775079	0.69064	0.78509	0.338382
ETS2	v-ets avian erythroblastosis virus E26 o	0.982695	0.477132	0.937424	0.99513	0.785136	0.980484
LINC00682	long intergenic non-protein coding RNA 6	0.178928	0.477151	0.907727	0.516767	0.785141	0.970947
DNAJC10	DnaJ (Hsp40) homolog, subfamily C, membe	0.13715	0.477158	0.776713	0.454832	0.785141	0.926431
ZNF76	zinc finger protein 76	0.725989	0.477183	0.847444	0.906479	0.785141	0.950945
CFTR	cystic fibrosis transmembrane conductanc	0.0860778	0.477254	0.701934	0.358639	0.785157	0.896454
VPS9D1	VPS9 domain containing 1	0.452942	0.477282	0.431782	0.770833	0.785157	0.757186
NR0B2	nuclear receptor subfamily 0, group B, m	0.497266	0.477295	0.228454	0.796783	0.785157	0.581285
LOC101927934	uncharacterized LOC101927934	0.012039	0.477297	0.219643	0.119404	0.785157	0.570845
TCTE1	t-complex-associated-testis-expressed 1	0.102927	0.477298	0.236732	0.393507	0.785157	0.590134
LINC00938	long intergenic non-protein coding RNA 9	0.210131	0.47735	0.154943	0.559102	0.785218	0.48219
SFRP4	secreted frizzled-related protein 4	0.668925	0.477356	0.910716	0.883219	0.785218	0.972049
MFSD6	major facilitator superfamily domain con	0.0263656	0.477553	0.360374	0.186789	0.785352	0.705381
LOC286094	uncharacterized LOC286094	0.686936	0.47756	0.215091	0.890805	0.785352	0.565019
TPI1P2	triosephosphate isomerase 1 pseudogene 2	0.458844	0.477631	0.884987	0.774098	0.785402	0.963144
NOC2L	nucleolar complex associated 2 homolog (	0.697028	0.477716	0.228267	0.895089	0.785458	0.581169
PPIAL4B	peptidylprolyl isomerase A (cyclophilin	0.630678	0.47776	0.727368	0.865822	0.785489	0.906888
TRIM74	tripartite motif containing 74	0.0477161	0.477956	0.216868	0.260401	0.785703	0.56715
NUP93	nucleoporin 93kDa	0.371159	0.477976	0.0185126	0.71382	0.785703	0.152475
C2CD4A	C2 calcium-dependent domain containing 4	0.417449	0.478088	0.173923	0.7465	0.785716	0.509714
CDKL4	cyclin-dependent kinase-like 4	0.111461	0.478185	0.694826	0.409654	0.785778	0.894196
ACSM2A	acyl-CoA synthetase medium-chain family	0.824383	0.478188	0.69439	0.942598	0.785778	0.893996
C2orf43	chromosome 2 open reading frame 43	0.143478	0.478429	0.253175	0.464791	0.785989	0.607655
CEP120	centrosomal protein 120kDa	0.0746718	0.478444	0.706149	0.33166	0.785997	0.898324
SNRK-AS1	SNRK antisense RNA 1	0.178164	0.478507	0.691171	0.515676	0.786067	0.892677
GTSF1L	gametocyte specific factor 1-like	0.863118	0.478545	0.383582	0.955871	0.786081	0.723307
LOC100507334	two pore channel 3 pseudogene	0.960855	0.478699	0.324276	0.988165	0.786181	0.676277
STAM	signal transducing adaptor molecule (SH3	1.69383e-08	0.478747	0.187745	5.80332e-06	0.786187	0.529012
POGLUT1	protein O-glucosyltransferase 1	0.00184967	0.478763	0.320118	0.0388172	0.786187	0.672445
CLSTN2-AS1	CLSTN2 antisense RNA 1	0.632155	0.478824	0.815312	0.866588	0.786187	0.939942
TCEANC	transcription elongation factor A (SII)	0.0240395	0.478834	0.000158388	0.176549	0.786187	0.00820318
LOC102724422	uncharacterized LOC102724422	0.91828	0.478854	0.101779	0.974126	0.786187	0.391049
MORN3	MORN repeat containing 3	0.972256	0.478914	0.92747	0.99177	0.786222	0.976946
LRRC19	leucine rich repeat containing 19	0.739865	0.478963	0.00826132	0.912434	0.786242	0.0958203
GNG4	guanine nucleotide binding protein (G pr	0.716631	0.478991	0.881736	0.9028	0.786242	0.96211
P2RX4	purinergic receptor P2X, ligand-gated io	0.0755375	0.478992	0.769342	0.333963	0.786242	0.924164
SCG2	secretogranin II	0.398757	0.479214	0.293223	0.733852	0.78636	0.646657
ZMYND8	zinc finger, MYND-type containing 8	3.08427e-10	0.479224	0.126771	2.02312e-07	0.78636	0.437111
C21orf62	chromosome 21 open reading frame 62	0.246105	0.479233	0.386656	0.600304	0.78636	0.72571
OR8D2	olfactory receptor, family 8, subfamily	0.0904725	0.479292	0.5694	0.368116	0.786378	0.836462
LRRN3	leucine rich repeat neuronal 3	4.55548e-05	0.479321	0.680103	0.00351062	0.786378	0.887975
C2orf71	chromosome 2 open reading frame 71	0.209624	0.479354	0.13729	0.558343	0.786382	0.455119
FOCAD-AS1	FOCAD antisense RNA 1	0.164463	0.479557	0.970539	0.496005	0.786647	0.991142
PPRC1	peroxisome proliferator-activated recept	4.93627e-11	0.4796	0.524667	4.25662e-08	0.78666	0.812169
LOC100289511	uncharacterized LOC100289511	0.607436	0.479606	0.548608	0.854497	0.78666	0.825418
LOC285762	uncharacterized LOC285762	0.860322	0.47964	0.386732	0.954702	0.786661	0.725782
MIR1910	microRNA 1910	0.527009	0.479643	0.877659	0.813391	0.786661	0.96058
PYCR1	pyrroline-5-carboxylate reductase 1	0.699826	0.479648	0.199361	0.896184	0.786661	0.545655
OCM	oncomodulin	0.450675	0.479731	0.962955	0.769381	0.786757	0.988879
PRORY	proline rich, Y-linked	0.934335	0.479763	0.331431	0.979603	0.786757	0.68216
PRUNE2	prune homolog 2 (Drosophila)	0.485576	0.479815	0.905714	0.789756	0.786757	0.970227
PCDH20	protocadherin 20	0.294347	0.479831	0.940302	0.647627	0.786757	0.981143
FBXO32	F-box protein 32	1.4532e-11	0.479837	0.905798	1.54214e-08	0.786757	0.970231
OR52R1	olfactory receptor, family 52, subfamily	0.152666	0.479889	0.531456	0.4788	0.786771	0.815965
SLC15A5	solute carrier family 15, member 5	0.389349	0.480004	0.642568	0.727356	0.786875	0.871737
LOC389906	zinc finger protein 839 pseudogene	0.0427948	0.480039	0.339133	0.245484	0.786897	0.688954
AA06	uncharacterized LOC100506677	0.795702	0.480115	0.412136	0.932989	0.786941	0.743234
NUP85	nucleoporin 85kDa	0.145753	0.480155	0.65858	0.46807	0.786971	0.878438
FUNDC1	FUN14 domain containing 1	0.269816	0.480175	0.291633	0.624297	0.786971	0.645135
SLC1A2	solute carrier family 1 (glial high affi	0.705063	0.480223	0.938755	0.897895	0.787016	0.980764
CTSA	cathepsin A	0.00730289	0.480333	0.789315	0.0893111	0.787062	0.930756
LRP8	low density lipoprotein receptor-related	0.00493692	0.480343	0.192524	0.0704778	0.787062	0.53609
LOC101929316	uncharacterized LOC101929316	0.166709	0.480395	0.772155	0.499442	0.787073	0.925071
VTRNA1-1	vault RNA 1-1	0.081929	0.480395	0.108865	0.34893	0.787073	0.405049
CRTAC1	cartilage acidic protein 1	0.279411	0.480485	0.847482	0.633379	0.787148	0.950945
TAS2R3	taste receptor, type 2, member 3	0.185425	0.480521	0.25103	0.526087	0.787155	0.605654
ACOT11	acyl-CoA thioesterase 11	0.212266	0.480528	0.546439	0.561579	0.787155	0.82418
UBAC1	UBA domain containing 1	0.606454	0.480626	0.264245	0.853888	0.787168	0.618746
LOC101928205	uncharacterized LOC101928205	0.564479	0.480701	0.105186	0.833956	0.787188	0.397861
ZNF525	zinc finger protein 525	0.96058	0.480717	0.142024	0.988035	0.787188	0.462825
PNMA2	paraneoplastic Ma antigen 2	0.197147	0.480823	0.595279	0.542615	0.787243	0.848954
LOC100286906	uncharacterized LOC100286906	0.330697	0.480888	0.103225	0.681736	0.787243	0.394077
TRIM45	tripartite motif containing 45	0.628933	0.480948	0.923945	0.865175	0.787259	0.975877
NA	NA	0.766733	0.481018	0.20512	0.923565	0.787301	0.552763
ICAM4	intercellular adhesion molecule 4 (Lands	0.698922	0.481037	0.245361	0.895948	0.787301	0.599681
FGF6	fibroblast growth factor 6	0.823844	0.481037	0.65881	0.942531	0.787301	0.878623
SNORD18B	small nucleolar RNA, C/D box 18B	0.0215348	0.481044	0.277395	0.1657	0.787301	0.631588
FLJ38379	uncharacterized FLJ38379	0.194117	0.481079	0.868375	0.538122	0.787301	0.957861
CEBPB	CCAAT/enhancer binding protein (C/EBP),	3.25664e-11	0.481104	0.454493	3.0856e-08	0.787301	0.772095
MIR221	microRNA 221	0.0274728	0.481156	0.954708	0.191154	0.787301	0.986403
C2orf69	chromosome 2 open reading frame 69	1.99525e-06	0.481328	0.508057	0.000323053	0.787383	0.803244
SNORD14A	small nucleolar RNA, C/D box 14A	0.125412	0.48136	0.0572782	0.434752	0.787383	0.287352
LOC91548	uncharacterized LOC91548	0.197644	0.481371	0.142433	0.543416	0.787385	0.46336
OR5L2	olfactory receptor, family 5, subfamily	0.0146332	0.481424	0.965283	0.133362	0.787407	0.989699
LOC284578	uncharacterized LOC284578	0.00659526	0.48144	0.782702	0.0839981	0.787407	0.928377
SHISA7	shisa family member 7	0.00980602	0.481469	0.0121411	0.105832	0.787407	0.119935
DEFB115	defensin, beta 115	0.155315	0.481477	0.349201	0.482758	0.787407	0.696918
UBL4A	ubiquitin-like 4A	0.265989	0.481531	0.000134051	0.620231	0.787461	0.00735376
MIR1273F	microRNA 1273f	0.387426	0.481668	0.414177	0.726339	0.787568	0.74459
ARPC5L	actin related protein 2/3 complex, subun	0.0287343	0.481734	0.233125	0.196353	0.787643	0.586277
LOC100506731	uncharacterized LOC100506731	0.0770254	0.481792	0.204241	0.337345	0.787679	0.551665
EMC7	ER membrane protein complex subunit 7	5.631e-05	0.481798	0.119174	0.0040924	0.787679	0.424623
CAMK2N2	calcium/calmodulin-dependent protein kin	0.0514797	0.48183	0.348074	0.271374	0.787699	0.696089
OR5H2	olfactory receptor, family 5, subfamily	0.797994	0.481886	0.315898	0.933561	0.78775	0.668226
DEFB114	defensin, beta 114	0.778215	0.481918	0.510507	0.927031	0.78775	0.804525
LINC00911	long intergenic non-protein coding RNA 9	0.475834	0.48198	0.783186	0.784423	0.787809	0.928434
PPP1R7	protein phosphatase 1, regulatory subuni	0.176316	0.482079	0.784229	0.513072	0.787861	0.928706
CCNA2	cyclin A2	0.0643424	0.48222	0.538615	0.306919	0.787956	0.819731
LINC00052	long intergenic non-protein coding RNA 5	0.503541	0.482256	0.954919	0.800413	0.787956	0.98647
NPY	neuropeptide Y	0.370994	0.482275	0.182861	0.713662	0.787957	0.522014
LINC01476	long intergenic non-protein coding RNA 1	0.731835	0.4823	0.194357	0.908531	0.78797	0.53841
LRRC36	leucine rich repeat containing 36	0.282248	0.482418	0.495239	0.635693	0.78806	0.795588
EPT1	ethanolaminephosphotransferase 1 (CDP-et	0.0293361	0.482486	0.756642	0.198854	0.788079	0.919342
LYZL4	lysozyme-like 4	0.836939	0.482519	0.0147701	0.947368	0.788083	0.134131
RAB38	RAB38, member RAS oncogene family	0.844741	0.482538	0.544183	0.950086	0.788083	0.822936
SNORD36A	small nucleolar RNA, C/D box 36A	0.501406	0.482554	0.0809926	0.798973	0.788093	0.346906
PIK3R4	phosphoinositide-3-kinase, regulatory su	0.0228788	0.482752	0.736212	0.171521	0.788298	0.910871
NKX3-2	NK3 homeobox 2	0.940855	0.482761	0.995442	0.981371	0.788298	0.998761
C16orf93	chromosome 16 open reading frame 93	0.216624	0.482802	0.0109884	0.566746	0.788345	0.11316
SATB2-AS1	SATB2 antisense RNA 1	0.647694	0.482823	0.770074	0.873854	0.788345	0.924268
BDKRB1	bradykinin receptor B1	0.310539	0.48283	0.504638	0.663552	0.788345	0.800945
LRRC66	leucine rich repeat containing 66	0.164813	0.48288	0.992971	0.496478	0.788378	0.998081
LINC01384	long intergenic non-protein coding RNA 1	0.205366	0.483081	0.0785403	0.553031	0.78843	0.340873
AURKC	aurora kinase C	0.158154	0.483104	0.962834	0.487543	0.788437	0.988833
ZBTB9	zinc finger and BTB domain containing 9	0.0303744	0.483191	0.992892	0.202617	0.788451	0.998081
FAM9B	family with sequence similarity 9, membe	0.00942041	0.483214	0.0270047	0.103037	0.788451	0.189253
LOC100128905	uncharacterized LOC100128905	0.617849	0.483315	0.0480307	0.859463	0.788494	0.261359
CTAGE10P	CTAGE family, member 10, pseudogene	0.260517	0.483387	0.284126	0.615396	0.788515	0.637864
LOC102724663	uncharacterized LOC102724663	0.0689141	0.483423	0.0234226	0.318183	0.788519	0.174135
RND1	Rho family GTPase 1	0.989268	0.483545	0.0689688	0.997001	0.788654	0.318183
GOLGA6L6	golgin A6 family-like 6	0.00338456	0.483663	0.0799161	0.0557693	0.788746	0.344278
PAFAH2	platelet-activating factor acetylhydrola	0.0142678	0.483898	0.629631	0.131576	0.788817	0.865412
MIR431	microRNA 431	0.468352	0.48392	0.917648	0.779675	0.788817	0.973946
ADCYAP1	adenylate cyclase activating polypeptide	0.932255	0.48393	0.0496333	0.978833	0.788817	0.266096
CUX2	cut-like homeobox 2	0.148909	0.483933	0.669401	0.473281	0.788817	0.883517
CHKB-AS1	CHKB antisense RNA 1 (head to head)	0.00816341	0.483965	0.00547985	0.095257	0.78883	0.0751389
SMC1B	structural maintenance of chromosomes 1B	0.341987	0.484047	0.00804262	0.691409	0.788852	0.094364
ZNF728	zinc finger protein 728	0.481126	0.484116	0.537205	0.787301	0.788863	0.818867
NT5DC3	5'-nucleotidase domain containing 3	0.573817	0.484126	0.976035	0.838759	0.788863	0.992797
FBXL22	F-box and leucine-rich repeat protein 22	0.437884	0.484189	0.83826	0.761257	0.788873	0.948012
CACNA1D	calcium channel, voltage-dependent, L ty	0.77238	0.484217	0.812313	0.925124	0.788873	0.938506
SPATA31A1	SPATA31 subfamily A, member 1	0.716706	0.484274	0.910784	0.902835	0.788888	0.972049
SCML2	sex comb on midleg-like 2 (Drosophila)	0.377543	0.484318	0.792692	0.718837	0.788893	0.931788
SMARCA5	SWI/SNF related, matrix associated, acti	0.080048	0.484418	0.047498	0.344441	0.789005	0.259802
LOC101929551	uncharacterized LOC101929551	0.938386	0.484466	0.201912	0.980664	0.789026	0.548791
OR1C1	olfactory receptor, family 1, subfamily	0.270956	0.484472	0.894131	0.625426	0.789026	0.966188
RPL37	ribosomal protein L37	5.07915e-05	0.484472	0.459966	0.00381413	0.789026	0.774998
LOC729815	uncharacterized LOC729815	0.259352	0.484584	0.304229	0.61409	0.789121	0.657224
SNORA4	small nucleolar RNA, H/ACA box 4	0.0487374	0.484592	0.444867	0.263297	0.789121	0.765905
RAB3IL1	RAB3A interacting protein (rabin3)-like	0.0719394	0.484681	0.290939	0.325381	0.789217	0.644429
CCDC51	coiled-coil domain containing 51	0.559526	0.484787	0.141862	0.831467	0.789272	0.462758
LINC01431	long intergenic non-protein coding RNA 1	0.517772	0.484805	0.439132	0.80904	0.789272	0.762205
C6orf7	chromosome 6 open reading frame 7	0.273474	0.484813	0.48557	0.627746	0.789272	0.789756
MTSS1	metastasis suppressor 1	0.00043547	0.48482	0.838565	0.0157719	0.789272	0.948121
OR1L4	olfactory receptor, family 1, subfamily	0.347045	0.484952	0.732719	0.695073	0.789355	0.908918
LOC101927884	uncharacterized LOC101927884	0.103811	0.484985	0.219391	0.395213	0.789375	0.570449
ZNF865	zinc finger protein 865	0.0274505	0.485071	0.110738	0.191085	0.7895	0.408387
LAMP3	lysosomal-associated membrane protein 3	0.69742	0.485095	0.130674	0.895188	0.789506	0.444163
G2E3	G2/M-phase specific E3 ubiquitin protein	0.284477	0.485197	0.354367	0.63804	0.789531	0.700934
NKAIN1	Na+/K+ transporting ATPase interacting 1	0.270793	0.485229	0.572252	0.625204	0.789539	0.838083
LOC102723922	uncharacterized LOC102723922	0.666453	0.485258	0.363836	0.882163	0.78957	0.707896
SPTBN5	spectrin, beta, non-erythrocytic 5	0.182099	0.48534	0.774547	0.52106	0.789629	0.925642
LOC100287792	uncharacterized LOC100287792	0.0491598	0.485374	0.106706	0.264518	0.789629	0.400711
IFT80	intraflagellar transport 80	0.0494032	0.485387	0.659328	0.265437	0.789629	0.878964
PAGR1	PAXIP1 associated glutamate-rich protein	0.73984	0.485411	0.304095	0.912432	0.78965	0.657224
LOC101927253	uncharacterized LOC101927253	0.324733	0.485443	0.0796509	0.676734	0.78967	0.343652
SDHAP3	succinate dehydrogenase complex, subunit	0.057928	0.485535	0.36396	0.289317	0.789739	0.708057
IGF2BP3	insulin-like growth factor 2 mRNA bindin	0.908635	0.485655	0.409398	0.971343	0.789788	0.741399
LRRC8E	leucine rich repeat containing 8 family,	0.0687734	0.48566	0.0226676	0.317842	0.789788	0.170543
SNORD111B	small nucleolar RNA, C/D box 111B	0.155122	0.48572	0.529108	0.482407	0.789818	0.814598
SLC2A14	solute carrier family 2 (facilitated glu	0.627344	0.485759	0.356113	0.864306	0.789834	0.702193
LOC284023	uncharacterized LOC284023	0.00461518	0.485804	0.0106663	0.0675304	0.789856	0.111268
C8orf44	chromosome 8 open reading frame 44	2.16011e-07	0.485829	0.755218	5.05427e-05	0.789879	0.918731
ACSM1	acyl-CoA synthetase medium-chain family	0.125456	0.486005	0.190794	0.434771	0.790024	0.533412
CCDC33	coiled-coil domain containing 33	0.51305	0.48611	0.441377	0.80608	0.790106	0.76358
CENPF	centromere protein F, 350/400kDa	0.00386807	0.486367	0.385258	0.0607233	0.790323	0.724552
C12orf66	chromosome 12 open reading frame 66	3.12451e-05	0.486431	0.46319	0.00274888	0.790389	0.776945
PROX2	prospero homeobox 2	0.206354	0.486662	0.00909699	0.554118	0.79063	0.100941
WNT7B	wingless-type MMTV integration site fami	0.339968	0.486733	0.360595	0.689795	0.790678	0.705656
C4orf6	chromosome 4 open reading frame 6	0.284207	0.486756	0.409349	0.637914	0.790699	0.741399
CCER1	coiled-coil glutamate-rich protein 1	0.230918	0.486818	0.420063	0.583876	0.790732	0.748506
TVP23C	trans-golgi network vesicle protein 23 h	0.515343	0.486832	0.80093	0.807747	0.790738	0.934503
DIO2-AS1	DIO2 antisense RNA 1	0.569466	0.48692	0.403875	0.836462	0.790802	0.737449
LOC101928069	uncharacterized LOC101928069	0.251001	0.486991	0.399818	0.605632	0.790802	0.734446
RSPH3	radial spoke 3 homolog (Chlamydomonas)	0.0137854	0.487142	0.873344	0.128895	0.790903	0.959567
SAMD14	sterile alpha motif domain containing 14	0.0555442	0.487151	0.0250396	0.282968	0.790903	0.180864
FLJ33534	uncharacterized LOC285150	0.422032	0.487194	0.660636	0.749965	0.790925	0.879394
OR6C68	olfactory receptor, family 6, subfamily	0.34993	0.487286	0.344102	0.69736	0.791008	0.692827
DHRS4	dehydrogenase/reductase (SDR family) mem	0.55599	0.487315	0.924014	0.829486	0.791008	0.975908
LY6G6F	lymphocyte antigen 6 complex, locus G6F	0.755374	0.487338	0.842497	0.918833	0.791008	0.949359
LOC286059	tumor necrosis factor receptor superfami	0.929021	0.48745	0.895365	0.977597	0.791116	0.966418
ZNF705D	zinc finger protein 705D	0.943871	0.487525	0.900493	0.982771	0.791132	0.968337
RBM27	RNA binding motif protein 27	0.00290243	0.487688	0.978279	0.0509713	0.791152	0.993569
STPG2-AS1	STPG2 antisense RNA 1	0.0714928	0.487782	0.509427	0.324269	0.791152	0.804007
MIR552	microRNA 552	0.208887	0.487782	0.710278	0.557355	0.791152	0.899922
GPRC5A	G protein-coupled receptor, class C, gro	0.0436178	0.487799	0.289861	0.24806	0.791152	0.643329
LOC101929199	uncharacterized LOC101929199	0.0493777	0.487808	0.640357	0.265356	0.791152	0.870913
CREB3L3	cAMP responsive element binding protein	0.203928	0.487903	0.0703526	0.551196	0.791155	0.321788
LOC101927412	uncharacterized LOC101927412	0.0323009	0.487909	0.713946	0.209248	0.791155	0.901729
DPH6-AS1	DPH6 antisense RNA 1 (head to head)	0.884773	0.487938	0.853342	0.963038	0.791178	0.953002
OR5I1	olfactory receptor, family 5, subfamily	0.220846	0.488014	0.756766	0.572294	0.791218	0.919342
MIR554	microRNA 554	0.0988937	0.488026	0.903424	0.385655	0.791221	0.969316
NUDCD1	NudC domain containing 1	1.23614e-06	0.488198	0.879648	0.000219748	0.791354	0.96155
BFSP2-AS1	BFSP2 antisense RNA 1	0.423518	0.488218	0.00916738	0.751348	0.791359	0.101282
THOC7	THO complex 7 homolog (Drosophila)	0.204123	0.488268	0.953513	0.55151	0.791396	0.985862
TRIM43B	tripartite motif containing 43B	0.269391	0.488289	0.119075	0.62387	0.791414	0.424418
MS4A12	membrane-spanning 4-domains, subfamily A	0.455637	0.488321	0.1048	0.772815	0.791417	0.397068
MIR205	microRNA 205	0.503391	0.488446	0.0586286	0.800333	0.791566	0.2914
INGX	inhibitor of growth family, X-linked, ps	0.59057	0.488446	0.014282	0.846679	0.791566	0.131599
CRB3	crumbs family member 3	0.540142	0.488466	0.0899347	0.820688	0.791566	0.36733
ASB16-AS1	ASB16 antisense RNA 1	0.547561	0.488636	0.550933	0.824709	0.791653	0.826528
CACNG2	calcium channel, voltage-dependent, gamm	0.0176904	0.488666	0.5418	0.148574	0.791657	0.821423
LOC100130357	uncharacterized LOC100130357	0.208639	0.488711	0.943405	0.556986	0.791671	0.9826
MIR4278	microRNA 4278	0.53842	0.488721	0.0723043	0.819681	0.791671	0.326463
ATP1B1	ATPase, Na+/K+ transporting, beta 1 poly	0.350955	0.488783	0.817879	0.698126	0.791729	0.940775
CYR61	cysteine-rich, angiogenic inducer, 61	0.0867828	0.488841	0.487575	0.360408	0.791756	0.791152
OR7D2	olfactory receptor, family 7, subfamily	0.196317	0.488929	0.832543	0.541417	0.791832	0.945938
NBPF12	neuroblastoma breakpoint family, member	0.123824	0.488961	0.90184	0.432051	0.791867	0.968725
SPATC1	spermatogenesis and centriole associated	0.326668	0.489008	0.846802	0.678147	0.791877	0.950794
OR5D13	olfactory receptor, family 5, subfamily	0.144249	0.489104	0.299763	0.465991	0.791932	0.652791
MIR4804	microRNA 4804	0.184545	0.489273	0.826245	0.524689	0.792083	0.943111
LINC01010	long intergenic non-protein coding RNA 1	0.00674194	0.489273	0.147461	0.0849478	0.792083	0.47072
CTD-2337A12.1	uncharacterized LOC101929710	0.153931	0.48929	0.937151	0.480642	0.792083	0.980469
MIR3140	microRNA 3140	0.902273	0.489358	0.336984	0.968872	0.792159	0.687021
LINC01164	long intergenic non-protein coding RNA 1	0.452756	0.489466	0.874055	0.770636	0.792226	0.95966
LOC345051	hCG38984	1.15291e-05	0.489631	0.364983	0.00132062	0.79239	0.708897
TMSB4Y	thymosin beta 4, Y-linked	0.59576	0.489735	0.0999855	0.849182	0.792407	0.387589
KIF3A	kinesin family member 3A	0.694318	0.489794	0.41277	0.893996	0.792407	0.743643
LINC01516	long intergenic non-protein coding RNA 1	0.8275	0.489803	0.511195	0.943897	0.792407	0.804774
CACNB3	calcium channel, voltage-dependent, beta	0.242883	0.489823	0.0120981	0.596929	0.792407	0.119691
TPBGL	trophoblast glycoprotein-like	0.175918	0.489847	0.603796	0.512402	0.792407	0.852634
SLC35F4	solute carrier family 35, member F4	0.785647	0.489856	0.184243	0.929321	0.792407	0.524245
HOXA13	homeobox A13	0.702108	0.489864	0.214369	0.896528	0.792407	0.564215
UGDH-AS1	UGDH antisense RNA 1	0.178028	0.48987	0.526623	0.515484	0.792407	0.813341
MIR148A	microRNA 148a	0.948442	0.489879	0.696125	0.984327	0.792407	0.894667
RSC1A1	regulatory solute carrier protein, famil	0.0418332	0.489916	0.99002	0.242176	0.792407	0.997184
COX15	cytochrome c oxidase assembly homolog 15	0.665571	0.489941	0.510236	0.881706	0.792407	0.804479
ZNF280A	zinc finger protein 280A	0.548813	0.489941	0.060289	0.82551	0.792407	0.296101
CNGB3	cyclic nucleotide gated channel beta 3	0.292052	0.489946	0.250575	0.645633	0.792407	0.604918
BABAM1	BRISC and BRCA1 A complex member 1	0.00250009	0.489965	0.319601	0.0467297	0.792407	0.672006
DAZAP1	DAZ associated protein 1	0.627107	0.490019	0.110336	0.864185	0.79243	0.407618
LRIT2	leucine-rich repeat, immunoglobulin-like	0.755756	0.49003	0.527497	0.918889	0.79243	0.81373
CLEC6A	C-type lectin domain family 6, member A	0.642975	0.490039	0.281451	0.871958	0.79243	0.635184
VPS53	vacuolar protein sorting 53 homolog (S.	0.145044	0.490095	0.286329	0.46714	0.792497	0.63978
ZNF214	zinc finger protein 214	0.284945	0.490181	0.858552	0.638548	0.792576	0.954027
PFDN4	prefoldin subunit 4	0.36019	0.490395	0.372187	0.705201	0.792694	0.714673
LOC101927719	uncharacterized LOC101927719	0.361963	0.490436	0.184411	0.706517	0.792694	0.524526
LINC00886	long intergenic non-protein coding RNA 8	0.590407	0.490441	0.409183	0.846625	0.792694	0.741278
LOC102724679	uncharacterized LOC102724679	0.00377111	0.490457	0.0668329	0.0596738	0.792694	0.312811
NPEPPS	aminopeptidase puromycin sensitive	0.0281671	0.490506	0.517044	0.194067	0.792694	0.808481
ZNF660	zinc finger protein 660	0.262296	0.490541	0.108066	0.616925	0.792694	0.40333
NOA1	nitric oxide associated 1	0.637112	0.490584	0.497815	0.868996	0.792694	0.797007
LOC100131496	uncharacterized LOC100131496	0.329505	0.490585	0.294539	0.680729	0.792694	0.647627
ANP32C	acidic (leucine-rich) nuclear phosphopro	0.906849	0.490728	0.865761	0.970627	0.792811	0.956836
MIR4297	microRNA 4297	0.780031	0.490762	0.547063	0.927351	0.792811	0.82451
SNORD92	small nucleolar RNA, C/D box 92	0.934467	0.490773	0.680188	0.979609	0.792811	0.887995
GBA2	glucosidase, beta (bile acid) 2	1.2139e-08	0.490813	0.48364	4.43629e-06	0.792825	0.788741
FIBP	fibroblast growth factor (acidic) intrac	0.202834	0.490902	0.778062	0.550159	0.792878	0.927005
MIR1258	microRNA 1258	0.17613	0.490912	0.161306	0.512795	0.792878	0.49159
FAM98C	family with sequence similarity 98, memb	0.425163	0.490926	0.381595	0.752456	0.792878	0.722076
MIR301B	microRNA 301b	0.768087	0.490949	0.494622	0.92377	0.792878	0.795346
LOC100129361	chromosome X open reading frame 69-like	0.308505	0.491213	0.0316817	0.661403	0.793071	0.207045
KIAA0922	KIAA0922	0.0579408	0.491237	0.597431	0.289331	0.793077	0.849857
ATP6V1G2	ATPase, H+ transporting, lysosomal 13kDa	0.0924143	0.491436	0.0285237	0.37213	0.793125	0.195442
NEURL1-AS1	NEURL1 antisense RNA 1	0.848243	0.491454	0.683358	0.951127	0.793125	0.889263
PGP	phosphoglycolate phosphatase	1.22042e-08	0.491488	0.78886	4.43897e-06	0.793125	0.93054
CNGA4	cyclic nucleotide gated channel alpha 4	0.00909764	0.491502	0.929175	0.100941	0.793125	0.977632
MIR377	microRNA 377	0.0872792	0.491608	0.306738	0.361773	0.793142	0.659668
BRICD5	BRICHOS domain containing 5	0.529073	0.49172	0.317882	0.814598	0.793255	0.67017
LOC102723607	putative IQ and AAA domain-containing pr	0.162934	0.491822	0.070336	0.493627	0.793299	0.321788
LOC102723604	uncharacterized LOC102723604	0.233164	0.492127	0.0114148	0.586321	0.793521	0.115679
FAM35DP	family with sequence similarity 35, memb	0.839261	0.492133	0.506624	0.948321	0.793521	0.802356
RNPC3	RNA-binding region (RNP1, RRM) containin	1.95912e-05	0.492199	0.29037	0.00198095	0.793536	0.643851
OR2W5	olfactory receptor, family 2, subfamily	0.488198	0.492211	0.909283	0.791354	0.793536	0.971582
TSPO	translocator protein (18kDa)	0.459428	0.492215	0.541595	0.774501	0.793536	0.821318
ZNF182	zinc finger protein 182	0.0389468	0.492244	0.416564	0.233292	0.79355	0.745994
SNORA22	small nucleolar RNA, H/ACA box 22	0.839006	0.492393	0.558069	0.948238	0.793741	0.830852
CTD-2350J17.1	uncharacterized LOC101929472	0.697162	0.492451	0.689449	0.8951	0.793801	0.891909
CABP2	calcium binding protein 2	0.0944935	0.49254	0.0923103	0.376395	0.793841	0.371945
CAMKV	CaM kinase-like vesicle-associated	0.733675	0.492661	0.548563	0.909418	0.793889	0.825418
MIR3125	microRNA 3125	0.56797	0.492696	0.0430585	0.835831	0.793912	0.24615
BFSP1	beaded filament structural protein 1, fi	0.458085	0.492708	0.265939	0.77396	0.793915	0.620188
PHACTR3	phosphatase and actin regulator 3	0.006944	0.493029	0.19582	0.0865839	0.794215	0.540649
ZNF84	zinc finger protein 84	0.576434	0.49311	0.207883	0.840154	0.794287	0.555895
MIR9-1	microRNA 9-1	0.709025	0.49323	0.403465	0.899484	0.794398	0.737147
LOC102723690	uncharacterized LOC102723690	0.129307	0.493281	0.587508	0.441626	0.794416	0.845544
PVRL4	poliovirus receptor-related 4	0.560626	0.493294	0.206131	0.832054	0.794416	0.553843
OR3A3	olfactory receptor, family 3, subfamily	0.754299	0.493295	0.547989	0.918299	0.794416	0.825031
LOC101927760	uncharacterized LOC101927760	0.761422	0.493299	0.368479	0.921156	0.794416	0.71154
GIN1	gypsy retrotransposon integrase 1	0.112333	0.493315	0.495722	0.411395	0.794426	0.795862
CHRM4	cholinergic receptor, muscarinic 4	0.0134463	0.493341	0.375013	0.127056	0.794449	0.716741
SH3YL1	SH3 and SYLF domain containing 1	0.169688	0.493352	0.0852701	0.503785	0.794449	0.356671
LINC00701	long intergenic non-protein coding RNA 7	0.0623534	0.4934	0.217017	0.301974	0.794467	0.567207
TPTE2P3	transmembrane phosphoinositide 3-phospha	0.823245	0.493423	0.121431	0.942413	0.794467	0.428278
LMO1	LIM domain only 1 (rhombotin 1)	0.876511	0.493539	0.595308	0.960376	0.794541	0.848954
SUMO1P1	SUMO1 pseudogene 1	0.474586	0.493702	0.095799	0.783823	0.794699	0.379256
LOC101927450	uncharacterized LOC101927450	0.298863	0.493759	0.805364	0.652069	0.794741	0.936035
USP10	ubiquitin specific peptidase 10	0.000350913	0.493773	0.00897121	0.0137967	0.794747	0.100072
SLC6A11	solute carrier family 6 (neurotransmitte	0.0218427	0.493807	0.960166	0.167249	0.794767	0.987973
TOR2A	torsin family 2, member A	0.157894	0.493974	0.175671	0.487164	0.794937	0.512041
OTUD3	OTU deubiquitinase 3	0.106919	0.494376	0.616687	0.400957	0.795257	0.858968
OVCH2	ovochymase 2 (gene/pseudogene)	0.751133	0.494387	0.730366	0.91674	0.795257	0.907972
PSD2	pleckstrin and Sec7 domain containing 2	0.338573	0.494404	0.139308	0.688411	0.795262	0.458246
MIR3975	microRNA 3975	0.00231841	0.494537	0.186273	0.0445995	0.795346	0.527184
SBDSP1	Shwachman-Bodian-Diamond syndrome pseudo	0.442754	0.494594	0.788388	0.764497	0.795346	0.930399
MTRNR2L6	MT-RNR2-like 6	0.0674778	0.49468	0.481569	0.314468	0.795353	0.787507
STON1-GTF2A1L	STON1-GTF2A1L readthrough	0.385281	0.494765	0.413397	0.724552	0.795387	0.744003
PCDH11X	protocadherin 11 X-linked	0.132046	0.494779	0.853248	0.446295	0.795387	0.952983
CYP2S1	cytochrome P450, family 2, subfamily S,	0.0979963	0.494933	0.609335	0.38352	0.795474	0.855189
CDCA8	cell division cycle associated 8	0.261874	0.494948	0.643174	0.616651	0.795474	0.871958
ANO5	anoctamin 5	0.251034	0.494989	0.344673	0.605654	0.795487	0.693229
TFF2	trefoil factor 2	0.655649	0.495053	0.516916	0.877324	0.795506	0.808413
LINC00351	long intergenic non-protein coding RNA 3	0.199778	0.495114	0.406712	0.546115	0.795517	0.739254
CYCSP52	cytochrome c, somatic pseudogene 52	0.660815	0.495164	0.878384	0.879404	0.795517	0.961003
EDEM3	ER degradation enhancer, mannosidase alp	1.25511e-06	0.495194	0.17662	0.000222459	0.795544	0.513597
DAB1	Dab, reelin signal transducer, homolog 1	0.0482138	0.495256	0.140988	0.261957	0.795598	0.461343
ABCC8	ATP-binding cassette, sub-family C (CFTR	0.331071	0.495283	0.95643	0.682012	0.795618	0.986973
KCNH7	potassium voltage-gated channel, subfami	0.357507	0.495311	0.766272	0.703185	0.79562	0.923352
HCG22	HLA complex group 22	0.241976	0.495398	0.153491	0.596003	0.795676	0.479908
LUM	lumican	0.499452	0.49541	0.301115	0.798022	0.795676	0.654459
AP2S1	adaptor-related protein complex 2, sigma	0.0305237	0.495436	0.717361	0.203154	0.795685	0.903033
WBP11P1	WW domain binding protein 11 pseudogene	0.737621	0.495458	0.406295	0.911468	0.79569	0.738969
CTD-2297D10.2	uncharacterized LOC101929176	0.894026	0.495493	0.359958	0.966188	0.795693	0.704926
MAGEB5	melanoma antigen family B, 5	0.0704509	0.495519	0.319977	0.321892	0.795693	0.67228
LOC101929584	uncharacterized LOC101929584	0.203097	0.495671	0.144503	0.550359	0.795834	0.466399
KCNH5	potassium voltage-gated channel, subfami	0.0962866	0.495673	0.186435	0.380076	0.795834	0.527371
CCDC85C	coiled-coil domain containing 85C	0.174661	0.495695	0.87608	0.510824	0.795855	0.960207
MED31	mediator complex subunit 31	0.192967	0.495708	0.494391	0.536632	0.795858	0.795257
SMARCA4	SWI/SNF related, matrix associated, acti	0.10819	0.495748	0.522556	0.403601	0.795872	0.81124
LOC101928076	uncharacterized LOC101928076	0.516854	0.495827	0.918945	0.808366	0.795914	0.974295
LOC101928203	uncharacterized LOC101928203	0.943494	0.495916	0.85386	0.9826	0.795914	0.953197
C19orf73	chromosome 19 open reading frame 73	0.562502	0.495938	0.0397597	0.83286	0.795914	0.235923
GORAB	golgin, RAB6-interacting	0.728637	0.495974	0.188171	0.90726	0.795914	0.529738
STRN4	striatin, calmodulin binding protein 4	0.0209351	0.49598	0.265312	0.163131	0.795914	0.619557
C2orf42	chromosome 2 open reading frame 42	0.761243	0.496014	0.0112005	0.921133	0.795914	0.114521
MLIP	muscular LMNA-interacting protein	0.00174805	0.49604	0.149907	0.0375262	0.795914	0.474677
LOC151475	uncharacterized LOC151475	0.0825828	0.49607	0.394796	0.350229	0.795914	0.731309
GGTA1P	glycoprotein, alpha-galactosyltransferas	0.0950225	0.496084	0.522739	0.377346	0.795914	0.811341
LOC101927392	uncharacterized LOC101927392	0.819324	0.496095	0.483988	0.94116	0.795914	0.788833
PRR32	proline rich 32	0.85857	0.496107	0.354956	0.954027	0.795914	0.701229
LOC101928306	uncharacterized LOC101928306	0.491043	0.496542	0.842892	0.792938	0.796315	0.949418
UPK2	uroplakin 2	0.0707334	0.49661	0.779867	0.322683	0.796373	0.927336
CYP2D6	cytochrome P450, family 2, subfamily D,	0.238011	0.496663	0.665526	0.591566	0.796415	0.881671
CHTF18	CTF18, chromosome transmission fidelity	0.619988	0.496676	0.141618	0.860691	0.796415	0.46223
LOC148696	uncharacterized LOC148696	0.924733	0.496688	0.362116	0.976094	0.796415	0.706574
DDN	dendrin	0.0539553	0.496737	0.263273	0.278598	0.796461	0.617743
TMEM141	transmembrane protein 141	0.0960711	0.496824	0.105142	0.379742	0.796495	0.397787
LOC375196	uncharacterized LOC375196	0.947708	0.496843	0.645354	0.984046	0.796495	0.872807
SCPEP1	serine carboxypeptidase 1	0.425585	0.497056	0.629169	0.752647	0.796689	0.865344
TRAJ58	T cell receptor alpha joining 58 (non-fu	0.568635	0.497135	0.373964	0.836077	0.796748	0.715888
SENP5	SUMO1/sentrin specific peptidase 5	8.35799e-08	0.497151	0.415187	2.26658e-05	0.796748	0.74506
NEDD1	neural precursor cell expressed, develop	0.00494054	0.497155	0.00141472	0.0705164	0.796748	0.0328002
SLC25A5	solute carrier family 25 (mitochondrial	0.52104	0.497181	0.515811	0.81063	0.796757	0.808036
UG0898H09	uncharacterized LOC643763	0.884519	0.497181	0.48393	0.962908	0.796757	0.788817
APOA1	apolipoprotein A-I	0.584939	0.497201	0.556226	0.844036	0.796763	0.829517
CCL27	chemokine (C-C motif) ligand 27	0.0445141	0.497218	0.397796	0.250608	0.796763	0.733513
TMEM132A	transmembrane protein 132A	0.667361	0.49727	0.34394	0.882634	0.796783	0.692662
HOXC-AS3	HOXC cluster antisense RNA 3	0.741246	0.497285	0.289819	0.912821	0.79679	0.643291
UBAC2-AS1	UBAC2 antisense RNA 1	0.699826	0.497354	0.291733	0.896184	0.796835	0.64525
SLC37A2	solute carrier family 37 (glucose-6-phos	0.567637	0.4974	0.409974	0.835597	0.796863	0.741722
MLK7-AS1	MLK7 antisense RNA 1	0.933903	0.497403	0.95508	0.979424	0.796863	0.986506
KLHL41	kelch-like family member 41	0.45113	0.497423	0.0223119	0.769615	0.79687	0.169104
SLC16A1-AS1	SLC16A1 antisense RNA 1	0.565572	0.49756	0.444458	0.834495	0.79692	0.765648
SPIRE2	spire-type actin nucleation factor 2	0.403563	0.497604	0.158973	0.737241	0.79692	0.488609
SNORD115-30	small nucleolar RNA, C/D box 115-30	0.320518	0.497605	0.689327	0.672918	0.79692	0.891907
SLC45A1	solute carrier family 45, member 1	0.519533	0.497631	0.824724	0.80991	0.796928	0.9427
MKRN3	makorin ring finger protein 3	0.427458	0.497693	0.00382169	0.754223	0.796933	0.0601764
NA	NA	0.0188533	0.497791	0.721978	0.154089	0.797	0.904916
LOC101928404	uncharacterized LOC101928404	0.426267	0.497799	0.572628	0.753265	0.797	0.838236
PANX3	pannexin 3	0.00938678	0.4978	0.0034279	0.102782	0.797	0.0561663
CDH19	cadherin 19, type 2	0.72298	0.497837	0.213911	0.90535	0.797007	0.563587
LINC01260	long intergenic non-protein coding RNA 1	0.0780059	0.497849	0.923929	0.339643	0.797007	0.975877
LOC101927305	uncharacterized LOC101927305	0.718858	0.49785	0.708805	0.90363	0.797007	0.899482
FAM227A	family with sequence similarity 227, mem	0.417865	0.49797	0.975397	0.746719	0.797078	0.992573
CETN1	centrin, EF-hand protein, 1	0.503933	0.498321	0.15054	0.800645	0.797331	0.475602
MIIP	migration and invasion inhibitory protei	0.0994263	0.49833	0.44698	0.386767	0.797331	0.767179
MCM9	minichromosome maintenance complex compo	0.0591336	0.498364	0.402577	0.292814	0.797353	0.73642
EIF4A3	eukaryotic translation initiation factor	0.245538	0.498457	0.488553	0.599807	0.797414	0.791653
LOC100506834	uncharacterized LOC100506834	0.196716	0.498475	0.731445	0.541913	0.797414	0.908463
GPX5	glutathione peroxidase 5 (epididymal and	0.955451	0.498523	0.126133	0.986547	0.797414	0.435984
SNORD37	small nucleolar RNA, C/D box 37	0.918253	0.498524	0.214582	0.974126	0.797414	0.564477
MIR1322	microRNA 1322	0.133085	0.498694	0.318297	0.448245	0.797615	0.670566
CRELD2	cysteine-rich with EGF-like domains 2	0.310754	0.498814	0.533708	0.663803	0.797667	0.816855
MIR4274	microRNA 4274	0.152002	0.49882	0.942571	0.477626	0.797667	0.982087
SGCZ	sarcoglycan, zeta	0.429617	0.498897	0.255654	0.755739	0.79769	0.61058
C2orf83	chromosome 2 open reading frame 83	0.275795	0.498947	0.301847	0.630118	0.797742	0.654911
ZNF841	zinc finger protein 841	0.315775	0.498993	0.836736	0.66822	0.797744	0.947357
MED18	mediator complex subunit 18	0.20387	0.499148	0.495144	0.551136	0.797845	0.795517
DARS-AS1	DARS antisense RNA 1	0.39888	0.499149	0.373768	0.733852	0.797845	0.715846
SNORD12B	small nucleolar RNA, C/D box 12B	0.162566	0.49917	0.421782	0.493212	0.797862	0.749801
IL21R-AS1	IL21R antisense RNA 1	0.978491	0.499256	0.57767	0.993656	0.797897	0.840947
NTHL1	nth endonuclease III-like 1 (E. coli)	0.0264265	0.499266	0.491011	0.187045	0.797897	0.792938
CXCL6	chemokine (C-X-C motif) ligand 6	0.660685	0.499291	0.397487	0.879394	0.797897	0.733242
NFAT5	nuclear factor of activated T-cells 5, t	0.0108221	0.499315	0.308506	0.112131	0.79791	0.661403
EFR3A	EFR3 homolog A (S. cerevisiae)	0.188817	0.499359	0.569413	0.530706	0.797948	0.836462
MRPS31	mitochondrial ribosomal protein S31	0.441713	0.499423	0.278667	0.763763	0.797999	0.632674
LOC100131347	RAD52 motif containing 1 pseudogene	0.897936	0.499468	0.566318	0.967205	0.798022	0.834985
PXT1	peroxisomal, testis specific 1	0.881453	0.499533	0.569838	0.96211	0.798045	0.836673
LOC102723804	uncharacterized LOC102723804	0.0841651	0.499621	0.176645	0.354002	0.798134	0.513651
PUS1	pseudouridylate synthase 1	0.0896199	0.499638	0.496351	0.36661	0.798144	0.796108
AGXT	alanine-glyoxylate aminotransferase	0.205981	0.499697	0.0916478	0.553626	0.798182	0.37055
MIR4678	microRNA 4678	0.684658	0.499714	0.264773	0.889786	0.798182	0.619171
UNK	unkempt family zinc finger	0.00185676	0.499773	0.00739376	0.0389235	0.798193	0.0899795
TMEM257	transmembrane protein 257	0.850887	0.499795	0.553035	0.952297	0.798212	0.827882
NANS	N-acetylneuraminic acid synthase	0.0871954	0.499869	0.553989	0.361503	0.798261	0.828471
LINC00251	long intergenic non-protein coding RNA 2	0.963686	0.499897	0.726944	0.989023	0.798261	0.906741
GRIK1	glutamate receptor, ionotropic, kainate	0.161245	0.499899	0.00987929	0.491483	0.798261	0.106235
PTGES2	prostaglandin E synthase 2	0.0497957	0.499958	0.600182	0.266496	0.798304	0.851311
LINC01262	long intergenic non-protein coding RNA 1	0.200475	0.499981	0.530712	0.54702	0.798304	0.8156
HR	hair growth associated	0.662523	0.500066	0.358178	0.880268	0.798329	0.703451
CCDC37-AS1	CCDC37 antisense RNA 1 (head to head)	0.42427	0.500066	0.322459	0.751882	0.798329	0.674559
EFCAB7	EF-hand calcium binding domain 7	0.688746	0.500101	0.920494	0.89172	0.798368	0.974879
TRMT10B	tRNA methyltransferase 10 homolog B (S.	0.299315	0.500147	0.556443	0.652482	0.798405	0.829636
B3GAT1	beta-1,3-glucuronyltransferase 1	0.888897	0.500158	0.588225	0.964523	0.798405	0.845842
GSN	gelsolin	0.797052	0.500166	0.240092	0.933233	0.798405	0.594047
LOC102724539	uncharacterized LOC102724539	0.0123357	0.500192	0.861907	0.121078	0.798431	0.955364
TMEM244	transmembrane protein 244	0.335462	0.500263	0.178722	0.68561	0.798434	0.516397
LOC101927592	uncharacterized LOC101927592	0.482995	0.500304	0.528307	0.788426	0.798434	0.814165
LOC102724124	uncharacterized LOC102724124	0.407974	0.500376	0.0322514	0.740112	0.798441	0.209156
LOC100499484	SUGT1-1300002K09Rik pseudogene	0.00349543	0.500426	0.967824	0.0569216	0.798459	0.990484
PMPCA	peptidase (mitochondrial processing) alp	0.153939	0.500432	0.730909	0.480642	0.798459	0.908235
S100A7A	S100 calcium binding protein A7A	0.754433	0.500498	0.388466	0.918315	0.798486	0.727063
C6orf10	chromosome 6 open reading frame 10	0.379642	0.500605	0.00922448	0.720475	0.79859	0.101657
CCDC59	coiled-coil domain containing 59	6.20257e-05	0.500624	0.926648	0.00437923	0.79859	0.976645
ZDHHC6	zinc finger, DHHC-type containing 6	0.0554422	0.500721	0.0110453	0.282684	0.798594	0.113508
KCTD1	potassium channel tetramerization domain	0.439359	0.500779	0.26133	0.762351	0.798602	0.616275
ARNT2	aryl-hydrocarbon receptor nuclear transl	0.207702	0.500788	0.542349	0.555635	0.798602	0.82173
OGFR-AS1	OGFR antisense RNA 1	0.17928	0.500892	0.264438	0.517315	0.798684	0.618862
C19orf66	chromosome 19 open reading frame 66	0.337459	0.500961	0.429104	0.687537	0.798743	0.755219
IFITM10	interferon induced transmembrane protein	0.170309	0.501066	0.287406	0.504711	0.798795	0.641155
BAALC-AS1	BAALC antisense RNA 1	0.456487	0.501197	0.626864	0.773365	0.79883	0.864096
DLG3	discs, large homolog 3 (Drosophila)	0.794903	0.501219	0.340236	0.932664	0.79883	0.690001
ENDOV	endonuclease V	0.956316	0.501224	0.330617	0.986909	0.79883	0.681664
FAM20A	family with sequence similarity 20, memb	0.0646078	0.501345	0.138531	0.307516	0.798908	0.45706
LOC102724037	uncharacterized LOC102724037	0.273386	0.501386	0.592448	0.627712	0.798958	0.847573
C2	complement component 2	0.259113	0.501494	0.453286	0.613837	0.799047	0.771043
KCTD8	potassium channel tetramerization domain	0.885431	0.501512	0.550793	0.963297	0.799058	0.82648
LOC101927550	uncharacterized LOC101927550	0.814789	0.501537	0.711479	0.93985	0.799068	0.900504
MIR4431	microRNA 4431	0.651261	0.501542	0.290587	0.875403	0.799068	0.644121
TEKT1	tektin 1	0.512498	0.501577	0.181086	0.805491	0.799095	0.51968
LOC101927504	uncharacterized LOC101927504	0.0219394	0.501683	0.233023	0.167555	0.799181	0.586254
RAD1	RAD1 checkpoint DNA exonuclease	0.533035	0.501686	0.206387	0.816595	0.799181	0.554155
NLRP9	NLR family, pyrin domain containing 9	0.00830645	0.50169	0.159277	0.0961229	0.799181	0.48902
SPANXN3	SPANX family, member N3	0.483684	0.501693	0.101378	0.788764	0.799181	0.390289
RSG1	REM2 and RAB-like small GTPase 1	0.886848	0.502055	0.345491	0.963793	0.799541	0.693884
MCEE	methylmalonyl CoA epimerase	0.267741	0.50209	0.0708932	0.62216	0.799564	0.323086
LOC339539	uncharacterized LOC339539	0.220698	0.502129	0.19887	0.572094	0.79958	0.545026
SENP1	SUMO1/sentrin specific peptidase 1	4.08547e-05	0.502179	0.590823	0.00328867	0.799595	0.846844
HELT	helt bHLH transcription factor	0.786786	0.502231	0.225803	0.929764	0.79964	0.578188
C10orf62	chromosome 10 open reading frame 62	0.222338	0.502271	0.405621	0.574162	0.799686	0.738555
NMNAT1	nicotinamide nucleotide adenylyltransfer	0.165723	0.502406	0.472181	0.497832	0.799783	0.782241
LOC283387	uncharacterized LOC283387	0.316954	0.502455	0.0198824	0.669264	0.799783	0.158748
PRELID1	PRELI domain containing 1	0.318481	0.502524	0.38788	0.670772	0.799843	0.726728
MIR625	microRNA 625	0.753783	0.502629	0.993395	0.91802	0.799955	0.998221
CMTM3	CKLF-like MARVEL transmembrane domain co	0.629606	0.502843	0.331043	0.865412	0.8001	0.681999
LOC729222	liprin-beta-1-like	0.0584567	0.502844	0.567786	0.290961	0.8001	0.835737
RPL5	ribosomal protein L5	0.27848	0.502856	0.113199	0.632518	0.800103	0.413073
LOC100507461	uncharacterized LOC100507461	0.789509	0.502885	0.828574	0.930764	0.800109	0.944391
LIPG	lipase, endothelial	0.335824	0.502896	0.431349	0.685858	0.800109	0.756913
INCENP	inner centromere protein antigens 135/15	0.39804	0.502934	0.541047	0.733626	0.800112	0.821024
PRDM5	PR domain containing 5	0.0781185	0.502935	0.417957	0.339901	0.800112	0.746798
CCDC82	coiled-coil domain containing 82	0.0176808	0.502976	0.407204	0.14852	0.800112	0.739499
C6orf195	chromosome 6 open reading frame 195	0.30541	0.502998	0.0761627	0.658308	0.80013	0.335453
CCBL1	cysteine conjugate-beta lyase, cytoplasm	0.755789	0.503069	0.0640562	0.918913	0.800144	0.306067
SMAP1	small ArfGAP 1	0.0215274	0.5031	0.0709624	0.165691	0.800144	0.323291
C15orf65	chromosome 15 open reading frame 65	0.0636366	0.503123	0.682143	0.304924	0.800161	0.888703
CYP26C1	cytochrome P450, family 26, subfamily C,	0.10167	0.503217	0.603912	0.390878	0.800213	0.852688
MYOG	myogenin (myogenic factor 4)	0.318936	0.503328	0.550312	0.671247	0.800276	0.826301
YAF2	YY1 associated factor 2	4.49927e-05	0.503412	0.0550891	0.00348086	0.800333	0.281708
ARHGEF39	Rho guanine nucleotide exchange factor (	0.257164	0.503506	0.180918	0.612233	0.800391	0.519462
PPL	periplakin	0.0339821	0.5036	0.879956	0.21575	0.800474	0.961655
LOC102724407	uncharacterized LOC102724407	0.6504	0.503667	0.0689416	0.874965	0.800517	0.318183
AMH	anti-Mullerian hormone	0.732429	0.503694	0.0366399	0.908815	0.800517	0.225263
PRC1-AS1	PRC1 antisense RNA 1	0.486661	0.503715	0.243493	0.79063	0.800524	0.597738
C6orf222	chromosome 6 open reading frame 222	0.0463337	0.503746	0.181314	0.255969	0.800546	0.519916
CRCT1	cysteine-rich C-terminal 1	0.0869912	0.50388	0.379394	0.360975	0.800645	0.720221
CST9	cystatin 9 (testatin)	0.609013	0.503958	0.338066	0.855074	0.800645	0.688011
MAGI2-AS2	MAGI2 antisense RNA 2	0.158244	0.503985	0.129047	0.487576	0.800654	0.44121
MIR4473	microRNA 4473	0.686873	0.504133	0.117237	0.890761	0.800756	0.421053
CLDN22	claudin 22	0.525744	0.504181	0.456408	0.81291	0.8008	0.773338
LOC102724790	uncharacterized LOC102724790	0.0418281	0.504243	0.0814408	0.242176	0.800833	0.347913
LPEQ6126	uncharacterized LOC100128818	0.130313	0.50435	0.707538	0.443585	0.800833	0.89891
RIMS4	regulating synaptic membrane exocytosis	0.0714592	0.504411	0.718159	0.32425	0.800833	0.903396
MIR4649	microRNA 4649	0.255207	0.50442	0.829722	0.610065	0.800833	0.944982
LINC00511	long intergenic non-protein coding RNA 5	0.779908	0.504429	0.645246	0.927336	0.800833	0.872807
AGPAT4	1-acylglycerol-3-phosphate O-acyltransfe	7.29517e-08	0.504552	0.782482	2.02121e-05	0.800926	0.928287
SPG20OS	SPG20 opposite strand	0.388713	0.504571	0.893131	0.727128	0.80094	0.965931
LOC440742	uncharacterized LOC440742	0.425038	0.504608	0.419412	0.752408	0.800945	0.74783
MIR375	microRNA 375	0.380731	0.504727	0.564149	0.721439	0.801041	0.833899
LINC00269	long intergenic non-protein coding RNA 2	0.924931	0.504754	0.872953	0.976192	0.801063	0.959503
LINC00703	long intergenic non-protein coding RNA 7	0.0751599	0.504771	0.981495	0.333019	0.801067	0.994728
LOC100506125	uncharacterized LOC100506125	0.564354	0.504884	0.461877	0.833899	0.801171	0.776167
STX16-NPEPL1	STX16-NPEPL1 readthrough (NMD candidate)	0.0137695	0.5049	0.698428	0.128811	0.801171	0.895809
PXK	PX domain containing serine/threonine ki	0.0174478	0.504949	0.533175	0.147472	0.801192	0.816595
CIART	circadian associated repressor of transc	1.16429e-14	0.505139	0.75099	2.79234e-11	0.801344	0.916729
APPL1	adaptor protein, phosphotyrosine interac	0.000704763	0.505181	0.281725	0.0213955	0.801376	0.635392
SNORD69	small nucleolar RNA, C/D box 69	0.486843	0.505264	0.207421	0.790739	0.80143	0.555183
NDUFAF4P1	NADH dehydrogenase (ubiquinone) complex	0.0639293	0.505365	0.296251	0.305727	0.80152	0.649323
NEXN-AS1	NEXN antisense RNA 1	0.185825	0.505416	0.332373	0.526532	0.801584	0.683165
VPS16	vacuolar protein sorting 16 homolog (S.	0.0147382	0.50549	0.333924	0.133926	0.801606	0.68446
SLC5A9	solute carrier family 5 (sodium/sugar co	0.460436	0.505493	0.915	0.775276	0.801606	0.973416
FLT3	fms-related tyrosine kinase 3	0.0100874	0.50563	0.385485	0.107419	0.801742	0.724735
GNG2	guanine nucleotide binding protein (G pr	0.00348685	0.505772	0.698993	0.0568761	0.801884	0.895948
DLEU1	deleted in lymphocytic leukemia 1 (non-p	0.011989	0.505796	0.00778192	0.119216	0.801888	0.092594
WDR70	WD repeat domain 70	0.00599351	0.505846	0.937676	0.0794496	0.801891	0.980515
STARD6	StAR-related lipid transfer (START) doma	0.0349436	0.505875	0.721854	0.219373	0.801899	0.904865
ISLR2	immunoglobulin superfamily containing le	0.925608	0.505892	0.806645	0.976389	0.801899	0.936565
FLJ16779	uncharacterized LOC100192386	0.84271	0.505897	0.821017	0.949408	0.801899	0.941572
CCKBR	cholecystokinin B receptor	0.177789	0.50604	0.079917	0.515275	0.801942	0.344278
BEST3	bestrophin 3	0.15127	0.506075	0.323804	0.476378	0.801942	0.675676
CCDC79	coiled-coil domain containing 79	0.970909	0.506087	0.0175403	0.99126	0.801942	0.147831
GPX7	glutathione peroxidase 7	0.535877	0.506148	0.622398	0.818306	0.801967	0.861746
LOC643387	TAR DNA binding protein pseudogene	0.805027	0.506211	0.393047	0.935985	0.80202	0.729911
NR1D2	nuclear receptor subfamily 1, group D, m	1.455e-19	0.506244	0.894757	1.11666e-15	0.802032	0.966396
OR8D4	olfactory receptor, family 8, subfamily	0.402411	0.506263	0.264892	0.736321	0.802032	0.619275
LOC101928916	uncharacterized LOC101928916	1.77034e-11	0.506271	0.70087	1.81156e-08	0.802032	0.896366
CACNA2D3-AS1	CACNA2D3 antisense RNA 1	0.64138	0.50629	0.277308	0.871397	0.802032	0.631466
TTC24	tetratricopeptide repeat domain 24	0.426311	0.506612	0.104832	0.753286	0.802355	0.397117
DMC1	DNA meiotic recombinase 1	0.201604	0.506964	0.726455	0.548565	0.80269	0.906486
MKI67	marker of proliferation Ki-67	0.00296082	0.507045	0.825426	0.0514739	0.802711	0.942893
PRDX5	peroxiredoxin 5	0.0167382	0.507149	0.784182	0.143948	0.802711	0.928706
LRRC49	leucine rich repeat containing 49	0.949192	0.507166	0.450621	0.984596	0.802711	0.769366
ERMARD	ER membrane-associated RNA degradation	0.0227054	0.507167	0.572629	0.170707	0.802711	0.838236
DOCK4-AS1	DOCK4 antisense RNA 1	0.130661	0.507182	0.944966	0.444156	0.802711	0.983179
FAM207A	family with sequence similarity 207, mem	0.00709903	0.507206	0.510333	0.0876625	0.802711	0.804494
TTTY22	testis-specific transcript, Y-linked 22	0.957312	0.50727	0.058239	0.987273	0.802733	0.290343
AMELY	amelogenin, Y-linked	0.169675	0.507406	0.0397199	0.503785	0.802898	0.235834
CWF19L2	CWF19-like 2, cell cycle control (S. pom	0.109955	0.507503	0.97465	0.406955	0.802986	0.992536
CTD-2194D22.4	uncharacterized LOC101929081	0.620602	0.507558	0.242388	0.860837	0.803039	0.596353
XRCC1	X-ray repair complementing defective rep	0.00123952	0.507636	0.256505	0.0300918	0.803113	0.61144
SMIM22	small integral membrane protein 22	0.578388	0.507738	0.059044	0.841227	0.803238	0.29265
LINC01100	long intergenic non-protein coding RNA 1	0.237766	0.507746	0.644622	0.591284	0.803238	0.87266
RFC2	replication factor C (activator 1) 2, 40	0.0294939	0.507778	0.252538	0.199173	0.803244	0.606969
MIR4633	microRNA 4633	0.253021	0.507815	0.854503	0.607489	0.803244	0.953445
TNNT1	troponin T type 1 (skeletal, slow)	0.779503	0.507825	0.0454832	0.92727	0.803244	0.253409
LOC101927640	uncharacterized LOC101927640	0.00548326	0.507863	0.634232	0.0751461	0.803244	0.867441
LOC101927143	uncharacterized LOC101927143	0.588451	0.507879	0.949401	0.845906	0.803244	0.98465
MIR3923	microRNA 3923	0.113689	0.507929	0.245175	0.413907	0.803244	0.599552
TTTY13	testis-specific transcript, Y-linked 13	0.992308	0.507945	0.818968	0.99794	0.803244	0.941082
TRERNA1	translation regulatory long non-coding R	0.724873	0.507951	0.787944	0.906019	0.803244	0.930189
LINC00502	long intergenic non-protein coding RNA 5	0.288391	0.508021	0.881782	0.642114	0.803244	0.96211
PAH	phenylalanine hydroxylase	0.424042	0.508029	0.38783	0.751772	0.803244	0.726686
MIR3688-2	microRNA 3688-2	0.288086	0.508115	0.599421	0.641728	0.803274	0.850808
ARHGEF19	Rho guanine nucleotide exchange factor (	0.565563	0.508245	0.253462	0.834495	0.803415	0.607937
KANSL3	KAT8 regulatory NSL complex subunit 3	0.0227993	0.508324	0.589074	0.17111	0.803473	0.846151
MLLT3	myeloid/lymphoid or mixed-lineage leukem	0.00194096	0.508358	0.194666	0.0400539	0.803484	0.538636
IFT140	intraflagellar transport 140	0.0390654	0.508395	0.934917	0.233644	0.803517	0.979741
MASTL	microtubule associated serine/threonine	0.00453038	0.508404	0.294008	0.0667989	0.803517	0.647411
SCN8A	sodium channel, voltage gated, type VIII	0.952416	0.508467	0.043999	0.985375	0.803564	0.249099
NPSR1	neuropeptide S receptor 1	0.450044	0.508517	0.0904696	0.76888	0.803597	0.368116
UNC45B	unc-45 homolog B (C. elegans)	0.152306	0.508596	0.383174	0.478248	0.803669	0.723012
TM7SF3	transmembrane 7 superfamily member 3	0.0781255	0.508629	0.407021	0.339901	0.803674	0.739448
MIR548F3	microRNA 548f-3	0.123426	0.508718	0.388243	0.431478	0.803725	0.726964
SP8	Sp8 transcription factor	0.878252	0.508724	0.677291	0.960935	0.803725	0.887024
LOC101928402	uncharacterized LOC101928402	0.0313445	0.50878	0.685936	0.205692	0.803764	0.890318
KLHDC4	kelch domain containing 4	0.0527699	0.508792	0.934896	0.275466	0.803766	0.979741
RFPL1	ret finger protein-like 1	0.46753	0.508888	0.803611	0.779244	0.803859	0.935403
ATP11C	ATPase, class VI, type 11C	0.000578745	0.508903	0.591484	0.0188254	0.803859	0.847061
LINC00939	long intergenic non-protein coding RNA 9	0.150862	0.508982	0.793682	0.476002	0.803952	0.93229
SERP2	stress-associated endoplasmic reticulum	0.256499	0.50909	0.0817897	0.61144	0.803992	0.348724
ASPDH	aspartate dehydrogenase domain containin	0.277299	0.509244	0.406354	0.631466	0.804007	0.739007
MIR199A1	microRNA 199a-1	0.144168	0.509256	0.705017	0.465871	0.804007	0.897852
EXO5	exonuclease 5	0.000861034	0.509297	0.544045	0.0241553	0.804007	0.82282
LINC00708	long intergenic non-protein coding RNA 7	0.830668	0.509372	0.0451181	0.945227	0.804007	0.25247
MAGEB2	melanoma antigen family B, 2	0.822882	0.509467	0.257848	0.942257	0.804054	0.612961
ADAMTS20	ADAM metallopeptidase with thrombospondi	0.516536	0.509629	0.323031	0.808214	0.804145	0.675075
HSFY1P1	heat shock transcription factor, Y-linke	0.623765	0.509649	0.542026	0.862499	0.804152	0.821499
IL12RB2	interleukin 12 receptor, beta 2	0.217816	0.509999	0.346552	0.568327	0.804442	0.694526
MTPAP	mitochondrial poly(A) polymerase	0.00813818	0.510194	0.421662	0.0950788	0.804479	0.749772
RABL2A	RAB, member of RAS oncogene family-like	0.520014	0.510205	0.18171	0.810102	0.804479	0.520486
FAM120AOS	family with sequence similarity 120A opp	0.492579	0.510232	0.887169	0.793841	0.804479	0.963882
ENTHD2	ENTH domain containing 2	0.734972	0.510249	0.805098	0.910145	0.804479	0.935985
MIR3168	microRNA 3168	0.407732	0.510257	0.180753	0.739956	0.804479	0.519253
MIR4684	microRNA 4684	0.275241	0.510343	0.880515	0.629408	0.804494	0.961817
B3GNT5	UDP-GlcNAc:betaGal beta-1,3-N-acetylgluc	0.268146	0.510404	0.100232	0.622572	0.804517	0.388153
ZNF469	zinc finger protein 469	0.00269283	0.51051	0.213101	0.0489376	0.804525	0.5626
GPR156	G protein-coupled receptor 156	0.329047	0.510546	0.303714	0.6803	0.804532	0.656771
PCED1B	PC-esterase domain containing 1B	0.0115507	0.510556	0.584701	0.11654	0.804533	0.843859
ASB11	ankyrin repeat and SOCS box containing 1	0.80899	0.510663	0.434848	0.937206	0.804562	0.759232
S100A2	S100 calcium binding protein A2	0.156961	0.510669	0.89779	0.485563	0.804562	0.96715
NOL3	nucleolar protein 3 (apoptosis repressor	0.891886	0.510772	0.191347	0.965562	0.804644	0.534291
QRICH1	glutamine-rich 1	0.279712	0.510797	0.84221	0.633634	0.804664	0.949193
IGKV1D-8	immunoglobulin kappa variable 1D-8	0.54168	0.510915	0.523404	0.821354	0.804737	0.811651
LOC101929643	uncharacterized LOC101929643	0.00454584	0.510945	0.31702	0.0669627	0.804737	0.669282
IER2	immediate early response 2	0.00083788	0.510969	0.702595	0.0238395	0.804737	0.896822
LOC101928600	uncharacterized LOC101928600	0.480622	0.511011	0.032393	0.787168	0.804738	0.209527
BMP6	bone morphogenetic protein 6	0.00377992	0.511161	0.15461	0.0597269	0.804774	0.481759
SLC26A7	solute carrier family 26 (anion exchange	0.778299	0.511255	0.476771	0.927056	0.804774	0.78498
LOC100507336	uncharacterized LOC100507336	0.114514	0.511259	0.0197705	0.415551	0.804774	0.158168
SMIM6	small integral membrane protein 6	0.170297	0.511275	0.191871	0.504696	0.804774	0.534994
CHST9	carbohydrate (N-acetylgalactosamine 4-0)	0.608071	0.511327	0.85086	0.854769	0.80481	0.952297
GSG1L	GSG1-like	0.617522	0.511393	0.891669	0.859304	0.804843	0.965504
METTL1	methyltransferase like 1	0.0395121	0.511475	0.619103	0.235138	0.804917	0.860179
GPR75	G protein-coupled receptor 75	5.62715e-08	0.511529	0.351061	1.62354e-05	0.804941	0.698172
LINC01150	long intergenic non-protein coding RNA 1	0.158737	0.511544	0.484141	0.488418	0.804949	0.788863
POLR2G	polymerase (RNA) II (DNA directed) polyp	0.10879	0.511593	0.93772	0.404884	0.80498	0.980515
TMPRSS4	transmembrane protease, serine 4	0.714385	0.511649	0.356129	0.901965	0.805015	0.702193
STAC	SH3 and cysteine rich domain	0.464	0.511734	0.694683	0.777429	0.805083	0.894163
PDIA5	protein disulfide isomerase family A, me	0.00167331	0.511888	0.40105	0.0365037	0.805241	0.735376
TRDV3	T cell receptor delta variable 3	0.573114	0.511944	0.407901	0.838368	0.805251	0.740061
LRRC3B	leucine rich repeat containing 3B	0.37026	0.512006	0.746164	0.712859	0.805281	0.914911
CHADL	chondroadherin-like	0.731716	0.512018	0.577714	0.908499	0.805281	0.840979
H3F3C	H3 histone, family 3C	0.14047	0.512061	0.454667	0.460352	0.805299	0.77216
KRTAP21-3	keratin associated protein 21-3	0.615906	0.512123	0.0225473	0.858593	0.805315	0.170048
TMEM126B	transmembrane protein 126B	0.819618	0.51213	0.776588	0.941351	0.805315	0.926369
APEX2	APEX nuclease (apurinic/apyrimidinic end	1.23877e-05	0.512177	0.382865	0.00138992	0.805315	0.722827
SYT1	synaptotagmin I	0.928351	0.512201	0.537187	0.977238	0.805323	0.818856
PLAC1	placenta-specific 1	0.899693	0.512255	0.777801	0.967895	0.805374	0.926994
CCDC12	coiled-coil domain containing 12	0.0195414	0.512304	0.184181	0.157236	0.805405	0.524177
AEN	apoptosis enhancing nuclease	0.370862	0.51236	0.458721	0.713552	0.805456	0.774093
SMG8	SMG8 nonsense mediated mRNA decay factor	0.00785292	0.512531	0.173742	0.0930838	0.805494	0.509365
CCR9	chemokine (C-C motif) receptor 9	0.48216	0.512647	0.855819	0.787937	0.805644	0.953627
PRDM15	PR domain containing 15	0.465591	0.512786	0.360664	0.778057	0.805763	0.705733
LOC102724748	uncharacterized LOC102724748	0.0115483	0.512922	0.143314	0.11654	0.805895	0.464519
TDG	thymine-DNA glycosylase	0.455847	0.513151	0.604697	0.772982	0.806154	0.853101
CCL21	chemokine (C-C motif) ligand 21	0.79808	0.513171	0.631148	0.933561	0.806154	0.866
LOC102723544	uncharacterized LOC102723544	0.609178	0.513171	0.422265	0.855104	0.806154	0.750166
CNBD2	cyclic nucleotide binding domain contain	0.494534	0.513185	0.343339	0.795346	0.806158	0.692157
LOC101927142	uncharacterized LOC101927142	0.727601	0.513234	0.709706	0.906944	0.806179	0.899632
TBCC	tubulin folding cofactor C	0.274465	0.51324	0.404924	0.628702	0.806179	0.738195
MYT1L	myelin transcription factor 1-like	0.0766399	0.513277	0.325987	0.336514	0.806193	0.677804
CNTFR-AS1	CNTFR antisense RNA 1	0.342776	0.513331	0.916632	0.691826	0.806234	0.973618
DHX37	DEAH (Asp-Glu-Ala-His) box polypeptide 3	0.151647	0.513338	0.135978	0.477057	0.806234	0.452999
SSR2	signal sequence receptor, beta (transloc	0.832298	0.51343	0.732255	0.945878	0.806329	0.908671
LOC440910	uncharacterized LOC440910	0.901901	0.513502	0.914564	0.968725	0.806343	0.973209
LOC100506281	uncharacterized LOC100506281	0.478316	0.51362	0.486555	0.785837	0.806396	0.790523
RNF121	ring finger protein 121	0.178865	0.51362	0.970649	0.516622	0.806396	0.991164
ATP6V0CP3	ATPase, H+ transporting, lysosomal 16kDa	0.0256101	0.513713	0.733642	0.183501	0.806489	0.909395
FBXW10	F-box and WD repeat domain containing 10	0.0651495	0.514007	0.720559	0.308831	0.80661	0.904378
ZNF555	zinc finger protein 555	0.00305504	0.514058	0.278163	0.0524877	0.806672	0.632225
AURKA	aurora kinase A	0.0689488	0.51421	0.163709	0.318183	0.806796	0.494957
SLC39A5	solute carrier family 39 (zinc transport	0.571704	0.514369	0.585731	0.837876	0.806962	0.844518
NRIP2	nuclear receptor interacting protein 2	0.0148496	0.514415	0.326667	0.134592	0.807018	0.678147
PRPS2	phosphoribosyl pyrophosphate synthetase	0.138424	0.514467	0.82249	0.456884	0.807083	0.94209
XIST	X inactive specific transcript (non-prot	0.131743	0.514487	0.197605	0.445886	0.807089	0.543347
SDAD1	SDA1 domain containing 1	0.0178803	0.514498	0.637716	0.149517	0.807089	0.86934
OR5E1P	olfactory receptor, family 5, subfamily	0.21873	0.514509	0.516075	0.569579	0.807089	0.808062
NUDT4	nudix (nucleoside diphosphate linked moi	0.371826	0.514519	0.153524	0.714318	0.807089	0.479991
TRAV34	T cell receptor alpha variable 34	0.441613	0.514524	0.478845	0.763747	0.807089	0.786187
OLFML2B	olfactomedin-like 2B	0.206207	0.51455	0.612113	0.553963	0.807097	0.856795
GSTO2	glutathione S-transferase omega 2	0.234953	0.514652	0.440038	0.58838	0.807142	0.762693
YEATS4	YEATS domain containing 4	0.672066	0.514782	0.623185	0.884949	0.807248	0.862283
LINC00908	long intergenic non-protein coding RNA 9	0.233748	0.514804	0.258606	0.586978	0.807265	0.613299
CAPN2	calpain 2, (m/II) large subunit	0.491503	0.514893	0.436392	0.793125	0.807344	0.76022
LOC102724667	uncharacterized LOC102724667	0.774211	0.514897	0.0439854	0.925559	0.807344	0.249099
NKX6-3	NK6 homeobox 3	0.391629	0.514905	0.194829	0.728894	0.807344	0.538919
FBLL1	fibrillarin-like 1	0.404419	0.514933	0.219273	0.7379	0.807352	0.570305
ZC2HC1A	zinc finger, C2HC-type containing 1A	0.000473603	0.514963	0.745168	0.0165817	0.807352	0.914535
LOC339529	uncharacterized LOC339529	0.0544381	0.514975	0.999597	0.279908	0.807352	0.999964
MBL2	mannose-binding lectin (protein C) 2, so	0.292663	0.51528	0.698787	0.645979	0.807681	0.895909
SCRT1	scratch family zinc finger 1	0.145716	0.51541	0.401198	0.468029	0.807803	0.735433
SORD	sorbitol dehydrogenase	0.172893	0.515514	0.142564	0.508457	0.807845	0.463684
DDX6	DEAD (Asp-Glu-Ala-Asp) box helicase 6	0.458404	0.515523	0.662695	0.774027	0.807845	0.88032
RASSF7	Ras association (RalGDS/AF-6) domain fam	0.200292	0.515544	0.334266	0.546803	0.807845	0.684729
ORAI3	ORAI calcium release-activated calcium m	0.8606	0.515689	0.124466	0.954702	0.807927	0.433013
PYGO2	pygopus family PHD finger 2	8.33864e-05	0.515772	0.853351	0.00531526	0.808007	0.953002
SLU7	SLU7 splicing factor homolog (S. cerevis	0.0261117	0.515879	0.160398	0.185707	0.808059	0.490611
WDR48	WD repeat domain 48	3.03578e-10	0.515968	0.85541	2.00848e-07	0.808062	0.953553
MIR3123	microRNA 3123	0.186322	0.516065	0.0350637	0.527247	0.808062	0.219727
TAF1L	TAF1 RNA polymerase II, TATA box binding	0.665159	0.516103	0.920092	0.881496	0.808062	0.974751
ADAM7	ADAM metallopeptidase domain 7	0.0045663	0.516128	0.00181259	0.067148	0.808062	0.0383411
LOC102724711	uncharacterized LOC102724711	0.564947	0.516135	0.163877	0.83412	0.808062	0.495143
PRSS33	protease, serine, 33	0.119395	0.516174	0.0316472	0.425086	0.808062	0.206918
PAN3-AS1	PAN3 antisense RNA 1	0.786818	0.516176	0.286748	0.929764	0.808062	0.640382
AP4B1-AS1	AP4B1 antisense RNA 1	0.600668	0.516186	0.518274	0.851417	0.808062	0.809222
CFAP44-AS1	CFAP44 antisense RNA 1	0.521277	0.516304	0.741008	0.81077	0.808098	0.912773
FHOD3	formin homology 2 domain containing 3	0.457491	0.516348	0.648741	0.773691	0.808104	0.874261
LOC148413	uncharacterized LOC148413	0.00216189	0.516361	0.38862	0.0427729	0.808104	0.72708
DDX11L2	DEAD/H (Asp-Glu-Ala-Asp/His) box helicas	0.520355	0.516386	0.797372	0.810207	0.808104	0.933314
MYL1	myosin, light chain 1, alkali; skeletal,	0.672427	0.516422	0.892865	0.885166	0.808118	0.96584
TRMT6	tRNA methyltransferase 6 homolog (S. cer	3.77573e-11	0.516599	0.794711	3.44892e-08	0.808296	0.932629
USP27X-AS1	USP27X antisense RNA 1 (head to head)	0.50028	0.516651	0.0590072	0.798434	0.808359	0.292532
LIME1	Lck interacting transmembrane adaptor 1	0.157483	0.516664	0.115679	0.486465	0.808359	0.418047
ANKH	ANKH inorganic pyrophosphate transport r	0.111963	0.516739	0.465344	0.410548	0.808359	0.778008
LOC100996288	uncharacterized LOC100996288	0.500717	0.516746	0.606052	0.798594	0.808359	0.853784
LZTS3	leucine zipper, putative tumor suppresso	0.50134	0.516817	0.624576	0.798908	0.808361	0.862816
URB1	URB1 ribosome biogenesis 1 homolog (S. c	1.08981e-06	0.516879	0.42964	0.000197261	0.808387	0.755746
FGF3	fibroblast growth factor 3	0.717405	0.516911	0.700058	0.903033	0.808413	0.896283
PP7080	uncharacterized LOC25845	0.636799	0.516945	0.19887	0.868847	0.808442	0.545026
LOC729739	peptidylprolyl isomerase A (cyclophilin	0.0252851	0.516975	0.296039	0.18201	0.808452	0.649064
CLTA	clathrin, light chain A	0.845971	0.51702	0.792318	0.950584	0.808464	0.931704
COL6A2	collagen, type VI, alpha 2	0.489188	0.517022	0.367614	0.791984	0.808464	0.710955
NOP2	NOP2 nucleolar protein	3.06557e-15	0.517218	0.0506837	8.40251e-12	0.808612	0.269175
PSKH2	protein serine kinase H2	0.833344	0.51729	0.00528176	0.946142	0.808655	0.073407
CYP4F35P	cytochrome P450, family 4, subfamily F,	0.842869	0.517299	0.704232	0.949418	0.808655	0.897582
DNHD1	dynein heavy chain domain 1	0.166173	0.517302	0.999555	0.498596	0.808655	0.999964
CDH16	cadherin 16, KSP-cadherin	0.568198	0.517401	0.196841	0.835971	0.808709	0.542102
MIR4327	microRNA 4327	0.58303	0.517489	0.913903	0.843094	0.808798	0.973009
LOC101929460	uncharacterized LOC101929460	0.410706	0.517529	0.875874	0.742236	0.808827	0.960146
HNRNPL	heterogeneous nuclear ribonucleoprotein	0.447027	0.51756	0.85603	0.76722	0.80884	0.953665
SERTM1	serine-rich and transmembrane domain con	0.285077	0.517778	0.0410548	0.63864	0.80904	0.239823
HSPA14	heat shock 70kDa protein 14	5.21535e-06	0.517909	0.129646	0.000712202	0.809082	0.442205
PRPF38A	pre-mRNA processing factor 38A	0.286999	0.51791	0.486118	0.640664	0.809082	0.790106
RAB3B	RAB3B, member RAS oncogene family	0.313457	0.517936	0.0714415	0.666062	0.809082	0.32425
H2AFY2	H2A histone family, member Y2	0.561952	0.51794	0.731166	0.832621	0.809082	0.908318
MIR3127	microRNA 3127	0.535375	0.518051	0.877781	0.817962	0.809105	0.960672
OR13F1	olfactory receptor, family 13, subfamily	0.214737	0.518074	0.26876	0.564688	0.809105	0.623358
LY6G6D	lymphocyte antigen 6 complex, locus G6D	0.528658	0.518104	0.123115	0.814339	0.809133	0.430952
RPS19	ribosomal protein S19	0.304309	0.518209	0.883175	0.657264	0.809222	0.962481
HCN2	hyperpolarization activated cyclic nucle	0.751868	0.518214	0.816576	0.917097	0.809222	0.940326
TP53RK	TP53 regulating kinase	6.38569e-07	0.51825	0.152407	0.000128629	0.809222	0.478379
ATG14	autophagy related 14	1.54045e-05	0.518276	0.461475	0.00164199	0.809222	0.775973
HNRNPA1L2	heterogeneous nuclear ribonucleoprotein	0.12825	0.518284	0.263293	0.439877	0.809222	0.617749
LY6G5B	lymphocyte antigen 6 complex, locus G5B	0.0395297	0.518405	0.133231	0.235138	0.809278	0.448409
MIR196B	microRNA 196b	0.476674	0.518456	0.348745	0.784954	0.809278	0.696582
TRPM1	transient receptor potential cation chan	0.126163	0.518464	0.79405	0.436033	0.809278	0.932362
LOC100130705	uncharacterized LOC100130705	0.167204	0.518513	0.367393	0.500049	0.809321	0.71074
KCTD19	potassium channel tetramerization domain	0.213982	0.518756	0.519124	0.56366	0.80946	0.809654
KRT2	keratin 2	0.941619	0.518794	0.173585	0.981694	0.809466	0.509313
C15orf48	chromosome 15 open reading frame 48	0.0343395	0.518834	0.366866	0.217086	0.809466	0.710441
LSAMP	limbic system-associated membrane protei	0.00217697	0.518835	0.809576	0.0428834	0.809466	0.937423
PEX26	peroxisomal biogenesis factor 26	0.00769338	0.518894	0.779841	0.0920112	0.80951	0.927336
LILRB4	leukocyte immunoglobulin-like receptor,	0.0223422	0.519052	0.113425	0.169197	0.809654	0.4134
LOC101928124	uncharacterized LOC101928124	0.788566	0.519053	0.064846	0.930451	0.809654	0.308039
LOC102724357	uncharacterized LOC102724357	0.273078	0.51908	0.79893	0.627474	0.809654	0.933863
MIR3138	microRNA 3138	0.84448	0.519118	0.0252181	0.950035	0.809654	0.181658
UMODL1	uromodulin-like 1	0.367228	0.519155	0.168712	0.710694	0.809654	0.50253
LOC102724234	uncharacterized LOC102724234	0.253281	0.519329	0.0638879	0.607802	0.809831	0.305606
MIR497	microRNA 497	0.38309	0.519332	0.131102	0.722925	0.809831	0.444908
PDCD11	programmed cell death 11	1.11136e-06	0.519425	0.455261	0.000200217	0.809883	0.772569
EID2	EP300 interacting inhibitor of different	0.00867447	0.519484	0.0212323	0.0984099	0.80991	0.164264
LOC653786	otoancorin pseudogene	0.0643257	0.519521	0.06362	0.306876	0.80991	0.304892
RNMT	RNA (guanine-7-) methyltransferase	0.693101	0.519541	0.928189	0.893416	0.80991	0.977168
MTRNR2L9	MT-RNR2-like 9 (pseudogene)	0.758472	0.519555	0.669472	0.920035	0.809911	0.88357
GRM3	glutamate receptor, metabotropic 3	0.0853428	0.519673	0.762414	0.356874	0.809947	0.921569
SNORD115-32	small nucleolar RNA, C/D box 115-32	0.473508	0.519691	0.129291	0.783119	0.809947	0.441618
HMCN2	hemicentin 2	0.0652837	0.519807	0.863831	0.309298	0.810013	0.955963
TMC3	transmembrane channel-like 3	0.162829	0.519869	0.866601	0.493453	0.810059	0.957311
HOXD8	homeobox D8	0.479365	0.519919	0.56442	0.786382	0.810086	0.833917
MIR3978	microRNA 3978	2.29794e-06	0.519941	0.915426	0.000364375	0.810086	0.973479
POU6F1	POU class 6 homeobox 1	0.513406	0.519959	0.896761	0.806309	0.810086	0.966942
IFT57	intraflagellar transport 57	0.0685492	0.520007	0.526805	0.317356	0.810102	0.813356
LOC101929056	uncharacterized LOC101929056	0.800304	0.520063	0.739494	0.934306	0.810102	0.912188
CCDC86	coiled-coil domain containing 86	0.0574154	0.520066	0.060483	0.287737	0.810102	0.296596
LOC102724831	uncharacterized LOC102724831	0.900378	0.520074	0.150205	0.968267	0.810102	0.474976
LOC283682	uncharacterized LOC283682	0.457481	0.520123	0.587991	0.773691	0.810142	0.845721
LOC101927549	uncharacterized LOC101927549	0.0354869	0.520178	0.744868	0.221313	0.810154	0.914345
ATP6V0D2	ATPase, H+ transporting, lysosomal 38kDa	0.196673	0.520243	0.0193059	0.541879	0.810181	0.156134
C21orf59	chromosome 21 open reading frame 59	0.000978437	0.520269	0.588576	0.0260729	0.81019	0.845947
JMJD4	jumonji domain containing 4	0.120582	0.520298	0.328429	0.427071	0.810207	0.679719
SLC23A3	solute carrier family 23, member 3	0.944752	0.520458	0.935656	0.983168	0.810257	0.979966
RNF38	ring finger protein 38	0.00559322	0.520556	0.833966	0.0761365	0.810309	0.946369
TPD52L3	tumor protein D52-like 3	0.003962	0.520557	0.90307	0.0615023	0.810309	0.969166
TAAR5	trace amine associated receptor 5	0.328703	0.520686	0.254577	0.679884	0.810428	0.609375
MIR4711	microRNA 4711	0.0715643	0.520798	0.84634	0.324449	0.810461	0.950678
PTGFRN	prostaglandin F2 receptor inhibitor	0.216009	0.520855	0.602656	0.566064	0.810512	0.85209
LOC101929653	uncharacterized LOC101929653	0.30791	0.52091	0.178601	0.661032	0.810545	0.516235
ACP5	acid phosphatase 5, tartrate resistant	0.0282265	0.52093	0.257428	0.194294	0.810545	0.612533
CHMP4C	charged multivesicular body protein 4C	0.0356925	0.520973	0.946746	0.221932	0.810578	0.983667
CALHM2	calcium homeostasis modulator 2	0.0123552	0.521002	0.800288	0.121177	0.810591	0.934306
LOC101929340	uncharacterized LOC101929340	0.102531	0.521049	0.464021	0.392716	0.81063	0.77743
THAP1	THAP domain containing, apoptosis associ	0.388078	0.521175	0.352316	0.726832	0.810745	0.699248
NAT1	N-acetyltransferase 1 (arylamine N-acety	0.609064	0.52122	0.855601	0.855074	0.810765	0.953614
LARS2	leucyl-tRNA synthetase 2, mitochondrial	0.442994	0.521237	0.371318	0.764711	0.81077	0.713939
UGT2A1	UDP glucuronosyltransferase 2 family, po	0.240586	0.521278	0.056893	0.594507	0.81077	0.2863
RPL8	ribosomal protein L8	0.0527044	0.521318	0.145818	0.275291	0.81077	0.468166
MIR378D1	microRNA 378d-1	0.973257	0.521407	0.69224	0.992141	0.810827	0.893085
QTRTD1	queuine tRNA-ribosyltransferase domain c	0.00438561	0.521475	0.41056	0.0655667	0.810883	0.742153
RPL27	ribosomal protein L27	0.208971	0.521542	0.964684	0.557463	0.810904	0.989418
C12orf80	chromosome 12 open reading frame 80	0.0808446	0.521603	0.546652	0.346509	0.810917	0.824257
DEFB124	defensin, beta 124	0.177708	0.521664	0.821391	0.515142	0.810963	0.941688
TTC34	tetratricopeptide repeat domain 34	0.0311398	0.521723	0.26298	0.20512	0.810967	0.617427
VPS25	vacuolar protein sorting 25 homolog (S.	0.99136	0.521762	0.855058	0.997531	0.810967	0.953518
LOC102724064	uncharacterized LOC102724064	0.153203	0.521783	0.468612	0.479568	0.810967	0.779852
ABI2	abl-interactor 2	0.588605	0.521832	0.0158548	0.845947	0.811006	0.139652
VAX2	ventral anterior homeobox 2	0.897325	0.521871	0.196002	0.966989	0.811006	0.540878
C9orf131	chromosome 9 open reading frame 131	0.00973354	0.521906	0.0927231	0.105361	0.811027	0.372743
EBI3	Epstein-Barr virus induced 3	0.603822	0.522024	0.233399	0.852639	0.811045	0.586657
DZIP1	DAZ interacting zinc finger protein 1	0.118805	0.52204	0.201808	0.423869	0.811045	0.548741
LOC101927332	uncharacterized LOC101927332	0.854096	0.522056	0.0012678	0.953276	0.811047	0.030482
ZBTB17	zinc finger and BTB domain containing 17	0.270749	0.522097	0.494571	0.625192	0.811064	0.795346
PRODH2	proline dehydrogenase (oxidase) 2	0.119957	0.522113	0.101234	0.425907	0.811064	0.389957
LOC649133	uncharacterized LOC649133	0.142696	0.52229	0.0486928	0.463745	0.811147	0.263248
SPANXN5	SPANX family, member N5	0.414286	0.522321	0.0335971	0.744684	0.811179	0.214123
UBE2M	ubiquitin-conjugating enzyme E2M	0.191257	0.52236	0.572268	0.53417	0.811215	0.838083
CYP3A43	cytochrome P450, family 3, subfamily A,	0.808813	0.522399	0.357738	0.937175	0.811235	0.70323
TMCO3	transmembrane and coiled-coil domains 3	0.000372665	0.522594	0.993617	0.0143649	0.81124	0.998288
LOC100507506	uncharacterized LOC100507506	0.913654	0.522634	0.965712	0.972869	0.811271	0.989717
LOC101927187	uncharacterized LOC101927187	0.415375	0.522705	0.952103	0.745257	0.811341	0.9852
ERP29	endoplasmic reticulum protein 29	0.197558	0.522719	0.249088	0.543316	0.811341	0.603294
LAD1	ladinin 1	0.502182	0.522844	0.414641	0.799595	0.811458	0.744847
LOC340512	uncharacterized LOC340512	0.969584	0.522873	0.607126	0.990958	0.811462	0.854358
DNAH10	dynein, axonemal, heavy chain 10	0.259641	0.522923	0.92169	0.614479	0.811506	0.975261
OR51B4	olfactory receptor, family 51, subfamily	0.696908	0.522949	0.132424	0.895015	0.811531	0.44698
LOC101927354	uncharacterized LOC101927354	0.519101	0.523009	0.96565	0.809654	0.811574	0.989717
OTUD7A	OTU deubiquitinase 7A	0.303099	0.523086	0.727854	0.656181	0.811574	0.907092
OSGEP	O-sialoglycoprotein endopeptidase	0.849973	0.523184	0.738857	0.951942	0.811617	0.911967
NA	NA	0.535819	0.523216	0.149526	0.818272	0.811632	0.474097
APELA	apelin receptor early endogenous ligand	0.326813	0.523228	0.522776	0.678232	0.811636	0.811377
LOC101928475	uncharacterized LOC101928475	0.196054	0.523303	0.484017	0.540902	0.811651	0.788834
LOC400794	uncharacterized LOC400794	0.566235	0.523378	0.163826	0.834928	0.811651	0.495076
CCDC153	coiled-coil domain containing 153	0.0745016	0.523408	0.590284	0.331327	0.811651	0.846581
STAU1	staufen double-stranded RNA binding prot	0.767519	0.523476	0.681925	0.92377	0.811659	0.888612
SFPQ	splicing factor proline/glutamine-rich	1.37785e-06	0.523596	0.906024	0.00023924	0.811781	0.9703
TTLL6	tubulin tyrosine ligase-like family, mem	0.279592	0.523668	0.956189	0.633583	0.811781	0.986888
LOC101927082	uncharacterized LOC101927082	0.428114	0.52371	0.642499	0.75467	0.811781	0.871737
LOC101927841	uncharacterized LOC101927841	0.379036	0.523742	0.79777	0.720038	0.811781	0.933514
SNX12	sorting nexin 12	0.113065	0.523763	0.187323	0.412771	0.811781	0.528457
HCG9	HLA complex group 9 (non-protein coding)	0.673776	0.523785	0.215772	0.885683	0.811781	0.565828
SLTM	SAFB-like, transcription modulator	5.75748e-08	0.523803	0.61544	1.65492e-05	0.811782	0.858414
LHX2	LIM homeobox 2	0.233394	0.523855	0.764635	0.586657	0.811788	0.922622
CIT	citron rho-interacting serine/threonine	0.00585584	0.523904	0.535087	0.0783631	0.811788	0.817848
KHK	ketohexokinase (fructokinase)	0.438007	0.523923	0.424933	0.76129	0.811788	0.75235
TPTE2P1	transmembrane phosphoinositide 3-phospha	0.424822	0.524081	0.160956	0.752287	0.811882	0.491144
AMDHD1	amidohydrolase domain containing 1	0.133154	0.524187	0.978235	0.448282	0.811942	0.99355
VPS37C	vacuolar protein sorting 37 homolog C (S	0.00838675	0.524255	0.352209	0.0967312	0.811942	0.699199
CCNE1	cyclin E1	1.58127e-05	0.52429	0.317967	0.00167388	0.811942	0.670256
ZNF461	zinc finger protein 461	0.21032	0.524325	0.0569275	0.55939	0.811942	0.286339
MED12	mediator complex subunit 12	0.000769102	0.524494	0.266326	0.0226672	0.812105	0.620636
OVOL3	ovo-like zinc finger 3	0.47775	0.524533	0.420596	0.785489	0.812115	0.749045
COL9A1	collagen, type IX, alpha 1	0.367978	0.524558	0.0112065	0.711199	0.812115	0.114567
CARD17	caspase recruitment domain family, membe	0.675885	0.524564	0.191582	0.886606	0.812115	0.534561
ACMSD	aminocarboxymuconate semialdehyde decarb	0.311169	0.524585	0.71823	0.664134	0.812115	0.90344
LINC00608	long intergenic non-protein coding RNA 6	0.796128	0.524665	0.559188	0.933014	0.812169	0.831244
SLCO1B3	solute carrier organic anion transporter	0.235093	0.524722	0.383618	0.588419	0.812197	0.723316
GRASP	GRP1 (general receptor for phosphoinosit	0.0136505	0.524998	0.698621	0.128171	0.812422	0.895858
EXTL1	exostosin-like glycosyltransferase 1	0.684952	0.525081	0.384869	0.889852	0.812422	0.724347
LOC101927042	uncharacterized LOC101927042	0.911451	0.525136	0.293845	0.972318	0.812431	0.647324
SH3GL1P1	SH3-domain GRB2-like 1 pseudogene 1	0.651101	0.525248	0.757005	0.875336	0.812503	0.919381
GZF1	GDNF-inducible zinc finger protein 1	5.019e-06	0.525295	0.876984	0.000694033	0.812536	0.960412
TANGO6	transport and golgi organization 6 homol	0.0384832	0.525343	0.509593	0.231773	0.812551	0.804121
OCIAD2	OCIA domain containing 2	0.296797	0.52542	0.451419	0.649903	0.812589	0.769777
MRGPRX1	MAS-related GPR, member X1	0.580956	0.525448	0.272638	0.842277	0.812599	0.627082
NDFIP2-AS1	NDFIP2 antisense RNA 1	0.648155	0.525668	0.509256	0.874059	0.812857	0.804007
LOC102723961	uncharacterized LOC102723961	0.265582	0.525869	0.0577907	0.619864	0.812948	0.288844
TP53I3	tumor protein p53 inducible protein 3	0.448412	0.52587	0.193796	0.767987	0.812948	0.53773
LOC101928868	uncharacterized LOC101928868	0.76482	0.525875	0.688776	0.922622	0.812948	0.891742
LOC101928316	uncharacterized LOC101928316	0.515244	0.525901	0.120483	0.807674	0.812948	0.426957
MIR4529	microRNA 4529	0.497629	0.526001	0.748169	0.796928	0.812981	0.915555
TAS2R1	taste receptor, type 2, member 1	0.0536886	0.526024	0.542933	0.27801	0.812996	0.822096
OR10A7	olfactory receptor, family 10, subfamily	0.198362	0.526033	0.00171622	0.544434	0.812996	0.0371546
SNORD114-11	small nucleolar RNA, C/D box 114-11	0.17262	0.526102	0.868572	0.508047	0.813019	0.95797
ADAM2	ADAM metallopeptidase domain 2	0.18571	0.52613	0.545367	0.526456	0.813019	0.823526
APLF	aprataxin and PNKP like factor	1.76148e-05	0.526138	0.12584	0.00184429	0.813019	0.435412
ZNF649-AS1	ZNF649 antisense RNA 1	0.882398	0.52634	0.964704	0.962269	0.813172	0.989418
POU1F1	POU class 1 homeobox 1	0.177291	0.526551	0.578231	0.514573	0.813341	0.84116
MIR1289-1	microRNA 1289-1	0.0880203	0.52656	0.467683	0.363522	0.813341	0.779321
LOC101927881	uncharacterized LOC101927881	0.898645	0.526624	0.28966	0.967407	0.813341	0.643236
NPSR1-AS1	NPSR1 antisense RNA 1	0.959048	0.526712	0.0411978	0.98772	0.813341	0.240238
C8A	complement component 8, alpha polypeptid	0.0660975	0.526728	0.701678	0.311115	0.813341	0.896395
OTUD6A	OTU deubiquitinase 6A	0.918042	0.526733	0.758508	0.974065	0.813341	0.920035
ZNF229	zinc finger protein 229	0.318217	0.526736	0.184923	0.670481	0.813341	0.525266
LY6G6C	lymphocyte antigen 6 complex, locus G6C	0.175668	0.526738	0.38759	0.512041	0.813341	0.726497
LRR1	leucine rich repeat protein 1	0.529674	0.526738	0.709118	0.814975	0.813341	0.899522
PINK1	PTEN induced putative kinase 1	0.0443958	0.5268	0.578287	0.250308	0.813356	0.841191
OR10G4	olfactory receptor, family 10, subfamily	0.619019	0.526852	0.259427	0.860109	0.813356	0.614164
BTBD19	BTB (POZ) domain containing 19	0.0152901	0.52686	0.193406	0.13679	0.813356	0.537162
GPR62	G protein-coupled receptor 62	0.49514	0.526863	0.0747346	0.795517	0.813356	0.33192
LOC101928241	uncharacterized LOC101928241	0.135494	0.52687	0.165237	0.452194	0.813356	0.497167
RPS13	ribosomal protein S13	0.426589	0.526912	0.136794	0.753482	0.813374	0.454122
LOC102724833	splicing factor, arginine/serine-rich 19	0.326529	0.526923	0.783745	0.678081	0.813374	0.928545
TFAP4	transcription factor AP-4 (activating en	0.0744266	0.526967	0.451771	0.331165	0.813374	0.769949
KRTAP4-9	keratin associated protein 4-9	0.741309	0.526983	0.212801	0.912847	0.813383	0.562271
IL6	interleukin 6	3.06173e-06	0.527206	0.421726	0.000460737	0.813547	0.749772
NUP88	nucleoporin 88kDa	0.390668	0.5273	0.529682	0.728147	0.813635	0.814975
LOC729506	uncharacterized LOC729506	0.864246	0.527306	0.977408	0.956044	0.813635	0.993185
LOC388780	uncharacterized LOC388780	0.611946	0.527394	0.647149	0.856655	0.813673	0.873588
MPZL2	myelin protein zero-like 2	0.00785904	0.527437	0.152437	0.0930838	0.81372	0.478426
MIR4304	microRNA 4304	0.959265	0.527445	0.421253	0.9878	0.81372	0.749457
MIR548A2	microRNA 548a-2	0.931708	0.527484	0.0517045	0.978613	0.81373	0.272087
C12orf56	chromosome 12 open reading frame 56	0.00333742	0.527603	0.269957	0.0554042	0.813758	0.624359
TMEM237	transmembrane protein 237	0.00599871	0.527921	0.770171	0.0794713	0.81401	0.924268
MFN2	mitofusin 2	0.573664	0.527995	0.53868	0.838663	0.814044	0.819731
DIEXF	digestive organ expansion factor homolog	0.128267	0.528027	0.563376	0.439877	0.814045	0.833404
FAM187B	family with sequence similarity 187, mem	0.542395	0.528109	0.996475	0.821733	0.814048	0.99904
NUS1	nuclear undecaprenyl pyrophosphate synth	0.883308	0.528127	0.946873	0.962481	0.814048	0.98369
LOC101929027	uncharacterized LOC101929027	0.361726	0.528184	0.201926	0.706355	0.814093	0.548791
MRGPRX3	MAS-related GPR, member X3	0.163857	0.52825	0.284655	0.495138	0.814111	0.638213
MIR4642	microRNA 4642	0.256572	0.528372	0.957145	0.611536	0.814249	0.987204
STAU2-AS1	STAU2 antisense RNA 1	0.426485	0.528517	0.122081	0.753425	0.814339	0.429487
PPP1R12C	protein phosphatase 1, regulatory subuni	0.146208	0.528589	0.901986	0.468806	0.814339	0.968792
IL18BP	interleukin 18 binding protein	0.608203	0.528616	0.606537	0.854789	0.814339	0.853943
DNAJA4	DnaJ (Hsp40) homolog, subfamily A, membe	0.420662	0.5287	0.0294597	0.749069	0.814345	0.199114
BEST4	bestrophin 4	0.855409	0.528733	0.842868	0.953553	0.814345	0.949418
PLA2G2C	phospholipase A2, group IIC	0.146689	0.528735	0.6649	0.469859	0.814345	0.881347
SNORD38A	small nucleolar RNA, C/D box 38A	0.389279	0.528761	0.926456	0.727355	0.814359	0.976579
PON1	paraoxonase 1	0.0044809	0.529024	0.60133	0.0664011	0.814589	0.851601
DONSON	downstream neighbor of SON	0.106216	0.5291	0.870275	0.399668	0.814598	0.958527
RPEL1	ribulose-5-phosphate-3-epimerase-like 1	0.391064	0.529177	0.133373	0.728497	0.814668	0.448529
OR52H1	olfactory receptor, family 52, subfamily	0.648202	0.529209	0.267074	0.874059	0.814689	0.621348
LOC101929964	uncharacterized LOC101929964	0.124895	0.529256	0.767093	0.433818	0.814739	0.923677
PDE6H	phosphodiesterase 6H, cGMP-specific, con	0.153746	0.529404	0.235107	0.480371	0.814825	0.588419
NYX	nyctalopin	0.0184371	0.529497	0.116745	0.152147	0.814887	0.42002
LOC101929406	uncharacterized LOC101929406	0.433813	0.529572	0.148137	0.758444	0.81492	0.47176
TSG101	tumor susceptibility 101	0.667309	0.529623	0.651491	0.882617	0.814963	0.875522
C22orf34	chromosome 22 open reading frame 34	0.110992	0.52973	0.496805	0.40878	0.815032	0.796495
NUP50-AS1	NUP50 antisense RNA 1 (head to head)	0.336816	0.529742	0.991727	0.686882	0.815035	0.997748
LOC101928662	uncharacterized LOC101928662	0.365349	0.529769	0.389192	0.709095	0.81506	0.727345
HLA-H	major histocompatibility complex, class	0.40546	0.529953	0.759097	0.738445	0.81518	0.920344
IL1RL1	interleukin 1 receptor-like 1	0.774987	0.530038	0.108648	0.925803	0.815246	0.404708
MAB21L3	mab-21-like 3 (C. elegans)	0.0406123	0.530136	0.772413	0.238496	0.815281	0.925124
TTLL2	tubulin tyrosine ligase-like family, mem	0.372688	0.530318	0.0395222	0.715004	0.815475	0.235138
LINC00572	long intergenic non-protein coding RNA 5	0.864021	0.530326	0.116165	0.955963	0.815475	0.418887
LOC102724952	uncharacterized LOC102724952	0.623904	0.530387	0.0521313	0.862521	0.815504	0.273452
GPR148	G protein-coupled receptor 148	0.897157	0.530434	0.334342	0.966989	0.815543	0.684818
SOX30	SRY (sex determining region Y)-box 30	0.383323	0.530464	0.894144	0.723187	0.815545	0.966188
TRBV7-3	T cell receptor beta variable 7-3	0.781271	0.530471	0.436087	0.927879	0.815545	0.760047
FUT6	fucosyltransferase 6 (alpha (1,3) fucosy	0.335729	0.530477	0.84717	0.68578	0.815545	0.950896
HNRNPDL	heterogeneous nuclear ribonucleoprotein	0.00447421	0.530555	0.914788	0.0663917	0.815592	0.973279
RRP7B	ribosomal RNA processing 7 homolog B (S.	0.305364	0.530585	0.458628	0.658263	0.815592	0.774038
AKR1C4	aldo-keto reductase family 1, member C4	0.407864	0.530587	0.471145	0.740033	0.815592	0.781569
SPICE1	spindle and centriole associated protein	0.917643	0.53063	0.0346737	0.973946	0.8156	0.218406
PPAP2C	phosphatidic acid phosphatase type 2C	0.696189	0.530641	0.127546	0.894667	0.8156	0.438604
ILF2	interleukin enhancer binding factor 2	2.75855e-05	0.530656	0.601114	0.00251434	0.8156	0.851525
MLLT10P1	myeloid/lymphoid or mixed-lineage leukem	0.589072	0.530691	0.592223	0.846151	0.8156	0.847461
LOC101927843	uncharacterized LOC101927843	0.874578	0.530715	0.367172	0.959805	0.8156	0.710668
KRT6B	keratin 6B	0.642482	0.530848	0.653558	0.871737	0.815722	0.876397
CELSR2	cadherin, EGF LAG seven-pass G-type rece	0.0660756	0.530975	0.781868	0.311107	0.815768	0.928043
MIR4252	microRNA 4252	0.0762674	0.531077	5.40061e-05	0.335569	0.815833	0.00398917
GPRASP1	G protein-coupled receptor associated so	0.00248891	0.531244	0.429132	0.0465947	0.815923	0.755219
TTC28-AS1	TTC28 antisense RNA 1	0.592398	0.531355	0.145475	0.847551	0.815965	0.467609
COL6A4P1	collagen, type VI, alpha 4 pseudogene 1	0.313618	0.531372	0.780322	0.66625	0.815965	0.927483
ZNF648	zinc finger protein 648	0.807355	0.531377	0.889231	0.93682	0.815965	0.964535
ZNF793	zinc finger protein 793	0.720052	0.531458	0.391626	0.904067	0.815965	0.728894
CDH8	cadherin 8, type 2	0.0574093	0.531531	0.970457	0.287737	0.816004	0.991142
MIR4262	microRNA 4262	0.608793	0.531628	0.674163	0.855001	0.816062	0.885865
PLEKHD1	pleckstrin homology domain containing, f	0.173319	0.531729	0.655131	0.509111	0.816178	0.877178
TNXB	tenascin XB	0.601599	0.531755	0.575888	0.851665	0.816183	0.839952
C6orf136	chromosome 6 open reading frame 136	0.159156	0.531761	0.60499	0.488886	0.816183	0.853307
C4orf45	chromosome 4 open reading frame 45	0.28138	0.531764	0.770375	0.635121	0.816183	0.924348
LOC101929462	uncharacterized LOC101929462	0.33387	0.53183	0.39658	0.684454	0.816267	0.732575
DNAJB14	DnaJ (Hsp40) homolog, subfamily B, membe	0.332991	0.531873	0.888185	0.683793	0.816318	0.964317
MPP4	membrane protein, palmitoylated 4 (MAGUK	0.386161	0.532005	0.0963918	0.725332	0.816334	0.380335
NTRK3-AS1	NTRK3 antisense RNA 1	0.0778317	0.532009	0.138413	0.339236	0.816334	0.456867
TMEM155	transmembrane protein 155	0.0467931	0.53208	0.801224	0.257562	0.816337	0.934597
LRRC69	leucine rich repeat containing 69	0.568522	0.53223	0.715698	0.836077	0.816337	0.902489
PRPF6	pre-mRNA processing factor 6	0.699588	0.532243	0.993146	0.896154	0.816337	0.998108
LOC101928231	uncharacterized LOC101928231	0.0182209	0.532302	0.855396	0.151062	0.816337	0.953553
GPR37	G protein-coupled receptor 37 (endotheli	1.40973e-09	0.532391	0.352363	7.51327e-07	0.816337	0.699292
LOC101929172	uncharacterized LOC101929172	0.0912743	0.532401	0.281938	0.369719	0.816337	0.635559
KCNH4	potassium voltage-gated channel, subfami	0.835236	0.532428	0.334531	0.946817	0.816337	0.684935
DERL2	derlin 2	0.000496853	0.532493	0.818612	0.0170678	0.816385	0.94099
EVA1A	eva-1 homolog A (C. elegans)	0.144939	0.532515	0.724211	0.467051	0.816385	0.905703
NKAIN3	Na+/K+ transporting ATPase interacting 3	0.0664261	0.532524	0.724821	0.31198	0.816385	0.906009
AGBL1	ATP/GTP binding protein-like 1	0.648057	0.532599	0.807811	0.874059	0.816435	0.936995
OR52B2	olfactory receptor, family 52, subfamily	0.181168	0.53269	0.0646729	0.519752	0.816508	0.307692
SNORD114-23	small nucleolar RNA, C/D box 114-23	0.461594	0.532708	0.241978	0.776024	0.816508	0.596003
PDE1B	phosphodiesterase 1B, calmodulin-depende	0.694771	0.532742	0.852095	0.894165	0.816509	0.952709
TRMT1L	tRNA methyltransferase 1 homolog (S. cer	0.0219106	0.532774	0.0411551	0.167485	0.816513	0.240134
HIST1H2AM	histone cluster 1, H2am	0.0915948	0.53284	0.769737	0.370502	0.816513	0.924268
MIR365A	microRNA 365a	0.531236	0.532909	0.867732	0.815923	0.81652	0.957603
DNAJB2	DnaJ (Hsp40) homolog, subfamily B, membe	0.0999356	0.533	0.892111	0.387474	0.816595	0.965625
LOC102724555	uncharacterized LOC102724555	0.69158	0.533074	0.444918	0.892844	0.816595	0.765906
GINS4	GINS complex subunit 4 (Sld5 homolog)	0.249793	0.533076	0.294523	0.604066	0.816595	0.647627
LOC101928792	uncharacterized LOC101928792	0.379582	0.533122	0.630108	0.720458	0.816595	0.865566
NDC1	NDC1 transmembrane nucleoporin	0.14864	0.533128	0.750174	0.472888	0.816595	0.916472
MIR320E	microRNA 320e	0.0677909	0.53321	0.00437488	0.315295	0.816595	0.0654492
NEK4	NIMA-related kinase 4	0.0049569	0.533238	0.307498	0.0706837	0.816595	0.660641
BHLHE22	basic helix-loop-helix family, member e2	0.712198	0.533341	0.664741	0.900898	0.816595	0.881347
MSANTD1	Myb/SANT-like DNA-binding domain contain	0.298943	0.533348	0.173691	0.65215	0.816595	0.509364
CYP11B2	cytochrome P450, family 11, subfamily B,	0.670676	0.533364	0.976574	0.884211	0.816595	0.992993
SSX1	synovial sarcoma, X breakpoint 1	0.93647	0.533368	0.865957	0.980215	0.816595	0.956958
CHCHD4	coiled-coil-helix-coiled-coil-helix doma	0.152798	0.533373	0.824007	0.479035	0.816595	0.942531
MIR561	microRNA 561	0.808557	0.533549	0.595801	0.937127	0.816769	0.849207
TRIM63	tripartite motif containing 63, E3 ubiqu	0.0321505	0.533551	0.962862	0.208768	0.816769	0.988833
VMAC	vimentin-type intermediate filament asso	0.00304172	0.533632	0.286428	0.0523642	0.816811	0.639852
LINC01353	long intergenic non-protein coding RNA 1	0.278332	0.533682	0.575979	0.63245	0.816855	0.839998
LRIG2	leucine-rich repeats and immunoglobulin-	8.77192e-06	0.533704	0.92637	0.00107287	0.816855	0.976579
FJX1	four jointed box 1 (Drosophila)	4.86379e-05	0.533847	0.406912	0.0036885	0.816979	0.739443
HBEGF	heparin-binding EGF-like growth factor	1.30905e-05	0.533924	0.442254	0.0014497	0.817046	0.764115
SIGLEC16	sialic acid binding Ig-like lectin 16 (g	0.301925	0.533979	0.120399	0.654932	0.81705	0.426776
MUC20	mucin 20, cell surface associated	0.0475462	0.534014	0.12065	0.259954	0.81707	0.427214
TCOF1	Treacher Collins-Franceschetti syndrome	0.24688	0.534183	0.20287	0.601003	0.817138	0.55018
LOC102724053	uncharacterized LOC102724053	0.939213	0.534204	0.384856	0.980843	0.817138	0.724347
FLJ10038	uncharacterized protein FLJ10038	0.413276	0.534286	0.372862	0.743917	0.81721	0.715062
GLUL	glutamate-ammonia ligase	0.0142034	0.534361	0.104835	0.131194	0.817255	0.397117
C1orf61	chromosome 1 open reading frame 61	0.643473	0.53438	0.470032	0.872078	0.817255	0.780835
LOC100129636	uncharacterized LOC100129636	0.825049	0.53484	0.585054	0.942769	0.817715	0.844083
C2orf47	chromosome 2 open reading frame 47	0.00858797	0.534906	0.610402	0.0980093	0.817792	0.85565
ZNRF2P1	zinc and ring finger 2 pseudogene 1	0.037392	0.534913	0.796073	0.227831	0.817792	0.933014
PI16	peptidase inhibitor 16	0.780641	0.534987	0.965521	0.927606	0.817805	0.989717
PITX1	paired-like homeodomain 1	0.197697	0.53507	0.600182	0.543445	0.817843	0.851311
CASC3	cancer susceptibility candidate 3	0.481205	0.535297	0.0463031	0.78733	0.817948	0.255969
LOC101928089	uncharacterized LOC101928089	0.454866	0.535459	0.549802	0.772274	0.817997	0.825978
LOC101928275	uncharacterized LOC101928275	0.60429	0.535462	0.851143	0.852877	0.817997	0.952329
MED17	mediator complex subunit 17	0.590204	0.535556	0.109131	0.84655	0.818045	0.405308
HTR2A	5-hydroxytryptamine (serotonin) receptor	0.269456	0.535737	0.995304	0.623954	0.818222	0.998761
HOXA9	homeobox A9	0.0552635	0.535805	0.0245593	0.282073	0.818272	0.178912
SLC6A1-AS1	SLC6A1 antisense RNA 1	0.631409	0.535919	0.370118	0.86619	0.818337	0.712796
LNX1-AS1	LNX1 antisense RNA 1	0.709452	0.536052	0.359476	0.899629	0.818411	0.70454
LRRTM3	leucine rich repeat transmembrane neuron	0.0768324	0.536066	0.00712599	0.336851	0.818411	0.087906
MIR640	microRNA 640	0.317745	0.536189	0.516714	0.670046	0.81844	0.808359
LINC01284	long intergenic non-protein coding RNA 1	0.231756	0.536239	0.592814	0.584788	0.818467	0.847733
ZNF285	zinc finger protein 285	0.701907	0.536427	0.907657	0.89645	0.818572	0.970935
PCDHA12	protocadherin alpha 12	0.230256	0.536647	0.0592324	0.583175	0.818642	0.293054
NR2E1	nuclear receptor subfamily 2, group E, m	0.716781	0.536652	0.549687	0.9029	0.818642	0.825978
YTHDF3	YTH domain family, member 3	0.000471792	0.536813	0.282675	0.0165496	0.818701	0.636157
FAS-AS1	FAS antisense RNA 1	0.232509	0.537035	0.527603	0.585765	0.818758	0.813758
MUC5B	mucin 5B, oligomeric mucus/gel-forming	0.00342103	0.537039	0.935788	0.056149	0.818758	0.980003
HP1BP3	heterochromatin protein 1, binding prote	0.143134	0.537096	0.447891	0.464439	0.818783	0.767775
CTBP2	C-terminal binding protein 2	0.904826	0.537216	0.643987	0.969859	0.818868	0.872285
LOC729218	uncharacterized LOC729218	0.0230734	0.537271	0.382606	0.172509	0.81892	0.722562
DND1	DND microRNA-mediated repression inhibit	0.679105	0.53731	0.434532	0.88776	0.818949	0.758941
YIPF3	Yip1 domain family, member 3	0.0012304	0.537344	0.596808	0.0299773	0.818949	0.8497
ZNF32-AS2	ZNF32 antisense RNA 2	0.303556	0.537383	0.461865	0.656685	0.818951	0.776167
RADIL	Ras association and DIL domains	0.0407391	0.537501	0.907804	0.238942	0.819009	0.971015
ZNF705G	zinc finger protein 705G	0.619466	0.537598	0.290134	0.860402	0.81906	0.643627
LOC100506271	uncharacterized LOC100506271	0.736301	0.537715	0.391041	0.910887	0.819189	0.728488
MIR577	microRNA 577	0.820324	0.537843	0.669827	0.941531	0.819305	0.883623
GNAT2	guanine nucleotide binding protein (G pr	0.300612	0.53785	0.451853	0.653803	0.819305	0.770022
AMER1	APC membrane recruitment protein 1	0.0184433	0.537858	0.173627	0.152165	0.819305	0.509313
NRG3-AS1	NRG3 antisense RNA 1	0.792268	0.537872	0.538346	0.931704	0.819305	0.819662
SBF1	SET binding factor 1	0.95605	0.537877	0.426649	0.986854	0.819305	0.753482
FBXW12	F-box and WD repeat domain containing 12	0.214492	0.53801	0.286043	0.564346	0.819398	0.639479
SRSF4	serine/arginine-rich splicing factor 4	0.0276068	0.538103	0.642147	0.191648	0.819441	0.871643
LINC00668	long intergenic non-protein coding RNA 6	0.342383	0.538138	0.759228	0.691637	0.81946	0.920428
LOC101927260	uncharacterized LOC101927260	0.00425605	0.538175	0.424557	0.0643442	0.8195	0.752113
ATRIP	ATR interacting protein	0.020587	0.538239	0.0735434	0.161599	0.819549	0.329283
LCT	lactase	0.439972	0.53853	0.409949	0.762662	0.819731	0.741712
TG	thyroglobulin	0.5926	0.538551	0.960534	0.847616	0.819731	0.988033
TSNARE1	t-SNARE domain containing 1	0.00795003	0.538631	0.958639	0.0937128	0.819731	0.987639
MIR4496	microRNA 4496	0.435706	0.538654	0.0617612	0.759834	0.819731	0.300223
LOC101928947	uncharacterized LOC101928947	0.860587	0.538692	0.0367834	0.954702	0.819732	0.225777
GNL3	guanine nucleotide binding protein-like	2.13382e-08	0.538755	0.580961	7.12008e-06	0.819744	0.842277
PCDH8	protocadherin 8	0.154518	0.538768	0.987281	0.481529	0.819744	0.996379
LOC101929161	uncharacterized LOC101929161	0.839005	0.538795	0.368957	0.948238	0.819744	0.711994
LOC102724684	uncharacterized LOC102724684	0.634453	0.538945	0.623253	0.867481	0.819887	0.862283
FAM222A	family with sequence similarity 222, mem	0.141747	0.538976	0.170522	0.462522	0.819903	0.505063
BDNF-AS	BDNF antisense RNA	0.521271	0.539051	0.406959	0.81077	0.819923	0.739448
PLSCR1	phospholipid scramblase 1	0.0913622	0.539102	0.906471	0.369969	0.819984	0.970428
RNF14	ring finger protein 14	0.44295	0.539305	0.57571	0.764681	0.820113	0.839859
PTPRO	protein tyrosine phosphatase, receptor t	0.450233	0.539333	0.791087	0.769002	0.820125	0.93123
SWI5	SWI5 recombination repair homolog (yeast	0.256909	0.539533	0.324752	0.611937	0.820265	0.676734
OR5H15	olfactory receptor, family 5, subfamily	0.360961	0.539561	0.164044	0.705935	0.820292	0.495385
RGPD4-AS1	RGPD4 antisense RNA 1 (head to head)	0.437925	0.539637	0.0634116	0.761257	0.820343	0.304433
UGT3A1	UDP glycosyltransferase 3 family, polype	0.682362	0.539715	0.211124	0.888741	0.820351	0.560362
C16orf52	chromosome 16 open reading frame 52	0.262106	0.539905	0.357533	0.6168	0.820538	0.703208
TGFB2	transforming growth factor, beta 2	0.190307	0.539931	0.50333	0.532567	0.820547	0.800276
NUDT15	nudix (nucleoside diphosphate linked moi	0.920161	0.539991	0.992448	0.974777	0.820556	0.997949
FABP3	fatty acid binding protein 3, muscle and	0.0507575	0.540014	0.403594	0.269353	0.820574	0.737253
MIR1260A	microRNA 1260a	0.136991	0.540095	0.635153	0.454501	0.820664	0.868006
MIR376B	microRNA 376b	0.324744	0.540109	0.938992	0.676734	0.82067	0.980838
SETD1B	SET domain containing 1B	0.011231	0.540135	0.621271	0.114696	0.820688	0.861041
PKP3	plakophilin 3	0.356114	0.540285	0.251393	0.702193	0.820775	0.606043
OR10G8	olfactory receptor, family 10, subfamily	0.951565	0.540382	0.629857	0.985168	0.820858	0.865518
RBBP8	retinoblastoma binding protein 8	0.710235	0.540433	0.129883	0.899922	0.820888	0.442706
P4HA2	prolyl 4-hydroxylase, alpha polypeptide	0.876525	0.540504	0.562029	0.960376	0.820919	0.832628
OLR1	oxidized low density lipoprotein (lectin	0.249269	0.540505	0.699112	0.603406	0.820919	0.896008
WBP2	WW domain binding protein 2	0.630216	0.540556	0.415746	0.865606	0.820959	0.74552
MTHFD2P1	methylenetetrahydrofolate dehydrogenase	0.00109662	0.540613	0.472376	0.0278984	0.820997	0.782275
LOC101929570	uncharacterized LOC101929570	0.750407	0.540654	0.518674	0.916597	0.821019	0.809405
NPM3	nucleophosmin/nucleoplasmin 3	0.0772829	0.540671	0.725359	0.337919	0.821019	0.906284
ASCL1	achaete-scute family bHLH transcription	0.489803	0.540778	0.411082	0.792407	0.821024	0.742362
LOC100507277	uncharacterized LOC100507277	0.715847	0.540789	0.38102	0.902489	0.821024	0.721686
IRS4	insulin receptor substrate 4	0.402858	0.540874	0.075795	0.736628	0.821024	0.334543
MAP1A	microtubule-associated protein 1A	0.875406	0.540876	0.448036	0.96008	0.821024	0.767807
MIR548AG2	microRNA 548ag-2	0.782353	0.540906	0.382335	0.928287	0.821024	0.722388
LOC101928782	uncharacterized LOC101928782	0.105454	0.540972	0.520513	0.398326	0.821024	0.810299
C7orf34	chromosome 7 open reading frame 34	0.045261	0.540983	0.469269	0.252902	0.821024	0.780313
FOXCUT	FOXC1 upstream transcript (non-protein c	0.830029	0.541029	0.71577	0.945061	0.821024	0.902489
LOC102723968	uncharacterized LOC102723968	0.0788339	0.541033	0.74119	0.341625	0.821024	0.912821
LOC100287944	uncharacterized LOC100287944	0.825002	0.541147	0.862728	0.942758	0.821059	0.955767
LINC01398	long intergenic non-protein coding RNA 1	0.205625	0.541165	0.994536	0.553366	0.821059	0.998588
FXR2	fragile X mental retardation, autosomal	0.000135098	0.541252	0.0664705	0.00738163	0.821106	0.312025
TMC1	transmembrane channel-like 1	0.844056	0.541294	0.641185	0.949864	0.821137	0.871315
IL10	interleukin 10	0.207835	0.541369	0.4499	0.555806	0.821235	0.768764
SLC35F3	solute carrier family 35, member F3	0.248643	0.541403	0.288709	0.602788	0.821254	0.642393
PAX9	paired box 9	0.971842	0.541421	0.98366	0.991584	0.821266	0.99549
LOC101927206	uncharacterized LOC101927206	0.624066	0.541496	0.840622	0.862639	0.821288	0.948922
OR5D14	olfactory receptor, family 5, subfamily	0.436837	0.54158	0.0959144	0.76054	0.821311	0.379494
TARBP1	TAR (HIV-1) RNA binding protein 1	0.650305	0.541738	0.849454	0.874909	0.821405	0.951863
ITLN2	intelectin 2	0.684113	0.541795	0.990301	0.889594	0.821423	0.997276
OR5AP2	olfactory receptor, family 5, subfamily	0.502819	0.541881	0.458317	0.8001	0.821494	0.774027
PTAR1	protein prenyltransferase alpha subunit	0.00362776	0.542017	0.384345	0.0582216	0.821499	0.723957
LINC00895	long intergenic non-protein coding RNA 8	0.335499	0.54202	0.717357	0.685614	0.821499	0.903033
MIR523	microRNA 523	0.55064	0.542159	0.522465	0.826373	0.821614	0.81124
BAI2	brain-specific angiogenesis inhibitor 2	0.274897	0.542179	0.0570798	0.629093	0.821619	0.286764
TFAM	transcription factor A, mitochondrial	0.00142938	0.542243	0.98166	0.0329723	0.821652	0.994838
MESDC1	mesoderm development candidate 1	0.0434609	0.542376	0.493992	0.247452	0.821733	0.794937
FSTL5	follistatin-like 5	0.314533	0.542386	0.407907	0.667031	0.821733	0.740061
OR51L1	olfactory receptor, family 51, subfamily	0.0598141	0.542404	0.422838	0.294849	0.821733	0.750749
CLPS	colipase, pancreatic	0.669134	0.542531	0.574586	0.88332	0.821866	0.83913
IRS2	insulin receptor substrate 2	3.99977e-26	0.542636	0.0568881	3.06966e-21	0.821922	0.2863
ATP11AUN	ATP11A upstream neighbor	0.142917	0.542924	0.728566	0.46411	0.822096	0.90726
LCN10	lipocalin 10	0.294106	0.542985	0.418736	0.647468	0.822128	0.747391
IGKV3-7	immunoglobulin kappa variable 3-7 (non-f	0.32403	0.542997	0.550655	0.676	0.822128	0.826373
LOC100128325	uncharacterized LOC100128325	0.811712	0.543289	0.150068	0.938344	0.82244	0.474873
LOC102724617	uncharacterized LOC102724617	0.353175	0.543404	0.769266	0.700027	0.822536	0.924145
LOC102724715	uncharacterized LOC102724715	0.2473	0.543473	0.0994238	0.601306	0.822606	0.386767
MTTP	microsomal triglyceride transfer protein	0.405766	0.543479	0.183671	0.738555	0.822606	0.523393
ZNF540	zinc finger protein 540	0.0495531	0.54353	0.679475	0.265833	0.822606	0.88791
SKIDA1	SKI/DACH domain containing 1	0.689617	0.543551	0.27114	0.891999	0.822606	0.625573
C11orf40	chromosome 11 open reading frame 40	0.853448	0.543559	0.728487	0.953028	0.822606	0.907254
LINC01194	long intergenic non-protein coding RNA 1	0.0433827	0.543616	0.225525	0.247125	0.822645	0.577902
LOC646938	TBC1 domain family, member 2B pseudogene	0.0363447	0.543696	0.879765	0.224293	0.822695	0.961618
F13B	coagulation factor XIII, B polypeptide	0.806857	0.543736	0.394821	0.936655	0.822695	0.731309
ARHGAP22	Rho GTPase activating protein 22	0.43527	0.543782	0.193935	0.759454	0.822726	0.537922
RCC2	regulator of chromosome condensation 2	0.0104937	0.543785	0.54437	0.110005	0.822726	0.822995
MIR934	microRNA 934	0.761672	0.543824	0.258231	0.921261	0.822726	0.613046
OR6F1	olfactory receptor, family 6, subfamily	0.728976	0.543842	0.856392	0.907375	0.822726	0.953706
ARID2	AT rich interactive domain 2 (ARID, RFX-	0.954456	0.543976	0.661197	0.98628	0.822816	0.879662
ERICH3	glutamate-rich 3	0.805841	0.544014	0.0398271	0.936195	0.82282	0.236084
MARCKS	myristoylated alanine-rich protein kinas	0.0173641	0.544031	0.770952	0.147151	0.82282	0.92455
TANGO2	transport and golgi organization 2 homol	0.0730474	0.544179	0.755739	0.328072	0.822936	0.918886
POU4F2	POU class 4 homeobox 2	0.706712	0.544185	0.488167	0.898475	0.822936	0.791354
C1orf131	chromosome 1 open reading frame 131	0.00847564	0.544315	0.331511	0.0973558	0.822991	0.68216
VSIG2	V-set and immunoglobulin domain containi	0.0192835	0.544325	0.118653	0.156078	0.822991	0.423521
LOC101928237	uncharacterized LOC101928237	0.142792	0.544411	0.800606	0.46398	0.823018	0.934438
SYT11	synaptotagmin XI	1.47019e-06	0.544556	0.334011	0.000251295	0.823142	0.684559
ARRDC3-AS1	ARRDC3 antisense RNA 1	0.00462341	0.544625	0.0818546	0.0675735	0.823229	0.348884
TRIM53AP	tripartite motif containing 53A, pseudog	0.459739	0.544729	0.904499	0.774851	0.823289	0.969723
PTF1A	pancreas specific transcription factor,	0.0738308	0.544789	0.666233	0.329784	0.823324	0.882051
LOC643355	uncharacterized LOC643355	0.261004	0.544803	0.879975	0.615923	0.823324	0.961655
HTT	huntingtin	0.96773	0.54482	0.140054	0.990457	0.823324	0.459449
AKR1A1	aldo-keto reductase family 1, member A1	0.0232086	0.544832	0.461993	0.173042	0.823324	0.776246
STAG3	stromal antigen 3	0.3614	0.54486	0.306681	0.70611	0.823324	0.659631
DGCR6	DiGeorge syndrome critical region gene 6	0.897189	0.5449	0.67315	0.966989	0.823345	0.885437
ATP11A-AS1	ATP11A antisense RNA 1	0.263968	0.544906	0.395901	0.618568	0.823345	0.732051
TRAV9-1	T cell receptor alpha variable 9-1	0.119384	0.544949	0.285228	0.425086	0.823357	0.638736
OR51M1	olfactory receptor, family 51, subfamily	0.103232	0.54496	0.140405	0.394083	0.823357	0.460202
CCDC22	coiled-coil domain containing 22	0.177031	0.545053	0.0584512	0.514074	0.823401	0.290952
GJA10	gap junction protein, alpha 10, 62kDa	0.116336	0.545093	0.027478	0.419276	0.823401	0.191155
UGT1A1	UDP glucuronosyltransferase 1 family, po	0.172626	0.545175	0.486221	0.508047	0.823401	0.790165
FAAH	fatty acid amide hydrolase	0.22564	0.545179	0.132457	0.578036	0.823401	0.44702
SLC17A3	solute carrier family 17 (organic anion	0.368771	0.545241	0.338539	0.711814	0.82343	0.68838
TDRD5	tudor domain containing 5	0.00577927	0.545515	0.523383	0.0777432	0.823699	0.811651
C11orf88	chromosome 11 open reading frame 88	0.0871376	0.54557	0.3523	0.361367	0.823699	0.699248
LINC00959	long intergenic non-protein coding RNA 9	0.164955	0.545667	0.861207	0.4967	0.82371	0.954934
ST14	suppression of tumorigenicity 14 (colon	0.0801524	0.545677	0.131383	0.344769	0.82371	0.445301
FASTKD3	FAST kinase domains 3	0.000132752	0.54577	0.074828	0.00731908	0.823752	0.332179
SUGT1P1	SUGT1 pseudogene 1	0.253	0.545777	0.871681	0.607477	0.823752	0.959083
SNX14	sorting nexin 14	0.311703	0.545841	0.377567	0.664739	0.823784	0.718865
POMGNT2	protein O-linked mannose N-acetylglucosa	0.740985	0.545931	0.643003	0.912764	0.823824	0.871958
SPHKAP	SPHK1 interactor, AKAP domain containing	0.0906456	0.545996	0.352152	0.368429	0.823865	0.699199
MORN5	MORN repeat containing 5	0.216615	0.546263	0.152352	0.566746	0.824096	0.478316
PRDM13	PR domain containing 13	0.616812	0.546284	0.787318	0.859032	0.824096	0.929902
CDK14	cyclin-dependent kinase 14	0.000449726	0.546324	0.0106957	0.0160758	0.824096	0.111442
ZNF571-AS1	ZNF571 antisense RNA 1	0.426648	0.546336	0.0687216	0.753482	0.824096	0.317678
NKX2-3	NK2 homeobox 3	0.665852	0.5465	0.0986852	0.881799	0.82418	0.385136
XG	Xg blood group	0.91216	0.546541	0.843569	0.972521	0.824197	0.949599
LOC100507530	uncharacterized LOC100507530	0.822397	0.546603	0.0918129	0.942061	0.824238	0.370736
SNORA55	small nucleolar RNA, H/ACA box 55	0.744024	0.546658	0.535311	0.913939	0.824257	0.817948
AGBL4	ATP/GTP binding protein-like 4	0.0333747	0.546755	0.529656	0.213395	0.824301	0.814975
PPY2	pancreatic polypeptide 2	0.124447	0.546774	0.377438	0.433009	0.824302	0.71878
FAM138E	family with sequence similarity 138, mem	0.0732598	0.546856	0.505038	0.328565	0.824377	0.801249
MIR548H1	microRNA 548h-1	0.727565	0.546952	0.647887	0.906944	0.824453	0.873985
LOC100996318	uncharacterized LOC100996318	0.10179	0.547028	0.340079	0.391049	0.82448	0.689862
INPPL1	inositol polyphosphate phosphatase-like	3.79627e-05	0.547119	0.315255	0.00313278	0.824542	0.66764
MIR122	microRNA 122	0.419419	0.54715	0.63355	0.74783	0.824542	0.867205
SEZ6L2	seizure related 6 homolog (mouse)-like 2	0.589668	0.54717	0.0148666	0.846327	0.824542	0.134676
EPB41L4A-AS1	EPB41L4A antisense RNA 1	0.773447	0.547181	0.192842	0.925497	0.824542	0.53648
NDUFB2	NADH dehydrogenase (ubiquinone) 1 beta s	0.38988	0.54725	0.62624	0.727669	0.824598	0.863692
MAN1C1	mannosidase, alpha, class 1C, member 1	0.910782	0.547372	0.404106	0.972049	0.824634	0.737667
UGT2B7	UDP glucuronosyltransferase 2 family, po	0.144346	0.547379	0.130399	0.466165	0.824634	0.443696
OFD1	oral-facial-digital syndrome 1	0.583151	0.547417	0.136102	0.843162	0.824634	0.453212
PRSS8	protease, serine, 8	0.817653	0.547474	0.133851	0.940677	0.824634	0.449409
SPAM1	sperm adhesion molecule 1 (PH-20 hyaluro	0.614168	0.547485	0.093681	0.857663	0.824634	0.374617
RBP1	retinol binding protein 1, cellular	0.665725	0.547702	0.281764	0.881799	0.824812	0.63541
MIR548A1	microRNA 548a-1	0.0182293	0.547778	0.364998	0.151099	0.824859	0.708897
ILDR1	immunoglobulin-like domain containing re	0.877608	0.54791	0.443094	0.96058	0.824993	0.764739
CLCN1	chloride channel, voltage-sensitive 1	0.555954	0.547937	0.466686	0.829486	0.825018	0.778699
SNORD113-7	small nucleolar RNA, C/D box 113-7	0.144631	0.54795	0.0761991	0.466603	0.825021	0.335453
NOP56	NOP56 ribonucleoprotein	9.50634e-07	0.548116	0.914111	0.000174958	0.825171	0.973136
LPA	lipoprotein, Lp(a)	0.238284	0.548176	0.504929	0.591843	0.8252	0.801176
DPH7	diphthamide biosynthesis 7	0.327257	0.548307	0.857974	0.678636	0.825283	0.953903
LOC101929497	uncharacterized LOC101929497	0.407628	0.548424	0.834833	0.739904	0.825372	0.946703
CGB7	chorionic gonadotropin, beta polypeptide	0.564318	0.548554	0.0238875	0.833899	0.825418	0.175928
ZBTB11-AS1	ZBTB11 antisense RNA 1	0.247119	0.548601	0.0145142	0.601157	0.825418	0.132703
TRIM54	tripartite motif containing 54	0.35994	0.548626	0.546739	0.704909	0.825418	0.824301
PP2D1	protein phosphatase 2C-like domain conta	0.364141	0.548627	0.367049	0.708221	0.825418	0.710581
LOC101927397	uncharacterized LOC101927397	0.634844	0.548651	0.887382	0.867769	0.825418	0.96399
ITPK1	inositol-tetrakisphosphate 1-kinase	0.0213985	0.548665	0.818062	0.165045	0.825418	0.940775
ZNF26	zinc finger protein 26	0.178338	0.548707	0.897048	0.515935	0.825451	0.966989
SWSAP1	SWIM-type zinc finger 7 associated prote	0.223917	0.548712	0.350089	0.576032	0.825451	0.697415
ECT2L	epithelial cell transforming 2 like	0.240589	0.548732	0.326556	0.594507	0.825451	0.678081
GPD2	glycerol-3-phosphate dehydrogenase 2 (mi	0.000330724	0.548741	0.00706432	0.0132265	0.825451	0.0873855
LOC102724966	uncharacterized LOC102724966	0.0248706	0.548868	0.803089	0.180119	0.825537	0.935211
C11orf73	chromosome 11 open reading frame 73	0.642548	0.549027	0.62086	0.871737	0.825673	0.860943
OSR1	odd-skipped related transciption factor	0.386568	0.549126	0.238035	0.725617	0.825721	0.591598
CLLU1OS	chronic lymphocytic leukemia up-regulate	0.512421	0.549266	0.0183866	0.805491	0.825766	0.15189
GINS2	GINS complex subunit 2 (Psf2 homolog)	0.0144296	0.549311	0.000546349	0.132348	0.82579	0.0181849
ZNRD1-AS1	ZNRD1 antisense RNA 1	0.35765	0.549466	0.550291	0.703215	0.82591	0.826292
BRD1	bromodomain containing 1	0.139718	0.54949	0.220521	0.458857	0.825913	0.571895
CHN2	chimerin 2	0.0251622	0.549589	0.151368	0.181427	0.825978	0.47655
IQCF5	IQ motif containing F5	0.298857	0.549593	0.177648	0.652069	0.825978	0.515103
OR2A4	olfactory receptor, family 2, subfamily	0.904218	0.549647	0.462086	0.96966	0.825978	0.776306
SYNPO2	synaptopodin 2	0.30731	0.549707	0.565427	0.660379	0.825978	0.83444
LINC00423	long intergenic non-protein coding RNA 4	0.500392	0.549715	0.931213	0.79845	0.825978	0.978507
TBKBP1	TBK1 binding protein 1	0.492561	0.549724	0.876538	0.793841	0.825978	0.960376
TTL	tubulin tyrosine ligase	0.000388862	0.54973	0.00643582	0.0147594	0.825978	0.082762
OR8B2	olfactory receptor, family 8, subfamily	0.161934	0.549747	0.236918	0.492424	0.825978	0.590341
RPL23AP64	ribosomal protein L23a pseudogene 64	0.482971	0.54996	0.520715	0.788426	0.826118	0.81045
EML5	echinoderm microtubule associated protei	0.20079	0.550022	0.0868025	0.54734	0.826175	0.360445
LOC100996425	uncharacterized LOC100996425	0.495201	0.550062	0.0509164	0.795544	0.826175	0.269827
PNMT	phenylethanolamine N-methyltransferase	0.115047	0.550129	0.0781581	0.416676	0.826195	0.339928
MCCD1	mitochondrial coiled-coil domain 1	0.152272	0.55018	0.269513	0.478221	0.826219	0.623991
C6orf163	chromosome 6 open reading frame 163	0.354043	0.550188	0.950768	0.70069	0.826219	0.984985
KCNIP3	Kv channel interacting protein 3, calsen	0.427365	0.550224	0.915432	0.754129	0.826229	0.973479
DPF2	D4, zinc and double PHD fingers family 2	0.277757	0.550282	0.860875	0.632001	0.826292	0.954778
MIR3164	microRNA 3164	0.146767	0.550369	0.340817	0.46997	0.826303	0.690463
C3orf14	chromosome 3 open reading frame 14	0.134076	0.550374	0.826016	0.449807	0.826303	0.943046
CYP2A13	cytochrome P450, family 2, subfamily A,	0.943461	0.550384	0.190082	0.9826	0.826303	0.532293
DCLRE1B	DNA cross-link repair 1B	0.0295758	0.550499	0.929366	0.199545	0.826373	0.977741
PDGFRA	platelet-derived growth factor receptor,	0.453222	0.550587	0.295607	0.770995	0.826373	0.648792
COX6B2	cytochrome c oxidase subunit VIb polypep	0.679146	0.550604	0.92534	0.887798	0.826373	0.976275
CDCP2	CUB domain containing protein 2	0.326857	0.550614	0.117128	0.678232	0.826373	0.420831
MIR3935	microRNA 3935	0.677208	0.550624	0.0939832	0.887024	0.826373	0.375318
PCNXL3	pecanex-like 3 (Drosophila)	0.052266	0.550635	0.563171	0.273895	0.826373	0.833275
ADAMTS13	ADAM metallopeptidase with thrombospondi	0.278069	0.550668	0.162799	0.632205	0.826373	0.493451
CCDC132	coiled-coil domain containing 132	0.0126562	0.55076	0.858908	0.122947	0.826447	0.954151
SFRP5	secreted frizzled-related protein 5	0.298985	0.550813	0.568197	0.65215	0.826487	0.835971
TMPRSS11BNL	TMPRSS11B N-terminal like, pseudogene	0.700498	0.550882	0.559292	0.896292	0.8265	0.831293
SNORD124	small nucleolar RNA, C/D box 124	0.00225169	0.550992	0.00482599	0.0437599	0.826585	0.0693977
SVOPL	SVOP-like	0.461591	0.551042	0.0428471	0.776024	0.826612	0.245673
SMEK3P	SMEK homolog 3, suppressor of mek1 (Dict	0.456735	0.551063	0.8247	0.773529	0.826613	0.9427
CDCA5	cell division cycle associated 5	0.158996	0.55108	0.951311	0.48866	0.82662	0.985166
LOC101927364	uncharacterized LOC101927364	0.612719	0.551167	0.540354	0.856925	0.82665	0.82083
LINC01501	long intergenic non-protein coding RNA 1	0.80188	0.551366	0.0585576	0.934858	0.826776	0.291179
NALCN	sodium leak channel, non-selective	0.0168387	0.551411	0.241649	0.144401	0.826794	0.595536
CDK10	cyclin-dependent kinase 10	0.0421904	0.551431	0.0734511	0.243565	0.826794	0.329019
EHHADH-AS1	EHHADH antisense RNA 1	0.0243367	0.55156	0.451667	0.177796	0.826903	0.769889
ABHD10	abhydrolase domain containing 10	0.0328527	0.551723	0.468679	0.211286	0.826956	0.779901
TCEB1	transcription elongation factor B (SIII)	0.359316	0.551753	0.0394227	0.704441	0.826967	0.234897
SLC5A8	solute carrier family 5 (sodium/monocarb	0.638963	0.551939	0.277033	0.870037	0.827165	0.631307
RMST	rhabdomyosarcoma 2 associated transcript	0.740053	0.55201	0.907954	0.912476	0.827206	0.971043
NBR1	neighbor of BRCA1 gene 1	1.83021e-05	0.55217	0.115856	0.00188286	0.827342	0.418343
LOC102723330	uncharacterized LOC102723330	0.420552	0.552264	0.423065	0.749012	0.827342	0.751012
C3orf56	chromosome 3 open reading frame 56	0.22371	0.552274	0.965781	0.575846	0.827342	0.989717
MISP	mitotic spindle positioning	0.277212	0.552289	0.737617	0.631396	0.827342	0.911468
MST1R	macrophage stimulating 1 receptor (c-met	0.112189	0.552365	0.685379	0.411078	0.827399	0.889988
PAK1IP1	PAK1 interacting protein 1	3.86479e-11	0.552522	0.448833	3.44892e-08	0.827464	0.768228
CDC20B	cell division cycle 20B	0.747233	0.552651	0.129462	0.915234	0.827517	0.441922
MAGEC1	melanoma antigen family C, 1	0.217254	0.552843	0.42122	0.567527	0.827711	0.749457
C5orf46	chromosome 5 open reading frame 46	0.623792	0.552856	0.911494	0.862499	0.827715	0.97232
APRT	adenine phosphoribosyltransferase	0.0893819	0.553127	0.00990452	0.366228	0.827927	0.106329
MYO5B	myosin VB	0.310234	0.553272	0.689954	0.663245	0.828077	0.892083
COL8A2	collagen, type VIII, alpha 2	0.728002	0.553306	0.450656	0.907092	0.828097	0.769381
ZFP36L1	ZFP36 ring finger protein-like 1	0.136502	0.553374	0.0419433	0.4538	0.828167	0.242612
RUFY2	RUN and FYVE domain containing 2	0.00497324	0.553392	0.316039	0.0708187	0.828167	0.668272
LOC101927967	uncharacterized LOC101927967	0.558973	0.553481	0.540843	0.831238	0.828263	0.821024
LOC101927415	uncharacterized LOC101927415	0.254695	0.553568	0.833653	0.6095	0.828321	0.946261
PRICKLE2-AS3	PRICKLE2 antisense RNA 3	0.174692	0.553574	0.375898	0.51086	0.828321	0.717539
LOC102723392	uncharacterized LOC102723392	0.504729	0.553752	0.909514	0.801041	0.828442	0.971689
EXOC1	exocyst complex component 1	0.0873465	0.553791	0.121319	0.361923	0.828448	0.428099
MSX2P1	msh homeobox 2 pseudogene 1	0.899116	0.553839	0.322943	0.967641	0.828448	0.675024
HIST1H2BB	histone cluster 1, H2bb	0.305295	0.553865	0.157575	0.658187	0.828448	0.48667
KCNN1	potassium intermediate/small conductance	0.014123	0.553891	0.634378	0.130665	0.828448	0.867459
TSPAN17	tetraspanin 17	0.157414	0.553907	0.143109	0.486373	0.828448	0.464439
HAMP	hepcidin antimicrobial peptide	0.396793	0.554034	0.0261445	0.732696	0.828508	0.185872
MIR219A2	microRNA 219a-2	0.401476	0.554117	0.211158	0.735713	0.828552	0.560362
LOC101928622	uncharacterized LOC101928622	0.745747	0.554148	0.0049419	0.914727	0.828574	0.0705227
LOC102546229	uncharacterized LOC102546229	0.687014	0.55421	0.0868866	0.890827	0.828594	0.360677
LOC101928530	uncharacterized LOC101928530	0.366567	0.554228	0.447514	0.710138	0.828605	0.767458
FAM221A	family with sequence similarity 221, mem	0.0012009	0.554444	0.0610177	0.0295575	0.828751	0.298101
LINC00491	long intergenic non-protein coding RNA 4	0.893807	0.554482	0.708915	0.966149	0.828759	0.899484
OTUB1	OTU deubiquitinase, ubiquitin aldehyde b	0.95507	0.554708	0.0592701	0.986506	0.828877	0.293167
SLC36A2	solute carrier family 36 (proton/amino a	0.948096	0.55476	0.638466	0.984249	0.828899	0.869738
GPR151	G protein-coupled receptor 151	0.67486	0.554802	0.235278	0.886047	0.828899	0.588515
MIR190A	microRNA 190a	0.433111	0.55481	0.900049	0.758074	0.828899	0.968082
TBC1D10B	TBC1 domain family, member 10B	0.154833	0.55482	0.365074	0.4821	0.828899	0.708897
LOC100289455	uncharacterized LOC100289455	0.987329	0.55496	0.659432	0.996379	0.829024	0.878964
LOC101929446	uncharacterized LOC101929446	0.500036	0.555112	0.430455	0.798328	0.829061	0.756241
SMG1P7	SMG1 pseudogene 7	0.237015	0.555159	0.834361	0.590391	0.829061	0.946478
LINC00698	long intergenic non-protein coding RNA 6	0.262539	0.555192	0.753929	0.617173	0.829061	0.918113
DNAJC22	DnaJ (Hsp40) homolog, subfamily C, membe	0.299905	0.555333	0.685303	0.652924	0.829187	0.889988
LOC100996324	uncharacterized LOC100996324	0.682537	0.555427	0.201494	0.888839	0.829203	0.548392
TNFRSF25	tumor necrosis factor receptor superfami	0.000139129	0.555483	0.568558	0.00754345	0.829238	0.836077
LOC101927216	uncharacterized LOC101927216	0.575979	0.555587	0.00468019	0.839998	0.829328	0.0680744
LOC101927171	uncharacterized LOC101927171	0.980133	0.555626	0.288314	0.994301	0.829347	0.642031
SYT14	synaptotagmin XIV	0.937803	0.555707	0.311588	0.980515	0.829426	0.664609
TANC2	tetratricopeptide repeat, ankyrin repeat	0.0145516	0.555783	0.015451	0.132949	0.829437	0.137516
C3orf84	chromosome 3 open reading frame 84	0.194402	0.555789	0.307915	0.53847	0.829437	0.661032
PLA2R1	phospholipase A2 receptor 1, 180kDa	0.761985	0.5558	0.489056	0.921355	0.829437	0.791904
MACROD2-AS1	MACROD2 antisense RNA 1	0.561003	0.555833	0.241313	0.832152	0.829462	0.59519
LOC101928291	uncharacterized LOC101928291	0.780724	0.555849	0.925939	0.927629	0.829462	0.976444
SPATA6L	spermatogenesis associated 6-like	0.490401	0.555931	0.315875	0.792694	0.829486	0.668226
FATE1	fetal and adult testis expressed 1	0.304753	0.556028	0.280917	0.657541	0.829486	0.634563
CD1B	CD1b molecule	0.0195097	0.556071	0.506384	0.157095	0.829502	0.802117
LOC100507195	uncharacterized LOC100507195	0.901267	0.556144	0.1867	0.968545	0.829517	0.527647
SPECC1	sperm antigen with calponin homology and	0.000411591	0.556169	0.0339177	0.0152577	0.829517	0.215452
NEK10	NIMA-related kinase 10	0.204043	0.556259	0.0734328	0.551352	0.829517	0.328975
CDADC1	cytidine and dCMP deaminase domain conta	0.275044	0.556307	0.283682	0.629279	0.829543	0.637319
CEPT1	choline/ethanolamine phosphotransferase	3.19293e-08	0.556525	0.87454	9.96115e-06	0.829717	0.959805
GGT7	gamma-glutamyltransferase 7	0.173301	0.556528	0.808657	0.509097	0.829717	0.937127
LOC101927786	uncharacterized LOC101927786	0.105354	0.556591	0.912725	0.398126	0.829754	0.972619
LOC101929700	uncharacterized LOC101929700	0.0365848	0.556662	0.737663	0.225173	0.829803	0.911475
LINC00675	long intergenic non-protein coding RNA 6	0.466021	0.556773	0.723555	0.778301	0.82992	0.905458
TIPRL	TOR signaling pathway regulator	3.24827e-11	0.556811	0.404305	3.0856e-08	0.829929	0.737815
CENPM	centromere protein M	0.049943	0.556862	0.564336	0.266935	0.829956	0.833899
CES5AP1	carboxylesterase 5A pseudogene 1	0.426227	0.556887	0.968547	0.753246	0.829962	0.990683
IRG1	immunoresponsive 1 homolog (mouse)	0.835449	0.556918	0.712672	0.946949	0.829966	0.90117
ELMO3	engulfment and cell motility 3	0.324295	0.556943	0.358162	0.676277	0.82998	0.703451
MIR3915	microRNA 3915	0.840352	0.55698	0.336249	0.948743	0.829997	0.68637
IDH1-AS1	IDH1 antisense RNA 1	0.284929	0.556997	0.24874	0.638548	0.829997	0.602925
ARSK	arylsulfatase family, member K	0.911752	0.556998	0.0364572	0.97237	0.829997	0.224723
DCANP1	dendritic cell-associated nuclear protei	0.856569	0.557043	0.517815	0.953741	0.830032	0.809044
C1orf100	chromosome 1 open reading frame 100	0.103314	0.557063	0.861823	0.394317	0.830044	0.955305
LOC728755	uncharacterized LOC728755	0.978256	0.557082	0.421953	0.993558	0.830044	0.749933
HAVCR1	hepatitis A virus cellular receptor 1	0.048516	0.557113	0.689947	0.262878	0.830056	0.892083
OR52L1	olfactory receptor, family 52, subfamily	0.0223324	0.557176	0.421711	0.169176	0.830101	0.749772
SLFNL1	schlafen-like 1	0.73342	0.557209	0.589527	0.909241	0.830108	0.846327
SYNE2	spectrin repeat containing, nuclear enve	0.00558545	0.557239	0.919552	0.0760577	0.830108	0.974569
CACNB2	calcium channel, voltage-dependent, beta	0.954901	0.557245	0.742626	0.98647	0.830108	0.913535
APPL2	adaptor protein, phosphotyrosine interac	0.0313326	0.557458	0.403626	0.205684	0.830284	0.737294
MIR4464	microRNA 4464	0.267814	0.55756	0.464897	0.622212	0.830367	0.777846
DIP2A	DIP2 disco-interacting protein 2 homolog	0.0391311	0.557924	0.942116	0.233872	0.830763	0.981933
VCX2	variable charge, X-linked 2	0.572821	0.557924	0.603453	0.83827	0.830763	0.852442
MIR4682	microRNA 4682	0.71178	0.557944	0.361825	0.900703	0.830763	0.706383
TFR2	transferrin receptor 2	0.280817	0.558	0.105717	0.634522	0.83083	0.398828
LRIG3	leucine-rich repeats and immunoglobulin-	0.0218617	0.558038	0.446025	0.167311	0.830839	0.766586
GRID2IP	glutamate receptor, ionotropic, delta 2	0.839207	0.558152	0.142164	0.948273	0.830908	0.462937
TRBV6-4	T cell receptor beta variable 6-4	0.797976	0.558182	0.802347	0.933561	0.830908	0.934873
GRIN2D	glutamate receptor, ionotropic, N-methyl	0.027217	0.558215	0.925959	0.19008	0.830919	0.976444
TMEM169	transmembrane protein 169	1.20779e-05	0.558236	0.277387	0.00136314	0.830919	0.631588
HNRNPU	heterogeneous nuclear ribonucleoprotein	0.328818	0.558308	0.755908	0.680037	0.830947	0.918958
WDR89	WD repeat domain 89	0.00897369	0.558346	0.0876349	0.100072	0.830947	0.362567
ZBTB21	zinc finger and BTB domain containing 21	0.0136783	0.558378	0.389621	0.128316	0.830947	0.727486
NANOS2	nanos homolog 2 (Drosophila)	0.046726	0.558382	0.251927	0.257358	0.830947	0.6064
CLDN14	claudin 14	0.241846	0.558422	0.0697129	0.595853	0.830964	0.320365
GLB1	galactosidase, beta 1	0.143363	0.558447	0.0348565	0.464615	0.830971	0.219037
RTN4R	reticulon 4 receptor	0.587245	0.558465	0.0491343	0.845329	0.830971	0.264492
CLEC19A	C-type lectin domain family 19, member A	0.683442	0.558558	0.24714	0.889293	0.830995	0.601157
PTBP2	polypyrimidine tract binding protein 2	0.000529491	0.558565	0.986904	0.0177995	0.830995	0.996341
GAPDH	glyceraldehyde-3-phosphate dehydrogenase	0.900297	0.558698	0.677009	0.968207	0.831076	0.887012
RABEP2	rabaptin, RAB GTPase binding effector pr	0.290688	0.5587	0.779563	0.644213	0.831076	0.927283
FTCD	formimidoyltransferase cyclodeaminase	0.573068	0.558711	0.851636	0.838368	0.831076	0.952457
PTCHD1-AS	PTCHD1 antisense RNA (head to head)	0.212812	0.558754	0.744692	0.562271	0.831082	0.914244
DSTNP2	destrin (actin depolymerizing factor) ps	0.296913	0.558805	0.536183	0.650002	0.83114	0.81844
CDC6	cell division cycle 6	0.263944	0.558946	0.580259	0.61856	0.831222	0.84216
MTX1	metaxin 1	0.856258	0.559021	0.726813	0.953665	0.831238	0.906719
LOC101929634	uncharacterized LOC101929634	0.609372	0.55907	0.0630628	0.855189	0.831238	0.303551
TIGIT	T cell immunoreceptor with Ig and ITIM d	0.837926	0.559098	0.590654	0.947803	0.831238	0.846726
LINC00670	long intergenic non-protein coding RNA 6	0.966045	0.559141	0.519617	0.989736	0.831238	0.809935
GPR55	G protein-coupled receptor 55	0.440904	0.559192	0.170788	0.76329	0.831244	0.505366
ARPC1A	actin related protein 2/3 complex, subun	0.105618	0.559212	0.75222	0.398649	0.831248	0.917367
MYADML2	myeloid-associated differentiation marke	0.728126	0.559235	0.39221	0.907092	0.831266	0.729352
PI4KB	phosphatidylinositol 4-kinase, catalytic	3.54245e-10	0.559287	0.279854	2.28462e-07	0.831293	0.633652
MMP26	matrix metallopeptidase 26	0.487633	0.559356	0.336692	0.791152	0.831333	0.686853
MTBP	MDM2 binding protein	0.122486	0.559419	0.0751966	0.430136	0.831345	0.333085
PLEKHO2	pleckstrin homology domain containing, f	3.54381e-11	0.559612	0.564808	3.31674e-08	0.831494	0.83412
B4GALNT1	beta-1,4-N-acetyl-galactosaminyl transfe	0.00363553	0.559663	0.343396	0.0582858	0.831531	0.692163
LOC100287225	uncharacterized LOC100287225	0.133233	0.559711	0.0304664	0.448409	0.831569	0.202942
SPINK5	serine peptidase inhibitor, Kazal type 5	0.345064	0.559757	0.543188	0.693552	0.831622	0.822323
ZNF493	zinc finger protein 493	0.0157045	0.559862	0.838659	0.138871	0.831681	0.948171
DAPK2	death-associated protein kinase 2	1.00653e-05	0.559994	0.367914	0.00119578	0.831765	0.711199
LSMEM2	leucine-rich single-pass membrane protei	0.915651	0.560013	0.208329	0.973499	0.831765	0.556509
ARSE	arylsulfatase E (chondrodysplasia puncta	0.608479	0.560038	0.701206	0.854894	0.831765	0.896366
TMPRSS11D	transmembrane protease, serine 11D	0.0439765	0.560041	0.277849	0.249099	0.831765	0.632104
AP1S3	adaptor-related protein complex 1, sigma	0.826599	0.560085	0.351853	0.943318	0.831765	0.698796
PTPRN	protein tyrosine phosphatase, receptor t	0.674431	0.560138	0.420971	0.885951	0.831802	0.749211
PPARD	peroxisome proliferator-activated recept	0.494623	0.560197	0.698889	0.795346	0.831857	0.89592
C12orf36	chromosome 12 open reading frame 36	0.347568	0.560233	0.933703	0.695461	0.831869	0.979389
LINC00901	long intergenic non-protein coding RNA 9	0.517644	0.560252	0.147165	0.808941	0.831875	0.47035
SLC22A7	solute carrier family 22 (organic anion	0.441015	0.560328	0.187071	0.763345	0.831957	0.528179
ST6GAL2	ST6 beta-galactosamide alpha-2,6-sialylt	0.0949962	0.560339	0.96943	0.377306	0.831957	0.990915
INO80D	INO80 complex subunit D	0.00327949	0.560356	0.428448	0.0548493	0.831957	0.754896
ZNF286A	zinc finger protein 286A	0.0714513	0.560543	0.0276589	0.32425	0.832054	0.19191
GOLGA2P9	golgin A2 pseudogene 9	0.906269	0.56061	0.816543	0.97035	0.832054	0.940301
MSANTD4	Myb/SANT-like DNA-binding domain contain	2.71871e-09	0.560629	0.0758177	1.25693e-06	0.832054	0.334591
C11orf49	chromosome 11 open reading frame 49	0.499815	0.560636	0.689998	0.798213	0.832054	0.892083
SEMG1	semenogelin I	0.768888	0.560655	0.510236	0.923952	0.832054	0.804479
INE1	inactivation escape 1 (non-protein codin	0.533587	0.560669	0.0851953	0.816781	0.832059	0.356468
EHMT1	euchromatic histone-lysine N-methyltrans	0.0826064	0.560795	0.957981	0.35026	0.832097	0.987443
DSTN	destrin (actin depolymerizing factor)	0.532036	0.560853	0.801292	0.816334	0.832097	0.9346
LINC00265	long intergenic non-protein coding RNA 2	0.00403297	0.56091	0.0292723	0.0622014	0.832097	0.198623
NSUN6	NOP2/Sun domain family, member 6	0.971129	0.561013	0.029553	0.991305	0.832152	0.199462
ADCY10	adenylate cyclase 10 (soluble)	0.974067	0.561049	0.834493	0.99238	0.832179	0.946557
LOC100996660	uncharacterized LOC100996660	0.478059	0.561053	0.342302	0.785716	0.832179	0.691588
CCDC85B	coiled-coil domain containing 85B	0.861811	0.561095	0.409342	0.955305	0.832192	0.741399
LINC01105	long intergenic non-protein coding RNA 1	0.0388606	0.561146	0.140737	0.232945	0.832192	0.460845
KRTAP24-1	keratin associated protein 24-1	0.333449	0.561153	0.0585242	0.684185	0.832192	0.29112
IGHG2	immunoglobulin heavy constant gamma 2 (G	0.756296	0.56116	0.686196	0.919089	0.832192	0.890402
OR4C6	olfactory receptor, family 4, subfamily	0.162386	0.561213	0.707186	0.493153	0.832245	0.898734
SNORD41	small nucleolar RNA, C/D box 41	0.903035	0.561233	0.892634	0.969156	0.832245	0.965765
OPN5	opsin 5	0.875334	0.561261	0.387198	0.96007	0.832245	0.726163
MIR548AD	microRNA 548ad	0.615793	0.561528	0.558489	0.858549	0.832461	0.830971
LOC101928108	lymphocyte antigen 6A-2/6E-1-like	0.00555091	0.561529	0.264668	0.0757082	0.832461	0.619096
MAPKAPK5	mitogen-activated protein kinase-activat	0.370775	0.561538	0.124064	0.713495	0.832461	0.432557
TAL2	T-cell acute lymphocytic leukemia 2	0.460401	0.561558	0.628544	0.775269	0.832461	0.864934
SLC39A11	solute carrier family 39, member 11	0.0388837	0.561569	0.234369	0.233047	0.832461	0.587763
LOC102723629	uncharacterized LOC102723629	0.0735388	0.561591	0.76563	0.329283	0.832461	0.923086
GHDC	GH3 domain containing	0.896772	0.561781	0.703034	0.966942	0.832616	0.897022
AHRR	aryl-hydrocarbon receptor repressor	0.264977	0.561816	0.354421	0.619356	0.832616	0.700937
LOC401480	uncharacterized LOC401480	0.904945	0.561824	0.563855	0.96989	0.832616	0.833767
KDM5B	lysine (K)-specific demethylase 5B	0.0299541	0.561883	0.937971	0.20101	0.832616	0.980515
LOC101928794	uncharacterized LOC101928794	0.211947	0.561905	0.0398892	0.561112	0.832616	0.23636
TCTEX1D2	Tctex1 domain containing 2	0.0739632	0.561912	0.0650042	0.330189	0.832616	0.308485
CASQ1	calsequestrin 1 (fast-twitch, skeletal m	0.918362	0.561976	0.796865	0.974126	0.832621	0.933141
LINC00658	long intergenic non-protein coding RNA 6	0.33176	0.562002	0.00325925	0.682498	0.832621	0.0546144
FAM111B	family with sequence similarity 111, mem	0.0742011	0.562133	0.445394	0.330665	0.832632	0.766331
FLRT3	fibronectin leucine rich transmembrane p	0.00406328	0.562152	0.27659	0.0624805	0.832634	0.630865
OR8K5	olfactory receptor, family 8, subfamily	0.635672	0.562185	0.136177	0.868313	0.832634	0.453212
SNORD75	small nucleolar RNA, C/D box 75	0.00128967	0.562389	0.604923	0.0308339	0.832789	0.853282
DBX1	developing brain homeobox 1	0.626924	0.562613	0.011348	0.864131	0.83293	0.115353
GGTLC2	gamma-glutamyltransferase light chain 2	0.246996	0.562781	0.349309	0.601128	0.833111	0.696983
CST6	cystatin E/M	0.800237	0.562883	0.327182	0.934296	0.833138	0.678517
MIR4799	microRNA 4799	0.715051	0.562896	0.796304	0.902213	0.833138	0.933052
CXCL10	chemokine (C-X-C motif) ligand 10	0.31055	0.562921	0.0809772	0.663552	0.833138	0.346887
UCMA	upper zone of growth plate and cartilage	0.566344	0.563064	0.162538	0.835	0.833213	0.493211
CAPZA3	capping protein (actin filament) muscle	0.585293	0.563165	0.955425	0.844222	0.833275	0.986536
USP11	ubiquitin specific peptidase 11	0.178176	0.563314	0.110953	0.515676	0.833401	0.408759
AKNAD1	AKNA domain containing 1	0.0961307	0.563585	0.558116	0.379841	0.833612	0.830896
CLIC6	chloride intracellular channel 6	0.308401	0.563632	0.72905	0.661354	0.833612	0.907429
ANKZF1	ankyrin repeat and zinc finger domain co	0.589273	0.563637	0.718162	0.846248	0.833612	0.903396
LOC255187	uncharacterized LOC255187	0.362665	0.563655	0.572206	0.707034	0.833612	0.838077
MIR941-1	microRNA 941-1	0.105059	0.563733	0.25258	0.397556	0.833688	0.606988
OPA1	optic atrophy 1 (autosomal dominant)	0.324582	0.563903	0.616412	0.6766	0.833803	0.858849
EDDM3B	epididymal protein 3B	0.937393	0.563971	0.912817	0.98048	0.833816	0.972619
DUSP5	dual specificity phosphatase 5	0.0833537	0.563989	0.552283	0.352002	0.833816	0.827342
ZNF75D	zinc finger protein 75D	0.0351374	0.563993	0.430588	0.22005	0.833816	0.756337
LOC101927543	uncharacterized LOC101927543	0.17541	0.564133	0.763925	0.511727	0.833899	0.922229
GABRA1	gamma-aminobutyric acid (GABA) A recepto	0.108423	0.564243	0.151906	0.404148	0.833899	0.477462
LINC00583	long intergenic non-protein coding RNA 5	0.842074	0.564273	0.38013	0.949181	0.833899	0.720884
LRRC20	leucine rich repeat containing 20	0.928942	0.564293	0.542527	0.977548	0.833899	0.821866
GBA3	glucosidase, beta, acid 3	0.872574	0.564375	0.728633	0.959406	0.833899	0.90726
MIR3155A	microRNA 3155a	0.10257	0.564513	0.267772	0.392768	0.833968	0.622164
NUDT17	nudix (nucleoside diphosphate linked moi	0.0182488	0.564526	0.886729	0.151167	0.833968	0.963789
WEE2-AS1	WEE2 antisense RNA 1	0.771644	0.564564	0.355462	0.924973	0.833968	0.701708
WTAPP1	Wilms tumor 1 associated protein pseudog	0.178547	0.564693	0.686222	0.516235	0.834063	0.890406
RNF148	ring finger protein 148	0.0990529	0.564707	0.12464	0.386096	0.834067	0.43342
ANGPTL6	angiopoietin-like 6	0.830598	0.564721	0.97499	0.945211	0.834073	0.992557
OTUD6B	OTU domain containing 6B	9.37563e-05	0.564937	0.00589493	0.00575174	0.83412	0.078745
LBX1	ladybird homeobox 1	0.292728	0.564956	0.330735	0.645988	0.83412	0.681743
LOC101927849	uncharacterized LOC101927849	0.813952	0.564958	0.084514	0.939432	0.83412	0.354801
SNORD115-3	small nucleolar RNA, C/D box 115-3	0.42553	0.565005	0.55256	0.752636	0.834171	0.827482
HDAC5	histone deacetylase 5	5.91384e-06	0.565049	0.527781	0.000778497	0.834188	0.813862
MANSC1	MANSC domain containing 1	0.0262618	0.565112	0.732074	0.186292	0.834214	0.908652
C9orf173	chromosome 9 open reading frame 173	0.86906	0.565283	0.430808	0.958102	0.834337	0.756553
DCDC1	doublecortin domain containing 1	0.6183	0.56538	0.344954	0.859684	0.834403	0.69347
MIXL1	Mix paired-like homeobox	0.321429	0.565473	0.586163	0.673778	0.834461	0.844619
RTP4	receptor (chemosensory) transporter prot	0.467075	0.565509	0.408522	0.778866	0.834482	0.740563
ANAPC1P1	anaphase promoting complex subunit 1 pse	0.770586	0.565569	0.0158879	0.924456	0.834495	0.139799
FAM57A	family with sequence similarity 57, memb	0.326098	0.565834	0.778691	0.677866	0.834728	0.927109
KCNE2	potassium voltage-gated channel, Isk-rel	0.359408	0.565945	0.109544	0.704478	0.834783	0.406167
MIR495	microRNA 495	0.157642	0.565977	0.669149	0.48676	0.834783	0.88332
NBN	nibrin	0.204644	0.565985	0.867653	0.552158	0.834783	0.957576
SRFBP1	serum response factor binding protein 1	0.000919101	0.566069	0.974684	0.0250844	0.834834	0.992549
SAMD5	sterile alpha motif domain containing 5	0.0730345	0.566101	0.900938	0.328072	0.834834	0.968422
LOC642852	uncharacterized LOC642852	0.682235	0.566107	0.83643	0.888703	0.834834	0.947256
LOC102723661	uncharacterized LOC102723661	0.636505	0.566236	0.189116	0.868657	0.834928	0.531181
LINC00471	long intergenic non-protein coding RNA 4	0.441996	0.566267	0.460735	0.764013	0.834945	0.775549
FA2H	fatty acid 2-hydroxylase	0.805232	0.56628	0.359363	0.936027	0.834945	0.704459
MIR329-1	microRNA 329-1	0.292696	0.566425	0.848202	0.645979	0.835063	0.951127
PHKG2	phosphorylase kinase, gamma 2 (testis)	0.0042714	0.566508	0.15427	0.064454	0.835084	0.481056
ZBTB43	zinc finger and BTB domain containing 43	0.000612994	0.566558	0.366957	0.0194964	0.835093	0.71051
KRT16	keratin 16	0.99946	0.566565	0.51218	0.999964	0.835093	0.805315
CBLN2	cerebellin 2 precursor	0.55134	0.566579	0.243955	0.826776	0.835097	0.598311
MCOLN2	mucolipin 2	0.847471	0.566634	0.209856	0.950945	0.835099	0.558749
TM4SF5	transmembrane 4 L six family member 5	0.329546	0.566667	0.446207	0.680729	0.835115	0.766673
FEN1	flap structure-specific endonuclease 1	0.0066781	0.566719	0.747305	0.0845755	0.835175	0.915236
ZNF316	zinc finger protein 316	0.82812	0.566754	0.774807	0.944128	0.835202	0.925765
ZNF260	zinc finger protein 260	0.236846	0.566765	0.0744822	0.590257	0.835202	0.331284
RNU6-69P	RNA, U6 small nuclear 69, pseudogene	0.558033	0.566777	0.0937099	0.830839	0.835202	0.374674
NUP205	nucleoporin 205kDa	0.00269806	0.566806	0.585129	0.0489658	0.835202	0.844106
HPN-AS1	HPN antisense RNA 1	0.737967	0.566852	0.298251	0.911572	0.835208	0.65153
LOC441454	prothymosin, alpha pseudogene	0.144639	0.566908	0.155145	0.466603	0.835245	0.482407
C15orf32	chromosome 15 open reading frame 32	0.635755	0.566928	0.112902	0.868364	0.835257	0.412419
PAGE4	P antigen family, member 4 (prostate ass	0.842182	0.566969	0.415172	0.949193	0.835271	0.74506
TRPM7	transient receptor potential cation chan	0.249673	0.567215	0.040835	0.603862	0.835442	0.239194
SPPL3	signal peptide peptidase like 3	0.700625	0.567245	0.879167	0.896292	0.835442	0.961397
FAM227B	family with sequence similarity 227, mem	0.489472	0.567251	0.587659	0.792226	0.835442	0.845593
LOC101927822	uncharacterized LOC101927822	0.719878	0.567253	0.0827564	0.903981	0.835442	0.350575
CADM2-AS1	CADM2 antisense RNA 1	0.326659	0.567255	0.258372	0.678147	0.835442	0.61306
ZBTB6	zinc finger and BTB domain containing 6	0.0132143	0.56727	0.188528	0.125952	0.835442	0.530281
LOC101928940	uncharacterized LOC101928940	0.656424	0.567314	0.665859	0.877634	0.835442	0.881799
CCL2	chemokine (C-C motif) ligand 2	3.17869e-06	0.56734	0.661338	0.000474614	0.835459	0.87967
LINC00442	long intergenic non-protein coding RNA 4	0.0363028	0.567361	0.430258	0.224161	0.835459	0.756105
LOC100996246	uncharacterized LOC100996246	0.494606	0.567384	0.157587	0.795346	0.835465	0.486688
LOC339622	uncharacterized LOC339622	0.564397	0.567442	0.971326	0.833915	0.835503	0.991387
SRGAP1	SLIT-ROBO Rho GTPase activating protein	0.514907	0.56746	0.620325	0.807344	0.835503	0.86074
LOC283731	uncharacterized LOC283731	0.944252	0.567669	0.930879	0.982918	0.835597	0.978385
LGR6	leucine-rich repeat containing G protein	0.859314	0.567938	0.149244	0.954341	0.835803	0.473688
IGLVIV-66-1	immunoglobulin lambda variable (IV)-66-1	0.169702	0.567994	0.322252	0.503808	0.83585	0.674559
TTC16	tetratricopeptide repeat domain 16	0.19955	0.568025	0.154724	0.545879	0.835864	0.481964
FNDC3A	fibronectin type III domain containing 3	0.13443	0.568045	0.0516528	0.450364	0.835877	0.271964
LOC100133077	uncharacterized LOC100133077	0.129289	0.568198	0.245367	0.441618	0.835971	0.599681
TIRAP	toll-interleukin 1 receptor (TIR) domain	0.405779	0.568298	0.545557	0.738555	0.835971	0.823699
ADAMTS19	ADAM metallopeptidase with thrombospondi	0.15285	0.568417	0.0163964	0.479045	0.836074	0.142176
C22orf29	chromosome 22 open reading frame 29	0.00440344	0.56853	0.555263	0.0657611	0.836077	0.829145
FHIT	fragile histidine triad	0.0786114	0.56862	0.285831	0.341008	0.836077	0.639251
DIRC1	disrupted in renal carcinoma 1	0.737016	0.568654	0.959353	0.911222	0.836077	0.987803
LOC100506790	uncharacterized LOC100506790	0.515357	0.56866	0.0278863	0.807753	0.836077	0.192946
VTI1A	vesicle transport through interaction wi	0.767236	0.568804	0.627816	0.923683	0.836144	0.864553
RAP2B	RAP2B, member of RAS oncogene family	0.37507	0.568843	0.471731	0.716797	0.83617	0.781949
CPOX	coproporphyrinogen oxidase	0.00254752	0.568963	0.0433586	0.0472594	0.836232	0.247093
SNRNP27	small nuclear ribonucleoprotein 27kDa (U	0.00498989	0.569013	0.873012	0.0709405	0.836232	0.959503
CBLC	Cbl proto-oncogene C, E3 ubiquitin prote	0.0345782	0.569032	0.043633	0.218074	0.836235	0.248073
SOX1	SRY (sex determining region Y)-box 1	0.510493	0.569106	0.83901	0.804525	0.836304	0.948238
TUBGCP5	tubulin, gamma complex associated protei	0.000175994	0.569144	0.445323	0.0087956	0.836313	0.766313
SFXN4	sideroflexin 4	0.382314	0.569173	0.24103	0.722367	0.836313	0.595024
OAS3	2'-5'-oligoadenylate synthetase 3, 100kD	0.263773	0.569242	0.185088	0.618349	0.836387	0.525419
PRM1	protamine 1	0.124288	0.569494	0.421573	0.432757	0.836462	0.749735
MORN4	MORN repeat containing 4	0.309424	0.569565	0.147184	0.662382	0.836489	0.47035
LOC100130964	ADAM metallopeptidase domain 3A-like	0.733477	0.569584	0.208458	0.909275	0.836489	0.5566
CT83	cancer/testis antigen 83	0.168343	0.569601	0.432753	0.501986	0.836499	0.757834
LOC101927093	uncharacterized LOC101927093	0.55084	0.569639	0.771274	0.826487	0.836523	0.924705
SLC9B2	solute carrier family 9, subfamily B (NH	0.0562587	0.569822	0.278607	0.284646	0.836673	0.63261
MIR633	microRNA 633	0.42389	0.569872	0.869404	0.751707	0.836673	0.95829
FLJ37035	uncharacterized LOC399821	0.757609	0.569886	0.770988	0.919602	0.836677	0.924559
MIR1288	microRNA 1288	0.971239	0.569967	0.00254318	0.991364	0.836689	0.047213
SNORD74	small nucleolar RNA, C/D box 74	0.487881	0.56997	0.508744	0.791155	0.836689	0.803739
TRIML2	tripartite motif family-like 2	0.43073	0.570024	0.1552	0.756483	0.83672	0.482518
HIST1H3C	histone cluster 1, H3c	0.625516	0.570065	0.261462	0.863295	0.836742	0.616358
OR2B11	olfactory receptor, family 2, subfamily	0.82904	0.570154	0.244851	0.944681	0.836799	0.599155
FAM186B	family with sequence similarity 186, mem	0.662161	0.570195	0.120534	0.879992	0.83681	0.426962
OR1Q1	olfactory receptor, family 1, subfamily	0.839106	0.570305	0.215511	0.948273	0.836858	0.565572
ELL3	elongation factor RNA polymerase II-like	0.0176765	0.570329	0.100776	0.148508	0.836858	0.389024
DUS3L	dihydrouridine synthase 3-like (S. cerev	0.834387	0.570441	0.387142	0.946478	0.836947	0.726143
TIMM8A	translocase of inner mitochondrial membr	0.001218	0.570471	0.406648	0.0297981	0.83696	0.739173
KPNA5	karyopherin alpha 5 (importin alpha 6)	0.180575	0.570531	0.877183	0.51908	0.836999	0.960442
LOC101928058	uncharacterized LOC101928058	0.980472	0.570602	0.448827	0.994419	0.837037	0.768228
RNASE11	ribonuclease, RNase A family, 11 (non-ac	0.0310239	0.570611	0.716094	0.204796	0.837037	0.902524
LINC00870	long intergenic non-protein coding RNA 8	0.84995	0.570762	0.0159764	0.951942	0.837179	0.140265
OR8D1	olfactory receptor, family 8, subfamily	0.461716	0.570877	0.197794	0.776075	0.837282	0.543557
LOC101928751	uncharacterized LOC101928751	0.9133	0.570983	0.0381638	0.972721	0.837327	0.230678
RRM2	ribonucleotide reductase M2	0.0194497	0.571045	0.829203	0.15679	0.837374	0.944759
KLK8	kallikrein-related peptidase 8	0.589192	0.571048	0.509696	0.846222	0.837374	0.804167
KIAA1143	KIAA1143	0.409727	0.571151	0.816808	0.741592	0.837477	0.94038
CCDC80	coiled-coil domain containing 80	0.313937	0.571241	0.646274	0.66661	0.837545	0.873288
LOC101927769	uncharacterized LOC101927769	0.0731142	0.571306	0.376259	0.3282	0.837576	0.717728
MLH3	mutL homolog 3	0.0125596	0.571429	0.336728	0.122334	0.837646	0.686853
C2CD4C	C2 calcium-dependent domain containing 4	0.13111	0.571448	0.559533	0.444915	0.837646	0.831467
PLA1A	phospholipase A1 member A	0.0322402	0.571462	0.494648	0.209155	0.837646	0.795346
LOC102723809	uncharacterized LOC102723809	0.613617	0.571694	0.211335	0.857429	0.837876	0.560511
MIR4289	microRNA 4289	0.863063	0.571709	0.663981	0.955871	0.837876	0.880956
LINC01212	long intergenic non-protein coding RNA 1	0.212962	0.571733	0.909322	0.562455	0.837876	0.971605
ZBED5	zinc finger, BED-type containing 5	0.0207161	0.571746	0.793239	0.162133	0.837876	0.932081
NRXN2	neurexin 2	0.874187	0.571751	0.948717	0.959745	0.837876	0.984361
PAXBP1-AS1	PAXBP1 antisense RNA 1	0.240873	0.5718	0.771039	0.59479	0.837933	0.924559
LOC102724774	uncharacterized LOC102724774	0.943673	0.571887	0.354107	0.982661	0.837936	0.700726
LINC00381	long intergenic non-protein coding RNA 3	0.94573	0.571966	0.671751	0.983285	0.837936	0.884727
PIP5K1P1	phosphatidylinositol-4-phosphate 5-kinas	0.0657899	0.572038	0.487083	0.310677	0.83801	0.790843
ELFN1	extracellular leucine-rich repeat and fi	0.258851	0.5721	0.312361	0.613526	0.838061	0.665211
SH3GL2	SH3-domain GRB2-like 2	0.200007	0.572128	0.784814	0.54645	0.838061	0.929019
OR2M2	olfactory receptor, family 2, subfamily	0.439572	0.572163	0.0169155	0.762431	0.838064	0.144824
VSTM2B	V-set and transmembrane domain containin	0.869964	0.572226	0.225266	0.958459	0.838077	0.577518
SPATA31A6	SPATA31 subfamily A, member 6	0.503913	0.572238	0.949241	0.800645	0.838078	0.984599
LINC00094	long intergenic non-protein coding RNA 9	0.319661	0.572309	0.780264	0.672036	0.838118	0.927442
C5orf22	chromosome 5 open reading frame 22	0.000170838	0.572333	0.77949	0.00859749	0.838135	0.92727
TMED10P1	transmembrane emp24-like trafficking pro	0.69196	0.57235	0.226161	0.892948	0.838135	0.578703
C9orf173-AS1	C9orf173 antisense RNA 1	0.517111	0.572559	0.816197	0.80852	0.83823	0.940238
TMEM183B	transmembrane protein 183B	0.380748	0.57263	0.247725	0.721439	0.838236	0.601669
GLI4	GLI family zinc finger 4	0.431114	0.572762	0.589555	0.756742	0.83827	0.846327
ZNF771	zinc finger protein 771	0.160424	0.572766	0.705081	0.490611	0.83827	0.897904
SH3RF3	SH3 domain containing ring finger 3	0.0981089	0.57277	0.265976	0.383813	0.83827	0.620231
LOC100133286	uncharacterized LOC100133286	0.540972	0.572811	0.0410123	0.821024	0.83827	0.2397
PIH1D3	PIH1 domain containing 3	0.468916	0.572918	0.530703	0.780071	0.838275	0.8156
LOC101929330	uncharacterized LOC101929330	0.064976	0.572949	0.988605	0.308389	0.838301	0.99684
LINC01233	long intergenic non-protein coding RNA 1	0.537085	0.573019	0.221975	0.818783	0.838358	0.573709
ZCCHC7	zinc finger, CCHC domain containing 7	0.00637077	0.57306	0.138515	0.0822839	0.838368	0.457029
MT1G	metallothionein 1G	0.877206	0.573106	0.476213	0.960442	0.838368	0.784662
RRAGB	Ras-related GTP binding B	0.700095	0.573117	0.920662	0.896283	0.838368	0.974879
TLX1	T-cell leukemia homeobox 1	0.187211	0.573136	0.162822	0.52832	0.838368	0.493453
ERP44	endoplasmic reticulum protein 44	0.0153087	0.573137	0.827612	0.136806	0.838368	0.94393
LOC101928761	dr1-associated corepressor homolog	0.102026	0.573146	0.233008	0.39164	0.838368	0.586254
LOC101930476	uncharacterized LOC101930476	0.412337	0.573209	0.518648	0.743317	0.838404	0.809389
HLA-DPA1	major histocompatibility complex, class	0.435608	0.573274	0.319292	0.759798	0.838444	0.671721
SEC13	SEC13 homolog (S. cerevisiae)	0.989484	0.573349	0.676487	0.997055	0.838466	0.886781
EPHA6	EPH receptor A6	0.481289	0.573468	0.175295	0.787368	0.838502	0.511601
RAB33B	RAB33B, member RAS oncogene family	0.284148	0.573609	0.79219	0.637864	0.838646	0.931704
OR5C1	olfactory receptor, family 5, subfamily	0.510944	0.573631	0.244458	0.804737	0.838662	0.59871
PEX7	peroxisomal biogenesis factor 7	0.492039	0.573852	0.654577	0.793419	0.838793	0.876865
LOC100289333	uncharacterized LOC100289333	0.0589893	0.573872	0.860432	0.292505	0.838806	0.954702
SCG5	secretogranin V (7B2 protein)	0.00323497	0.573937	0.539237	0.0543045	0.838831	0.820059
ACTRT2	actin-related protein T2	0.613694	0.574099	0.0765596	0.85747	0.838888	0.336366
FAM107A	family with sequence similarity 107, mem	0.378997	0.574148	0.344542	0.720035	0.838923	0.693076
TMEM60	transmembrane protein 60	2.04116e-06	0.57437	0.968284	0.000327721	0.83907	0.990628
SLC7A5P1	solute carrier family 7 (amino acid tran	0.479145	0.574386	0.333921	0.786323	0.839072	0.68446
MOAP1	modulator of apoptosis 1	0.341949	0.574417	0.132736	0.691409	0.839072	0.447561
LOC646471	uncharacterized LOC646471	0.544843	0.574506	0.262455	0.823324	0.83913	0.617031
SLC25A47	solute carrier family 25, member 47	0.0635096	0.574605	0.00337918	0.304632	0.83913	0.0557357
LOC101927404	uncharacterized LOC101927404	0.567854	0.574606	0.608917	0.835781	0.83913	0.855074
PFKFB3	6-phosphofructo-2-kinase/fructose-2,6-bi	6.21693e-24	0.574607	0.187855	1.59041e-19	0.83913	0.529204
LOC146513	uncharacterized LOC146513	0.875987	0.574847	0.98583	0.960146	0.839314	0.996064
RPS6KA6	ribosomal protein S6 kinase, 90kDa, poly	0.440057	0.574847	0.381919	0.762693	0.839314	0.722152
ZNF354B	zinc finger protein 354B	0.235938	0.574855	0.518855	0.589324	0.839314	0.809466
MIR210HG	MIR210 host gene (non-protein coding)	0.00524599	0.574864	0.104205	0.0731484	0.839314	0.395947
WDR87	WD repeat domain 87	0.414699	0.574926	0.8457	0.744847	0.83936	0.950472
SULT1A1	sulfotransferase family, cytosolic, 1A,	0.0267852	0.57501	0.759696	0.188351	0.839383	0.920616
PASD1	PAS domain containing 1	0.803854	0.57511	0.00052496	0.935555	0.839408	0.0177093
LOC101928273	uncharacterized LOC101928273	0.829553	0.575157	0.831793	0.944961	0.839422	0.945566
LOC101927552	uncharacterized LOC101927552	0.355457	0.575202	0.0913489	0.701708	0.839471	0.369969
GSK3A	glycogen synthase kinase 3 alpha	0.277673	0.575298	0.921718	0.63194	0.83957	0.975261
LOC102723389	uncharacterized LOC102723389	0.824825	0.575337	0.601359	0.9427	0.839588	0.851601
TPTE2	transmembrane phosphoinositide 3-phospha	0.643806	0.575447	0.508486	0.872195	0.839654	0.803564
CYB561	cytochrome b561	0.0607789	0.575642	0.0379857	0.297483	0.839859	0.229891
LOC151484	uncharacterized LOC151484	0.230337	0.575766	0.289288	0.583184	0.839895	0.642987
C20orf173	chromosome 20 open reading frame 173	0.992516	0.575869	0.846838	0.99797	0.839952	0.950794
CARD10	caspase recruitment domain family, membe	0.583137	0.575965	0.984489	0.843162	0.839998	0.995719
C9orf50	chromosome 9 open reading frame 50	0.885754	0.576027	0.653301	0.963378	0.839998	0.876338
MIR4671	microRNA 4671	0.890266	0.576055	0.502666	0.964935	0.839998	0.799983
PDE6D	phosphodiesterase 6D, cGMP-specific, rod	0.00226059	0.576167	0.648178	0.043822	0.840054	0.874059
WRN	Werner syndrome, RecQ helicase-like	0.0820136	0.576173	0.957711	0.349019	0.840054	0.987371
MIR607	microRNA 607	0.924317	0.576244	0.816195	0.975998	0.840098	0.940238
PTCH2	patched 2	0.162551	0.576386	0.145217	0.493211	0.840154	0.467255
TTTY20	testis-specific transcript, Y-linked 20	0.80885	0.576392	0.342668	0.937175	0.840154	0.691797
SLC39A3	solute carrier family 39 (zinc transport	0.202101	0.576494	0.673019	0.549004	0.84019	0.885437
SPINK1	serine peptidase inhibitor, Kazal type 1	0.590586	0.57657	0.815951	0.846679	0.840224	0.940198
LOC101927459	uncharacterized LOC101927459	0.124291	0.576726	0.804463	0.432757	0.840322	0.935784
PLXDC1	plexin domain containing 1	0.0997967	0.576744	0.756751	0.387307	0.840332	0.919342
TBRG4	transforming growth factor beta regulato	0.480584	0.576756	0.862174	0.787168	0.840333	0.9555
C14orf177	chromosome 14 open reading frame 177	0.324709	0.576867	0.0162597	0.676718	0.840415	0.141662
LOC101928582	uncharacterized LOC101928582	0.449094	0.576957	0.75294	0.76837	0.84045	0.917751
ATP6V1B1-AS1	ATP6V1B1 antisense RNA 1	0.131716	0.57708	0.927929	0.445886	0.840572	0.977094
NEUROD6	neuronal differentiation 6	0.247195	0.577125	0.668156	0.601174	0.840616	0.88289
SMPD3	sphingomyelin phosphodiesterase 3, neutr	0.282112	0.5772	0.376868	0.635642	0.840616	0.718285
TAF9	TAF9 RNA polymerase II, TATA box binding	0.0893228	0.577213	0.525915	0.366117	0.840616	0.812948
FSCN2	fascin actin-bundling protein 2, retinal	0.357607	0.577232	0.362742	0.703215	0.840619	0.707057
OR2Z1	olfactory receptor, family 2, subfamily	0.47575	0.577379	0.906953	0.784423	0.840724	0.970632
TBC1D29	TBC1 domain family, member 29	0.582474	0.577477	0.866456	0.842914	0.840772	0.957253
PHF19	PHD finger protein 19	0.332849	0.577581	0.884554	0.683656	0.840896	0.962908
LINC01081	long intergenic non-protein coding RNA 1	0.13219	0.577606	0.516523	0.446564	0.840907	0.808214
LOC100130992	uncharacterized LOC100130992	0.0214805	0.577645	0.203838	0.165467	0.840926	0.551074
CDH7	cadherin 7, type 2	0.262523	0.577791	0.20572	0.617153	0.840996	0.553451
COL11A2	collagen, type XI, alpha 2	0.250001	0.577792	0.403286	0.604263	0.840996	0.736953
LINC00906	long intergenic non-protein coding RNA 9	0.382146	0.57782	0.552751	0.722233	0.841021	0.827589
LRRC37BP1	leucine rich repeat containing 37B pseud	0.719421	0.577859	0.115398	0.90391	0.841041	0.417496
SYS1	Sys1 golgi trafficking protein	0.0315961	0.57794	0.383604	0.206724	0.841041	0.723307
SNORA11C	small nucleolar RNA, H/ACA box 11C	0.65936	0.577949	0.101075	0.878964	0.841041	0.389636
FAM167B	family with sequence similarity 167, mem	0.315012	0.577988	0.305333	0.667493	0.841047	0.658252
ANKRD26P1	ankyrin repeat domain 26 pseudogene 1	0.360653	0.578152	0.115025	0.705729	0.841122	0.416638
KIAA0101	KIAA0101	0.257371	0.578309	0.243614	0.612489	0.841206	0.597884
RAB6C-AS1	RAB6C antisense RNA 1	0.253618	0.578384	0.460414	0.608142	0.841227	0.775269
SNORA35	small nucleolar RNA, H/ACA box 35	0.505944	0.578487	0.818342	0.801931	0.841268	0.94088
PALM3	paralemmin 3	0.530369	0.578566	0.690833	0.815493	0.841281	0.892609
LOC102724212	uncharacterized LOC102724212	0.768485	0.578568	0.618646	0.923864	0.841281	0.859898
C15orf52	chromosome 15 open reading frame 52	0.536423	0.578645	0.480988	0.818572	0.841319	0.787292
OR9A2	olfactory receptor, family 9, subfamily	0.0378525	0.578963	0.544817	0.22945	0.841568	0.823324
EBLN2	endogenous Bornavirus-like nucleoprotein	0.303588	0.579108	0.00964503	0.656685	0.841644	0.104624
KRTAP6-2	keratin associated protein 6-2	0.508278	0.579123	0.251526	0.803433	0.841644	0.60625
MRM1	mitochondrial rRNA methyltransferase 1 h	0.019185	0.579132	0.416214	0.155603	0.841644	0.745864
LOC102723365	uncharacterized LOC102723365	0.917597	0.579151	0.177873	0.973944	0.841644	0.515358
NUDT7	nudix (nucleoside diphosphate linked moi	0.939218	0.579183	0.524168	0.980843	0.841644	0.811937
FBXW4P1	F-box and WD repeat domain containing 4	0.0662338	0.579202	0.873902	0.311431	0.841644	0.959617
LOC102031319	ncRNA	0.332996	0.579227	0.549276	0.683793	0.841644	0.825766
SPDYE4	speedy/RINGO cell cycle regulator family	0.276377	0.579235	0.678319	0.630653	0.841644	0.887397
XKR5	XK, Kell blood group complex subunit-rel	0.772086	0.579264	0.107971	0.925071	0.841655	0.403249
APMAP	adipocyte plasma membrane associated pro	0.0836719	0.579287	0.652142	0.352807	0.841658	0.875799
SETD9	SET domain containing 9	0.3629	0.57959	0.597341	0.707121	0.841841	0.849857
LOC101928322	uncharacterized LOC101928322	0.256281	0.579709	0.0760646	0.61121	0.841927	0.335269
OR4C15	olfactory receptor, family 4, subfamily	0.207154	0.579767	0.690936	0.554971	0.841939	0.892609
CNOT10	CCR4-NOT transcription complex, subunit	0.248642	0.579893	0.0951711	0.602788	0.842026	0.377741
LOC100996624	uncharacterized LOC100996624	0.0730949	0.580015	0.805505	0.3282	0.84214	0.936065
TMEM202	transmembrane protein 202	0.122583	0.580023	0.162284	0.430265	0.84214	0.493025
AFMID	arylformamidase	0.0498233	0.580044	0.59507	0.266539	0.842142	0.848854
LOC101927439	uncharacterized LOC101927439	0.939215	0.580084	0.170815	0.980843	0.842142	0.505373
LOC101927063	uncharacterized LOC101927063	0.413632	0.580187	0.337008	0.744144	0.842145	0.687033
SFT2D1	SFT2 domain containing 1	0.0226282	0.580205	0.23686	0.170374	0.842145	0.590274
LOC440028	uncharacterized LOC440028	0.252514	0.580242	0.466593	0.606962	0.84216	0.778663
LOC100507420	uncharacterized LOC100507420	0.0469885	0.580258	0.636399	0.258159	0.84216	0.868656
S100A5	S100 calcium binding protein A5	0.943741	0.580385	0.0214966	0.982692	0.842171	0.165574
TLR8-AS1	TLR8 antisense RNA 1	0.537459	0.580394	0.0655104	0.818982	0.842171	0.309948
LOC102724297	uncharacterized LOC102724297	0.92726	0.580411	0.523704	0.97689	0.842171	0.811781
TBC1D25	TBC1 domain family, member 25	0.0606746	0.580427	0.0287882	0.297181	0.842171	0.196494
METTL6	methyltransferase like 6	0.39813	0.580469	0.0665728	0.733626	0.842171	0.312278
LFNG	LFNG O-fucosylpeptide 3-beta-N-acetylglu	0.294873	0.58058	0.721432	0.648062	0.842171	0.904704
SLIT1	slit homolog 1 (Drosophila)	0.530623	0.580599	0.87808	0.8156	0.842171	0.960849
C1QTNF2	C1q and tumor necrosis factor related pr	0.894288	0.580629	0.225158	0.966254	0.842171	0.577395
ENO1-AS1	ENO1 antisense RNA 1	0.869414	0.580649	0.0799962	0.95829	0.842171	0.344413
RCN3	reticulocalbin 3, EF-hand calcium bindin	0.176058	0.580673	0.474037	0.512645	0.842171	0.783477
VENTX	VENT homeobox	0.257931	0.580709	0.795781	0.612974	0.842171	0.933014
FKBP2	FK506 binding protein 2, 13kDa	0.940441	0.580826	0.257898	0.981214	0.842277	0.612974
PPP6R2	protein phosphatase 6, regulatory subuni	0.480422	0.580874	0.409914	0.787073	0.842277	0.741701
RSL24D1	ribosomal L24 domain containing 1	0.738652	0.58088	0.520039	0.911828	0.842277	0.810102
PRR30	proline rich 30	0.0989821	0.580916	0.597452	0.385882	0.842277	0.849857
FAM133CP	family with sequence similarity 133, mem	0.426363	0.580938	0.850534	0.753286	0.842277	0.952181
IFIH1	interferon induced with helicase C domai	0.33194	0.580968	0.260247	0.682722	0.842277	0.615215
OR5AN1	olfactory receptor, family 5, subfamily	0.0857706	0.580995	0.769106	0.358044	0.842277	0.924006
DCAF8L2	DDB1 and CUL4 associated factor 8-like 2	0.160442	0.581021	0.902615	0.490629	0.842277	0.968976
SAP30BP	SAP30 binding protein	0.768727	0.58115	0.462694	0.923928	0.842308	0.776614
KCNQ5	potassium voltage-gated channel, KQT-lik	0.600842	0.581256	0.828906	0.851417	0.842338	0.944609
SNORD116-12	small nucleolar RNA, C/D box 116-12	0.630926	0.58126	0.204923	0.865962	0.842338	0.552574
ADH4	alcohol dehydrogenase 4 (class II), pi p	0.120705	0.581573	0.824038	0.427228	0.842517	0.942531
NAB2	NGFI-A binding protein 2 (EGR1 binding p	0.000313406	0.581676	0.809336	0.012811	0.842533	0.937423
IGLJ4	immunoglobulin lambda joining 4 (non-fun	0.240202	0.581749	0.490104	0.594089	0.842533	0.792497
LOC101927959	uncharacterized LOC101927959	0.00419882	0.581755	0.0686208	0.063879	0.842533	0.317414
LINC00222	long intergenic non-protein coding RNA 2	0.200916	0.581757	0.582456	0.547569	0.842533	0.842914
ZP3	zona pellucida glycoprotein 3 (sperm rec	0.104564	0.581777	0.43311	0.396655	0.842546	0.758074
ATXN3L	ataxin 3-like	0.507987	0.581798	0.304356	0.803244	0.842559	0.65732
PDIA4	protein disulfide isomerase family A, me	0.0623619	0.581819	0.896506	0.301996	0.842559	0.966908
THBS2	thrombospondin 2	0.972401	0.581893	0.410707	0.991845	0.842592	0.742236
KCNQ5-AS1	KCNQ5 antisense RNA 1	0.433277	0.582048	0.376674	0.758151	0.842748	0.718155
DCAF12L2	DDB1 and CUL4 associated factor 12-like	0.731315	0.582161	0.321163	0.908412	0.842802	0.673608
ZNF708	zinc finger protein 708	0.76951	0.582215	0.647536	0.924264	0.842802	0.873806
LOC101928618	uncharacterized LOC101928618	0.999873	0.582291	0.664354	0.999964	0.842834	0.881081
LOC102724585	uncharacterized LOC102724585	0.388763	0.582369	0.594787	0.72714	0.842894	0.848645
ZNF488	zinc finger protein 488	0.446776	0.582391	0.484849	0.767024	0.84291	0.789272
POU4F1	POU class 4 homeobox 1	0.566822	0.582441	0.66767	0.835202	0.842914	0.882767
N4BP2L1	NEDD4 binding protein 2-like 1	0.0145125	0.58246	0.616846	0.132703	0.842914	0.859065
EVPL	envoplakin	0.543842	0.582481	0.58324	0.822726	0.842914	0.843216
MIR92B	microRNA 92b	0.32224	0.582616	0.124636	0.674558	0.842974	0.43342
OR2D3	olfactory receptor, family 2, subfamily	0.500625	0.582629	0.0579274	0.79859	0.842974	0.289317
MAP10	microtubule-associated protein 10	0.0991081	0.582655	0.791971	0.386127	0.842974	0.931672
GPRC5D	G protein-coupled receptor, class C, gro	0.443714	0.582727	0.0408487	0.765114	0.843009	0.239201
TMEM26-AS1	TMEM26 antisense RNA 1	0.333129	0.58274	0.737242	0.683849	0.843009	0.911337
HIST1H4L	histone cluster 1, H4l	0.000199273	0.58286	0.945654	0.00954049	0.843058	0.983275
LOC100240735	uncharacterized LOC100240735	0.671408	0.582866	0.0401798	0.88463	0.843058	0.237239
LINC01474	long intergenic non-protein coding RNA 1	0.00102573	0.582885	0.907703	0.0268293	0.843067	0.970947
CELA3A	chymotrypsin-like elastase family, membe	0.0628192	0.582916	0.85868	0.303044	0.843067	0.954066
PHF11	PHD finger protein 11	0.223626	0.582938	0.407595	0.575747	0.843067	0.739896
PIGL	phosphatidylinositol glycan anchor biosy	0.969872	0.582978	0.956532	0.991037	0.843072	0.987024
DSCR4	Down syndrome critical region gene 4	0.560816	0.583036	0.623217	0.832097	0.843094	0.862283
PAPSS1	3'-phosphoadenosine 5'-phosphosulfate sy	0.210272	0.583311	0.145235	0.55934	0.84324	0.467255
GOLPH3L	golgi phosphoprotein 3-like	0.884625	0.583407	0.291099	0.962972	0.843346	0.644585
LOC101928819	uncharacterized LOC101928819	0.28353	0.583566	0.218433	0.637183	0.843381	0.569192
CECR2	cat eye syndrome chromosome region, cand	0.00142793	0.583631	0.128464	0.0329614	0.843433	0.440223
C16orf90	chromosome 16 open reading frame 90	0.799719	0.583654	0.885818	0.934166	0.843451	0.963378
MCM7	minichromosome maintenance complex compo	3.53106e-09	0.583671	0.312456	1.53974e-06	0.843458	0.665211
ZNF630	zinc finger protein 630	3.07173e-05	0.583715	0.00261318	0.00272137	0.843462	0.0480478
GPR82	G protein-coupled receptor 82	0.656767	0.583776	0.392545	0.877712	0.843476	0.72964
C6orf164	chromosome 6 open reading frame 164	0.438163	0.583788	0.276923	0.761346	0.843476	0.631113
WDR49	WD repeat domain 49	0.329822	0.583804	0.533079	0.680828	0.843476	0.816595
IGBP1	immunoglobulin (CD79A) binding protein 1	0.000167396	0.58383	0.14413	0.00847369	0.843498	0.46586
C12orf29	chromosome 12 open reading frame 29	0.426328	0.583959	0.239642	0.753286	0.843621	0.593379
TROVE2	TROVE domain family, member 2	0.00641471	0.583977	0.696535	0.0825735	0.843631	0.89484
S100A4	S100 calcium binding protein A4	0.230391	0.584012	0.273472	0.583225	0.843634	0.627746
STAB1	stabilin 1	0.103047	0.584023	0.578284	0.393762	0.843634	0.841191
LOC102724036	uncharacterized LOC102724036	0.202827	0.584104	0.0437097	0.550159	0.843697	0.248209
LOC101930276	uncharacterized LOC101930276	0.151231	0.584121	0.411866	0.476377	0.843697	0.743009
MIR3919	microRNA 3919	0.348293	0.584139	0.483119	0.696212	0.843705	0.788446
LOC101927587	uncharacterized LOC101927587	0.00973889	0.584221	0.438133	0.105389	0.843749	0.761346
SNORD116-11	small nucleolar RNA, C/D box 116-11	0.574256	0.584244	0.5263	0.839029	0.843749	0.813157
SLC10A7	solute carrier family 10, member 7	0.0531024	0.584273	0.205091	0.276461	0.843764	0.552749
FOXD4L1	forkhead box D4-like 1	0.193437	0.584376	0.324066	0.537162	0.843829	0.676056
PSRC1	proline/serine-rich coiled-coil 1	0.501549	0.584407	0.0683209	0.799068	0.843829	0.316795
MIR4499	microRNA 4499	0.340115	0.584408	0.213747	0.689865	0.843829	0.56343
OR1E2	olfactory receptor, family 1, subfamily	0.0386337	0.584455	0.448396	0.232293	0.843829	0.767987
HIST2H2AB	histone cluster 2, H2ab	0.56304	0.584471	0.17912	0.833209	0.843833	0.517067
ZNF529	zinc finger protein 529	0.0525904	0.584542	0.1264	0.274945	0.843859	0.436568
LOC101928279	uncharacterized LOC101928279	0.128423	0.58463	0.195026	0.440174	0.843859	0.539192
AQP4-AS1	AQP4 antisense RNA 1	0.82236	0.584706	0.0672603	0.942053	0.843859	0.313969
TPX2	TPX2, microtubule-associated	0.820214	0.584753	0.965704	0.941492	0.843867	0.989717
SMIM18	small integral membrane protein 18	0.321715	0.584824	0.858652	0.673973	0.843918	0.954063
MAGEA11	melanoma antigen family A, 11	0.99752	0.584849	0.222553	0.999456	0.843922	0.5744
CYP4A11	cytochrome P450, family 4, subfamily A,	0.942435	0.585001	0.468569	0.982012	0.844073	0.779824
MOBP	myelin-associated oligodendrocyte basic	0.224349	0.585192	0.162036	0.576407	0.844147	0.492599
RPL29P2	ribosomal protein L29 pseudogene 2	0.159642	0.585264	0.826662	0.489505	0.844203	0.943324
TRIM46	tripartite motif containing 46	0.612404	0.585392	0.642874	0.856906	0.844326	0.871911
LOC100288152	uncharacterized LOC100288152	0.0314208	0.585531	0.889335	0.205981	0.844419	0.964556
RGP1	RGP1 retrograde golgi transport homolog	0.248099	0.585747	0.621423	0.602201	0.844518	0.861072
ZPR1	ZPR1 zinc finger	1.42602e-05	0.58575	0.52024	0.00155016	0.844518	0.810181
MIR670	microRNA 670	0.819156	0.58576	0.47233	0.941153	0.844518	0.782275
C15orf43	chromosome 15 open reading frame 43	0.297452	0.585844	0.156093	0.650526	0.844579	0.484225
MYBPH	myosin binding protein H	0.220333	0.585882	0.417082	0.571736	0.844586	0.746262
TMEM72	transmembrane protein 72	0.0371221	0.585979	0.184703	0.226836	0.844618	0.5249
FMR1	fragile X mental retardation 1	0.61953	0.586039	0.988771	0.86046	0.844618	0.996847
LINC00221	long intergenic non-protein coding RNA 2	0.308441	0.586076	0.858063	0.661385	0.844618	0.953945
HSPD1	heat shock 60kDa protein 1 (chaperonin)	0.594099	0.586134	0.0528179	0.848448	0.844618	0.275603
MIR301A	microRNA 301a	0.121604	0.586281	0.036996	0.428633	0.844729	0.226388
LINC00526	long intergenic non-protein coding RNA 5	0.0847071	0.586588	0.21347	0.355156	0.844931	0.563048
CYB5RL	cytochrome b5 reductase-like	0.278152	0.586623	0.87288	0.632225	0.844931	0.959496
ADCK5	aarF domain containing kinase 5	0.308788	0.58663	0.0186595	0.661686	0.844931	0.15323
LDHAL6A	lactate dehydrogenase A-like 6A	0.667844	0.586724	0.0070883	0.882767	0.845013	0.0875864
HERC6	HECT and RLD domain containing E3 ubiqui	0.867266	0.586789	0.0802873	0.957474	0.845063	0.34504
COG5	component of oligomeric golgi complex 5	0.000951405	0.586801	0.338217	0.025566	0.845063	0.688141
KIF23	kinesin family member 23	0.00051125	0.587	0.943706	0.0173689	0.845166	0.982682
GPR26	G protein-coupled receptor 26	0.962404	0.587032	0.865587	0.988791	0.84519	0.956763
C1orf50	chromosome 1 open reading frame 50	0.053209	0.587072	0.0482043	0.276714	0.845206	0.261948
LOC100500773	serine/arginine-rich splicing factor 3 p	0.282081	0.58713	0.904816	0.635642	0.845258	0.969859
JMY	junction mediating and regulatory protei	0.000198844	0.58715	0.749317	0.00953182	0.845271	0.916009
C20orf196	chromosome 20 open reading frame 196	0.975426	0.587222	0.798496	0.992573	0.845328	0.933742
OR5A1	olfactory receptor, family 5, subfamily	0.386999	0.587353	0.750197	0.725981	0.845452	0.916472
USP32P2	ubiquitin specific peptidase 32 pseudoge	0.13963	0.587379	0.335398	0.458753	0.845454	0.685591
ZNF74	zinc finger protein 74	0.427604	0.587387	0.790798	0.754308	0.845454	0.93114
TTR	transthyretin	0.242791	0.587459	0.306425	0.596837	0.845541	0.659364
DNM1	dynamin 1	0.0699664	0.587539	0.770245	0.320949	0.845544	0.924268
UBE2D2	ubiquitin-conjugating enzyme E2D 2	0.881043	0.587575	0.221279	0.961996	0.845544	0.572885
LIN28A	lin-28 homolog A (C. elegans)	0.754423	0.587589	0.638472	0.918315	0.845544	0.869738
PCMTD2	protein-L-isoaspartate (D-aspartate) O-m	3.2901e-13	0.587593	0.510969	5.37238e-10	0.845544	0.804737
MIR2053	microRNA 2053	0.39186	0.58766	0.715283	0.729165	0.845593	0.902298
IGHV3-16	immunoglobulin heavy variable 3-16 (non-	0.342843	0.587677	0.252928	0.691826	0.845601	0.607427
GGNBP2	gametogenetin binding protein 2	2.12148e-06	0.587745	0.781894	0.00033779	0.845646	0.928043
LOC101928453	uncharacterized LOC101928453	0.278747	0.587793	0.796111	0.632678	0.845646	0.933014
CBLL1	Cbl proto-oncogene-like 1, E3 ubiquitin	0.580717	0.587837	0.570872	0.842171	0.845686	0.837282
ZBTB26	zinc finger and BTB domain containing 26	0.763587	0.587947	0.46138	0.922086	0.84572	0.775931
FANCF	Fanconi anemia, complementation group F	0.0618766	0.587963	0.71125	0.300537	0.845721	0.900339
RHOV	ras homolog family member V	0.282234	0.587988	0.562735	0.635693	0.845721	0.833077
LOC100506374	uncharacterized LOC100506374	0.27968	0.588012	0.284464	0.633602	0.845725	0.63804
ARL6	ADP-ribosylation factor-like 6	0.000145111	0.588192	0.456274	0.00777158	0.845842	0.773293
C11orf86	chromosome 11 open reading frame 86	0.465146	0.588195	0.202984	0.777979	0.845842	0.550223
HECW1	HECT, C2 and WW domain containing E3 ubi	0.220508	0.588223	0.847312	0.571885	0.845842	0.950896
VWC2L	von Willebrand factor C domain containin	0.00105109	0.588459	0.246844	0.0272513	0.845906	0.600967
OIP5	Opa interacting protein 5	0.244165	0.588537	0.0338541	0.59849	0.845947	0.215223
FAM43B	family with sequence similarity 43, memb	0.13666	0.588548	0.150753	0.454082	0.845947	0.475903
R3HCC1L	R3H domain and coiled-coil containing 1-	0.58138	0.588569	0.955054	0.842425	0.845947	0.986506
GGT8P	gamma-glutamyltransferase 8 pseudogene	0.160797	0.588672	0.478	0.490971	0.845955	0.785703
ANO4	anoctamin 4	0.900643	0.58871	0.616521	0.968349	0.845993	0.858887
TNNC2	troponin C type 2 (fast)	0.543654	0.588823	0.322089	0.822669	0.846004	0.67437
TRIT1	tRNA isopentenyltransferase 1	0.0119684	0.588839	0.900925	0.119104	0.846004	0.968422
LOC102723536	uncharacterized LOC102723536	0.493458	0.588894	0.0427042	0.794506	0.846036	0.245221
PLD4	phospholipase D family, member 4	0.46129	0.588918	0.328638	0.775871	0.846055	0.679826
LOC100293612	uncharacterized LOC100293612	0.807958	0.589032	0.175024	0.93705	0.846124	0.511433
BREA2	breast cancer estrogen-induced apoptosis	0.247952	0.589106	0.0133811	0.602006	0.846151	0.126783
FANCA	Fanconi anemia, complementation group A	0.0972002	0.589297	0.0211274	0.38206	0.846266	0.163877
GPR128	G protein-coupled receptor 128	0.2761	0.589315	0.881621	0.630375	0.846276	0.96211
LOC100132077	uncharacterized LOC100132077	0.830593	0.58937	0.369982	0.945211	0.846326	0.712716
LOC100130452	uncharacterized LOC100130452	0.178004	0.589383	0.381131	0.515474	0.846326	0.721766
WLS	wntless Wnt ligand secretion mediator	0.39765	0.589447	0.959433	0.733414	0.846327	0.987836
TRBV10-2	T cell receptor beta variable 10-2	0.326722	0.589545	0.402485	0.678169	0.846327	0.736327
CLLU1	chronic lymphocytic leukemia up-regulate	0.503538	0.589559	0.460976	0.800413	0.846327	0.775649
TRPV5	transient receptor potential cation chan	0.0773519	0.589601	0.405209	0.338075	0.846327	0.738369
DUSP26	dual specificity phosphatase 26 (putativ	0.127759	0.589676	0.983497	0.439096	0.846327	0.995432
LINC01277	long intergenic non-protein coding RNA 1	0.000353193	0.589721	0.702788	0.013865	0.846327	0.896873
TMEM171	transmembrane protein 171	0.551202	0.589746	0.977211	0.82666	0.846327	0.993155
HIGD2B	HIG1 hypoxia inducible domain family, me	0.224129	0.589827	0.717034	0.57621	0.846388	0.903013
FGB	fibrinogen beta chain	0.169623	0.589863	0.362053	0.503769	0.846388	0.706541
DHFRL1	dihydrofolate reductase-like 1	0.248224	0.590076	0.678692	0.60232	0.846544	0.887487
MIR24-1	microRNA 24-1	0.23516	0.590104	0.773321	0.588419	0.846544	0.925482
EED	embryonic ectoderm development	0.0592829	0.59011	0.190853	0.293209	0.846544	0.533499
OR2W1	olfactory receptor, family 2, subfamily	0.698227	0.590161	0.176727	0.895699	0.84655	0.513675
UBE2QL1	ubiquitin-conjugating enzyme E2Q family-	0.0712031	0.59018	0.925712	0.323768	0.84655	0.976426
IP6K2	inositol hexakisphosphate kinase 2	5.05666e-13	0.590182	0.134878	7.32223e-10	0.84655	0.451195
CACNA1G	calcium channel, voltage-dependent, T ty	0.656978	0.590211	0.922938	0.877762	0.84655	0.975631
MYH15	myosin, heavy chain 15	0.510541	0.590261	0.714789	0.804532	0.846581	0.902114
FLII	flightless I homolog (Drosophila)	0.467013	0.590272	0.902577	0.778866	0.846581	0.968962
LOXL4	lysyl oxidase-like 4	0.546275	0.590341	0.361288	0.824096	0.846625	0.706081
ZGRF1	zinc finger, GRF-type containing 1	0.751586	0.590392	0.248846	0.916899	0.846625	0.603108
ZNF14	zinc finger protein 14	0.0920995	0.590443	0.329458	0.371506	0.846633	0.680664
INA	internexin neuronal intermediate filamen	0.841453	0.590501	0.757608	0.949172	0.846679	0.919602
FLJ43585	uncharacterized LOC400800	0.703825	0.590557	0.406225	0.89745	0.846679	0.738918
ZNF773	zinc finger protein 773	0.00510436	0.59057	0.125779	0.0719844	0.846679	0.435368
FIGNL1	fidgetin-like 1	0.0742064	0.590592	0.144428	0.330665	0.846679	0.466295
OPA1-AS1	OPA1 antisense RNA 1	0.241045	0.590599	0.365007	0.595038	0.846679	0.708897
PDPR	pyruvate dehydrogenase phosphatase regul	0.00410356	0.590713	0.795017	0.0629728	0.846779	0.932696
LOC101927029	uncharacterized LOC101927029	0.504607	0.590738	0.830127	0.800945	0.8468	0.94508
GK5	glycerol kinase 5 (putative)	0.000866985	0.590825	0.846368	0.0242651	0.846844	0.950682
CNGA1	cyclic nucleotide gated channel alpha 1	0.891552	0.590842	0.837697	0.965431	0.846853	0.94776
SPDYE1	speedy/RINGO cell cycle regulator family	0.469078	0.590918	0.565569	0.780129	0.846915	0.834495
ALMS1P	Alstrom syndrome 1 pseudogene	0.214966	0.591011	0.393033	0.564972	0.847	0.729911
TSPAN1	tetraspanin 1	0.322631	0.591091	0.349743	0.674696	0.847036	0.697305
FRMPD2	FERM and PDZ domain containing 2	0.00116341	0.591136	0.417837	0.0290554	0.847048	0.746689
MYL6	myosin, light chain 6, alkali, smooth mu	0.355866	0.591176	0.679928	0.70203	0.847048	0.887915
MIR1265	microRNA 1265	0.60139	0.591274	0.00177309	0.851601	0.847059	0.0378481
ITIH3	inter-alpha-trypsin inhibitor heavy chai	0.54123	0.591283	0.90005	0.821092	0.847059	0.968082
MIR4270	microRNA 4270	0.009289	0.591385	0.877893	0.102148	0.847061	0.960727
MYO15B	myosin XVB pseudogene	9.18421e-05	0.591391	0.959553	0.00568594	0.847061	0.987882
MIR302C	microRNA 302c	0.858375	0.591397	0.192946	0.954027	0.847061	0.536592
WNT10A	wingless-type MMTV integration site fami	0.850024	0.591479	0.878447	0.951942	0.847061	0.961027
LINC01524	long intergenic non-protein coding RNA 1	0.0443754	0.591509	0.56125	0.250267	0.847068	0.832245
OOSP2	oocyte secreted protein 2	0.318595	0.591543	0.612294	0.670863	0.847068	0.85685
LOC102724344	uncharacterized LOC102724344	0.416982	0.591595	0.258965	0.746179	0.8471	0.613697
GTPBP3	GTP binding protein 3 (mitochondrial)	0.0081611	0.591602	0.941135	0.095257	0.8471	0.981419
MIR153-1	microRNA 153-1	0.241242	0.591606	0.0495421	0.595184	0.8471	0.265792
TNNI1	troponin I type 1 (skeletal, slow)	0.407927	0.591725	0.109739	0.740061	0.847216	0.406488
IGSF1	immunoglobulin superfamily, member 1	0.197185	0.591808	0.942186	0.542661	0.84726	0.981956
BMP10	bone morphogenetic protein 10	0.297301	0.591848	0.260383	0.650368	0.847282	0.615327
XYLT2	xylosyltransferase II	0.964023	0.591873	0.6071	0.989117	0.847283	0.854358
DDX11L9	DEAD/H (Asp-Glu-Ala-Asp/His) box helicas	0.0629443	0.592067	0.627017	0.30321	0.847397	0.864175
MIR137HG	MIR137 host gene (non-protein coding)	0.788481	0.592085	0.722416	0.930411	0.847397	0.905235
LOC101928333	uncharacterized LOC101928333	0.707644	0.592093	0.0540839	0.898945	0.847397	0.278819
LOC101928211	uncharacterized LOC101928211	0.805938	0.592197	0.341352	0.93625	0.847451	0.690824
ZNF252P-AS1	ZNF252P antisense RNA 1	0.226241	0.592392	0.12595	0.578789	0.847551	0.435589
FAM24A	family with sequence similarity 24, memb	0.176241	0.592401	0.630873	0.512945	0.847551	0.86595
KRT37	keratin 37	0.53271	0.592592	0.64727	0.816508	0.847616	0.873658
ACTN3	actinin, alpha 3	0.313679	0.59269	0.473529	0.666324	0.847691	0.783121
CCT6P3	chaperonin containing TCP1, subunit 6 (z	0.575155	0.592737	0.338275	0.839422	0.84771	0.68817
PCNA-AS1	PCNA antisense RNA 1	0.686891	0.592749	0.903812	0.890761	0.84771	0.969471
DYNLT3	dynein, light chain, Tctex-type 3	0.289497	0.592788	0.557342	0.643086	0.847711	0.830188
C11orf53	chromosome 11 open reading frame 53	0.3141	0.592847	0.00388052	0.66668	0.847763	0.0608281
MTMR9	myotubularin related protein 9	0.00395182	0.592952	0.0540166	0.0613949	0.847786	0.278724
CYSRT1	cysteine-rich tail protein 1	0.971495	0.592984	0.925006	0.991452	0.847786	0.976201
RPL4	ribosomal protein L4	0.212149	0.59299	0.996326	0.561441	0.847786	0.998942
AUH	AU RNA binding protein/enoyl-CoA hydrata	0.000846577	0.593017	0.183845	0.0239658	0.847786	0.523696
MAMDC2-AS1	MAMDC2 antisense RNA 1	0.15094	0.593064	0.613508	0.476025	0.84782	0.857419
LINC00544	long intergenic non-protein coding RNA 5	0.625832	0.593074	0.153888	0.863448	0.84782	0.480602
MIR4527	microRNA 4527	0.484491	0.593095	0.683041	0.789041	0.847834	0.889148
LDB3	LIM domain binding 3	0.261693	0.593108	0.0774219	0.616565	0.847836	0.33818
LIPF	lipase, gastric	0.769824	0.593304	0.590288	0.924268	0.847943	0.846581
SLC52A1	solute carrier family 52 (riboflavin tra	0.984455	0.593567	0.437205	0.995719	0.848138	0.760735
SLC26A4-AS1	SLC26A4 antisense RNA 1	0.87366	0.593612	0.921512	0.959617	0.848138	0.975226
LIMD1	LIM domains containing 1	0.196118	0.593662	0.765307	0.540997	0.848138	0.922856
CHAC2	ChaC, cation transport regulator homolog	0.819416	0.593684	0.23038	0.941223	0.848138	0.583225
RYR1	ryanodine receptor 1 (skeletal)	0.111746	0.593722	0.499535	0.41024	0.848138	0.798045
CARD18	caspase recruitment domain family, membe	0.223445	0.59391	0.000941339	0.575547	0.848279	0.0254203
LOC101928238	uncharacterized LOC101928238	0.00316203	0.594127	0.847772	0.0535702	0.848461	0.951034
TGM6	transglutaminase 6	0.478587	0.594145	0.548306	0.786131	0.848463	0.825283
LOC494127	NFYC pseudogene	0.463	0.59416	0.76798	0.776814	0.848463	0.92377
KRTAP3-2	keratin associated protein 3-2	0.684523	0.594244	0.745647	0.889762	0.848513	0.914727
TRY2P	trypsinogen-like pseudogene	0.010416	0.594316	0.661461	0.109565	0.848568	0.87967
GRPR	gastrin-releasing peptide receptor	0.0264914	0.594336	0.29185	0.187262	0.848581	0.645429
LOC401010	nucleolar complex associated 2 homolog (	0.0816224	0.594347	0.792312	0.348277	0.848581	0.931704
TTC39A-AS1	TTC39A antisense RNA 1	0.159674	0.594383	0.270265	0.489526	0.848597	0.624668
SPRN	shadow of prion protein homolog (zebrafi	0.00479942	0.594428	0.249638	0.0691451	0.848615	0.603805
HBQ1	hemoglobin, theta 1	0.117589	0.594473	0.871193	0.421567	0.848634	0.95894
ZHX2	zinc fingers and homeoboxes 2	0.0308846	0.594529	0.52394	0.204211	0.848645	0.811788
MIR2116	microRNA 2116	0.617412	0.594553	0.915649	0.859304	0.848645	0.973499
L1CAM	L1 cell adhesion molecule	0.47336	0.594635	0.787041	0.78301	0.848645	0.929788
ZNF576	zinc finger protein 576	0.617413	0.594707	0.0460596	0.859304	0.848645	0.255245
ASMTL-AS1	ASMTL antisense RNA 1	0.179972	0.594724	0.259314	0.518181	0.848645	0.614048
LOC100128908	uncharacterized LOC100128908	0.698538	0.594729	0.437171	0.895858	0.848645	0.760735
TPM2	tropomyosin 2 (beta)	0.631544	0.594757	0.481057	0.866267	0.848645	0.787301
PADI3	peptidyl arginine deiminase, type III	0.655576	0.594809	0.754885	0.877324	0.848645	0.918583
LOC101928748	uncharacterized LOC101928748	0.0349302	0.594826	0.522855	0.219356	0.848645	0.811458
IFFO2	intermediate filament family orphan 2	9.71208e-14	0.594828	0.338394	1.81796e-10	0.848645	0.688321
PTGDR2	prostaglandin D2 receptor 2	0.319548	0.594835	0.189431	0.671946	0.848645	0.531556
LOC101928499	uncharacterized LOC101928499	0.00825549	0.594878	0.687225	0.0958076	0.848662	0.89096
ZACN	zinc activated ligand-gated ion channel	0.646916	0.59488	0.260185	0.8735	0.848662	0.615123
LOC101929614	uncharacterized LOC101929614	0.523158	0.594977	0.989052	0.811593	0.848754	0.996963
LOC101927025	uncharacterized LOC101927025	0.297704	0.595013	0.915145	0.650837	0.848789	0.97343
ERF	Ets2 repressor factor	0.416163	0.595129	0.128356	0.745852	0.848895	0.440003
C10orf126	chromosome 10 open reading frame 126	0.468966	0.595131	0.729013	0.780071	0.848895	0.907406
DHDH	dihydrodiol dehydrogenase (dimeric)	0.0125688	0.59515	0.316777	0.122397	0.848906	0.669045
OR5T3	olfactory receptor, family 5, subfamily	0.0990722	0.59535	0.238538	0.386096	0.848982	0.592108
ZDHHC24	zinc finger, DHHC-type containing 24	0.359607	0.595358	0.333606	0.7046	0.848982	0.684258
SRSF2	serine/arginine-rich splicing factor 2	1.23815e-11	0.595454	0.285471	1.3974e-08	0.849038	0.638874
LINC00616	long intergenic non-protein coding RNA 6	0.747276	0.595466	0.956518	0.915236	0.849038	0.987024
MBLAC2	metallo-beta-lactamase domain containing	5.66274e-05	0.595491	0.510091	0.00410567	0.849042	0.804479
KIAA1875	KIAA1875	0.0222885	0.595642	0.206253	0.169044	0.849165	0.554027
MIR409	microRNA 409	0.952149	0.595673	0.729211	0.985205	0.849169	0.907461
EPHX4	epoxide hydrolase 4	0.759891	0.595704	0.609976	0.920672	0.849169	0.855474
CORO1C	coronin, actin binding protein, 1C	0.139285	0.595712	0.45201	0.458242	0.849169	0.770145
HIST1H2BE	histone cluster 1, H2be	0.740083	0.595804	0.66298	0.912476	0.849207	0.880463
SLC7A13	solute carrier family 7 (anionic amino a	0.816327	0.595817	0.339142	0.94027	0.84921	0.688954
MIR548AJ1	microRNA 548aj-1	0.131698	0.595966	0.731391	0.445865	0.84928	0.908461
KDM4A	lysine (K)-specific demethylase 4A	1.83676e-05	0.59599	0.180413	0.0018841	0.849298	0.518809
NA	NA	0.318663	0.596153	0.54284	0.670985	0.849381	0.822086
PPIL3	peptidylprolyl isomerase (cyclophilin)-l	0.19335	0.596217	0.788606	0.537133	0.849433	0.930469
MIR454	microRNA 454	0.91811	0.596316	0.0860498	0.974096	0.849511	0.358588
FAM217A	family with sequence similarity 217, mem	0.353737	0.596352	0.849827	0.700347	0.849524	0.951904
CLCA2	chloride channel accessory 2	0.6603	0.596441	0.460312	0.879277	0.849544	0.77525
DNAAF2	dynein, axonemal, assembly factor 2	0.00051656	0.596441	0.483225	0.0175028	0.849544	0.788451
LOC101927406	uncharacterized LOC101927406	0.661428	0.59645	0.960229	0.87967	0.849544	0.987973
MIR526A1	microRNA 526a-1	0.393251	0.596509	0.134643	0.730071	0.849565	0.450679
EPSTI1	epithelial stromal interaction 1 (breast	0.929759	0.596629	0.30553	0.977871	0.849635	0.658417
TDGF1P3	teratocarcinoma-derived growth factor 1	0.545787	0.596632	0.752022	0.823752	0.849635	0.917212
PRKCG	protein kinase C, gamma	0.884832	0.596672	0.207794	0.963077	0.849635	0.555716
STATH	statherin	0.378863	0.596698	0.54236	0.719941	0.849635	0.82173
DEFB113	defensin, beta 113	0.0247645	0.596702	0.217063	0.179617	0.849635	0.56726
MIR302F	microRNA 302f	0.812078	0.59678	0.0636108	0.938436	0.8497	0.304885
SSB	Sjogren syndrome antigen B (autoantigen	0.447301	0.596941	0.746922	0.767357	0.849757	0.915079
HOXD13	homeobox D13	0.868217	0.596963	0.446017	0.957758	0.849757	0.766586
LOC100506999	uncharacterized LOC100506999	0.262198	0.596965	0.94534	0.616923	0.849757	0.983238
MAST1	microtubule associated serine/threonine	0.77088	0.596974	0.416653	0.924543	0.849757	0.746067
GAST	gastrin	0.0176624	0.596976	0.290725	0.148467	0.849757	0.644277
LOC101929305	uncharacterized LOC101929305	0.619876	0.59708	0.230361	0.860617	0.849807	0.583224
NOX5	NADPH oxidase, EF-hand calcium binding d	0.938269	0.597148	0.0580245	0.980664	0.849814	0.289598
MIR635	microRNA 635	0.596589	0.597149	0.0945871	0.849635	0.849814	0.376595
ZCCHC18	zinc finger, CCHC domain containing 18	0.172509	0.597359	0.111238	0.507933	0.849857	0.409254
LOC101928765	uncharacterized LOC101928765	0.0331481	0.597393	0.346696	0.212487	0.849857	0.694605
LOC101929289	uncharacterized LOC101929289	0.0761625	0.597437	0.286233	0.335453	0.849857	0.639681
FAM155A	family with sequence similarity 155, mem	0.869038	0.597466	0.0283466	0.958102	0.849857	0.194622
CDC27	cell division cycle 27	0.799766	0.597472	0.708143	0.934186	0.849857	0.899151
IWS1	IWS1 homolog (S. cerevisiae)	0.891049	0.597474	0.800588	0.965181	0.849857	0.934438
NDST4	N-deacetylase/N-sulfotransferase (hepara	0.709591	0.597531	0.459776	0.899629	0.849885	0.774851
ABCA4	ATP-binding cassette, sub-family A (ABC1	0.497438	0.597652	0.901133	0.79687	0.849995	0.968496
MIR4433A	microRNA 4433a	0.533696	0.597788	0.0199439	0.816855	0.850047	0.1589
MAPK8IP2	mitogen-activated protein kinase 8 inter	0.912973	0.597803	0.0154798	0.972681	0.85005	0.137709
OOEP	oocyte expressed protein	0.386268	0.597834	0.645773	0.725391	0.85005	0.873041
LCE1B	late cornified envelope 1B	0.535557	0.598021	0.917501	0.818045	0.850126	0.973882
KLK1	kallikrein 1	0.0645085	0.598079	0.978114	0.307328	0.850192	0.993522
RASAL1	RAS protein activator like 1 (GAP1 like)	0.944915	0.598118	0.392902	0.983179	0.850232	0.729882
SF3B6	splicing factor 3b, subunit 6, 14kDa	0.848508	0.598198	0.705936	0.951317	0.850233	0.898247
PPM1E	protein phosphatase, Mg2+/Mn2+ dependent	0.863652	0.598202	0.939478	0.955963	0.850233	0.980917
LOC102724429	uncharacterized LOC102724429	0.869541	0.598244	0.541232	0.958323	0.850238	0.821092
SALL3	spalt-like transcription factor 3	0.258122	0.598326	0.250658	0.612974	0.850239	0.605041
OR4N5	olfactory receptor, family 4, subfamily	0.176235	0.598374	0.3546	0.512945	0.850239	0.701067
SKP1	S-phase kinase-associated protein 1	0.244082	0.598455	0.156766	0.598439	0.850239	0.485286
CRYGS	crystallin, gamma S	0.29601	0.598481	0.923756	0.649038	0.850239	0.975877
PCDHB1	protocadherin beta 1	0.145995	0.598556	0.0485497	0.468377	0.850239	0.262968
SLC33A1	solute carrier family 33 (acetyl-CoA tra	0.00209022	0.598564	0.890144	0.0419558	0.850239	0.964901
KLHL18	kelch-like family member 18	5.44392e-05	0.598772	0.361856	0.00401344	0.850405	0.70639
LOC101926908	uncharacterized LOC101926908	0.818065	0.598891	0.827475	0.940775	0.850474	0.943883
ACSL5	acyl-CoA synthetase long-chain family me	0.0366221	0.598903	0.660158	0.225226	0.850474	0.879247
PATE2	prostate and testis expressed 2	0.00846185	0.598919	0.527552	0.0972758	0.850474	0.813758
SNORD3D	small nucleolar RNA, C/D box 3D	0.053963	0.598989	0.466366	0.278598	0.850504	0.778573
B3GALNT2	beta-1,3-N-acetylgalactosaminyltransfera	3.53226e-05	0.598999	0.0829971	0.00298986	0.850504	0.351122
LINC01471	long intergenic non-protein coding RNA 1	0.586587	0.599031	0.808098	0.844931	0.850506	0.93705
LOC150935	uncharacterized LOC150935	0.987892	0.599117	0.217805	0.996527	0.850565	0.568327
SRSF10	serine/arginine-rich splicing factor 10	0.0636502	0.599198	0.50732	0.304963	0.850623	0.802795
MAK16	MAK16 homolog (S. cerevisiae)	4.88347e-06	0.599446	0.392481	0.00068143	0.850828	0.72963
RBM34	RNA binding motif protein 34	0.154904	0.599566	0.852659	0.48216	0.850967	0.952876
LOC647264	uncharacterized LOC647264	0.158396	0.599615	0.881252	0.487905	0.851019	0.962065
DRC7	dynein regulatory complex subunit 7	0.183906	0.599752	0.130082	0.52381	0.851136	0.443169
FAM180A	family with sequence similarity 180, mem	0.209675	0.599804	0.99511	0.558391	0.851151	0.998737
LOC102723315	uncharacterized LOC102723315	0.237335	0.59981	0.629261	0.590767	0.851151	0.865393
MIR4422	microRNA 4422	0.275524	0.59989	0.564574	0.629747	0.851159	0.833968
PIDD1	p53-induced death domain protein 1	0.101776	0.599916	0.0816207	0.391049	0.851179	0.348277
CCDC120	coiled-coil domain containing 120	0.770544	0.599972	0.719231	0.924451	0.851216	0.90379
MIR4505	microRNA 4505	0.0790062	0.600121	0.0594298	0.342025	0.851311	0.293671
KLF7	Kruppel-like factor 7 (ubiquitous)	3.68642e-14	0.600136	0.104	7.85884e-11	0.851311	0.395639
GAD1	glutamate decarboxylase 1 (brain, 67kDa)	0.00894011	0.600237	0.176321	0.0999298	0.851311	0.513072
IYD	iodotyrosine deiodinase	0.678053	0.600276	0.856596	0.887246	0.851311	0.953741
SPATA31D5P	SPATA31 subfamily D, member 5, pseudogen	0.650024	0.600305	0.0913818	0.874838	0.851311	0.370011
MIR3909	microRNA 3909	0.113971	0.600325	0.602481	0.414441	0.851311	0.851951
LOC101929002	uncharacterized LOC101929002	0.955951	0.600345	0.497222	0.986811	0.851311	0.796763
TRAM1	translocation associated membrane protei	0.00225	0.60039	0.877575	0.0437492	0.851335	0.96058
RPUSD2	RNA pseudouridylate synthase domain cont	0.612302	0.600409	0.0182042	0.85685	0.851335	0.150994
LOC102724897	uncharacterized LOC102724897	0.732195	0.600414	0.117145	0.908671	0.851335	0.42084
AQP8	aquaporin 8	0.0525259	0.600567	0.977912	0.274728	0.851417	0.993419
CCDC87	coiled-coil domain containing 87	0.233866	0.600569	0.482487	0.587121	0.851417	0.788079
SPTBN2	spectrin, beta, non-erythrocytic 2	0.384952	0.600686	0.322458	0.724373	0.851417	0.674559
LZTFL1	leucine zipper transcription factor-like	0.0332029	0.600704	0.995549	0.212668	0.851417	0.998761
RNF151	ring finger protein 151	0.1237	0.60075	0.785528	0.431912	0.851417	0.929269
HMGA1P7	high mobility group AT-hook 1 pseudogene	0.0034878	0.600759	0.831623	0.0568795	0.851417	0.945566
LOC101929743	uncharacterized LOC101929743	0.917483	0.60082	0.824882	0.97388	0.851417	0.942704
LINC01305	long intergenic non-protein coding RNA 1	0.737048	0.600861	0.78563	0.911229	0.851417	0.929315
UGT2B15	UDP glucuronosyltransferase 2 family, po	0.129122	0.60104	0.855839	0.44136	0.851488	0.953627
FAM209B	family with sequence similarity 209, mem	0.319671	0.60109	0.972636	0.67204	0.851515	0.991969
OR1F2P	olfactory receptor, family 1, subfamily	0.514211	0.601095	0.477275	0.806796	0.851515	0.785157
LOC554206	leucine carboxyl methyltransferase 1 pse	0.736145	0.601174	0.193138	0.910862	0.851554	0.536864
GKN2	gastrokine 2	0.558867	0.601287	0.203571	0.831185	0.851601	0.550853
LINC01375	long intergenic non-protein coding RNA 1	0.940703	0.601449	0.189692	0.981343	0.851638	0.531882
GRID2	glutamate receptor, ionotropic, delta 2	0.0889255	0.601454	0.628345	0.365484	0.851638	0.864861
RASSF6	Ras association (RalGDS/AF-6) domain fam	0.0678536	0.601646	0.273534	0.315529	0.851665	0.62779
TPI1	triosephosphate isomerase 1	0.0139858	0.601684	0.892121	0.130009	0.851665	0.965625
C12orf73	chromosome 12 open reading frame 73	0.0308115	0.601687	0.525431	0.204079	0.851665	0.812589
FBXO5	F-box protein 5	0.0900607	0.601755	0.96287	0.36755	0.851665	0.988833
PRKXP1	protein kinase, X-linked, pseudogene 1	0.798546	0.601775	0.160858	0.933742	0.851665	0.49102
LOC101929115	uncharacterized LOC101929115	0.297431	0.601789	0.347089	0.650526	0.851665	0.695083
MCHR1	melanin-concentrating hormone receptor 1	0.0823417	0.60179	0.169139	0.349849	0.851665	0.50313
LOC102724724	collagen alpha-1(I) chain-like	0.582244	0.60179	0.0213834	0.842808	0.851665	0.164997
MAS1	MAS1 proto-oncogene, G protein-coupled r	0.591808	0.601842	0.579718	0.84726	0.851692	0.841927
TTC30B	tetratricopeptide repeat domain 30B	0.0686138	0.601881	0.226771	0.317414	0.851709	0.579547
PARG	poly (ADP-ribose) glycohydrolase	0.0570642	0.601976	0.279628	0.286726	0.851759	0.633588
ADAMTS14	ADAM metallopeptidase with thrombospondi	0.47622	0.602026	0.453881	0.784662	0.851759	0.771593
ALLC	allantoicase	0.572491	0.60203	0.979398	0.838193	0.851759	0.993968
ZNF250	zinc finger protein 250	0.797544	0.60206	0.539404	0.933377	0.851765	0.820173
C19orf25	chromosome 19 open reading frame 25	0.357182	0.602128	0.713735	0.702879	0.851815	0.901594
OR1S1	olfactory receptor, family 1, subfamily	0.483383	0.602195	0.936611	0.788515	0.851862	0.980277
MIR4495	microRNA 4495	0.188804	0.602229	0.231743	0.530692	0.851863	0.584788
TAS2R20	taste receptor, type 2, member 20	0.337741	0.602244	0.884339	0.687886	0.851869	0.962873
C7orf31	chromosome 7 open reading frame 31	0.147043	0.602303	0.583509	0.470329	0.851905	0.843366
FAM133A	family with sequence similarity 133, mem	0.0999026	0.602314	0.123764	0.387426	0.851905	0.43197
LOC101927816	uncharacterized LOC101927816	0.0289799	0.602363	0.270689	0.197154	0.851942	0.625144
LOC100506393	uncharacterized LOC100506393	0.420059	0.602411	0.69439	0.748506	0.851951	0.893996
OSBPL5	oxysterol binding protein-like 5	0.230701	0.602463	0.216964	0.583643	0.851951	0.567181
CCDC108	coiled-coil domain containing 108	0.489565	0.602491	0.339727	0.792327	0.851951	0.689516
RAB34	RAB34, member RAS oncogene family	0.273943	0.602633	0.794314	0.628199	0.85209	0.932491
LINC01483	long intergenic non-protein coding RNA 1	0.686079	0.602645	0.926577	0.89034	0.85209	0.976626
LINC00836	long intergenic non-protein coding RNA 8	0.487867	0.60271	0.563645	0.791155	0.852119	0.833612
LRRN4CL	LRRN4 C-terminal like	0.00646807	0.602816	0.890638	0.0830375	0.85215	0.96505
ITGA2	integrin, alpha 2 (CD49B, alpha 2 subuni	0.283849	0.602831	0.768304	0.637581	0.85215	0.923861
JRKL-AS1	JRKL antisense RNA 1	0.719754	0.603068	0.498568	0.903981	0.852251	0.797464
SGSM3	small G protein signaling modulator 3	0.0247654	0.603099	0.518679	0.179617	0.852251	0.809405
SLC5A11	solute carrier family 5 (sodium/inositol	0.63524	0.603171	0.00673091	0.868017	0.852302	0.0848925
FTH1P3	ferritin, heavy polypeptide 1 pseudogene	0.367873	0.603173	0.335336	0.711171	0.852302	0.685591
ZNF700	zinc finger protein 700	0.877018	0.603245	0.841994	0.960412	0.85236	0.949181
XRN2	5'-3' exoribonuclease 2	0.668484	0.603247	0.896278	0.883051	0.85236	0.966772
MIR299	microRNA 299	0.129065	0.603307	0.945858	0.441252	0.852382	0.983309
FOXD3	forkhead box D3	0.0320785	0.603418	0.188176	0.208494	0.852442	0.529738
LOC84214	uncharacterized LOC84214	0.083151	0.603659	0.222557	0.351411	0.85255	0.5744
CWC27	CWC27 spliceosome-associated protein hom	0.881679	0.603697	0.196807	0.96211	0.852588	0.542049
LCE3A	late cornified envelope 3A	0.874442	0.603749	0.406254	0.95978	0.852624	0.738929
PIGN	phosphatidylinositol glycan anchor biosy	0.656836	0.603756	0.490886	0.877714	0.852624	0.792878
STEAP1B	STEAP family member 1B	0.101242	0.603847	0.68217	0.389957	0.852659	0.888703
TAS2R16	taste receptor, type 2, member 16	0.251851	0.604001	0.485865	0.6064	0.852703	0.789881
ITM2C	integral membrane protein 2C	0.795828	0.604041	0.395819	0.933014	0.852703	0.731989
WFDC5	WAP four-disulfide core domain 5	0.0365237	0.604062	0.912571	0.224962	0.85271	0.972594
LOC101928161	uncharacterized LOC101928161	0.851371	0.604167	0.894127	0.952388	0.852796	0.966188
LINC01344	long intergenic non-protein coding RNA 1	0.342187	0.604219	0.975614	0.69152	0.852823	0.99258
TRIM65	tripartite motif containing 65	0.124241	0.604324	0.173389	0.432742	0.852908	0.509208
PENK	proenkephalin	0.77322	0.604382	0.135591	0.925433	0.852928	0.452358
DNASE1L1	deoxyribonuclease I-like 1	0.60116	0.604382	0.904745	0.851554	0.852928	0.969855
PCDHGC5	protocadherin gamma subfamily C, 5	0.0421054	0.604506	0.959547	0.243312	0.853037	0.987882
LOC101929023	uncharacterized LOC101929023	0.647349	0.604636	0.975759	0.873658	0.853101	0.992664
DDX20	DEAD (Asp-Glu-Ala-Asp) box polypeptide 2	8.50735e-07	0.604673	0.0257574	0.000160026	0.853101	0.184109
SEC14L3	SEC14-like 3 (S. cerevisiae)	0.317823	0.604887	0.146665	0.670119	0.853263	0.469859
PPP2R2C	protein phosphatase 2, regulatory subuni	0.602852	0.60504	0.0207552	0.85215	0.853338	0.162274
IL22RA2	interleukin 22 receptor, alpha 2	0.574416	0.605155	0.27967	0.839072	0.853422	0.633602
NSUN5P1	NOP2/Sun domain family, member 5 pseudog	0.467563	0.605304	0.0517399	0.779254	0.853476	0.272191
SLFN5	schlafen family member 5	0.224654	0.605368	0.130338	0.576766	0.853494	0.443586
LOC101929511	uncharacterized LOC101929511	0.0674403	0.605384	0.71172	0.314393	0.853494	0.900679
VENTXP1	VENT homeobox pseudogene 1	0.844967	0.605422	0.471872	0.950218	0.853516	0.782115
LOC100129924	uncharacterized LOC100129924	0.376053	0.605493	0.055554	0.717624	0.853578	0.282968
HIST1H4B	histone cluster 1, H4b	0.444809	0.605537	0.734593	0.765902	0.853581	0.909925
GABRG1	gamma-aminobutyric acid (GABA) A recepto	0.970841	0.605575	0.998014	0.991248	0.853581	0.999561
LOC101928102	putative uncharacterized protein LOC4015	0.81083	0.6056	0.334549	0.93786	0.853581	0.684935
LOC101928612	uncharacterized LOC101928612	0.923601	0.605615	0.708076	0.975849	0.853581	0.899151
NAP1L3	nucleosome assembly protein 1-like 3	0.617574	0.605624	0.760333	0.859304	0.853581	0.9209
SNHG7	small nucleolar RNA host gene 7 (non-pro	0.606769	0.605684	0.594284	0.8541	0.853635	0.848538
SEC16A	SEC16 homolog A (S. cerevisiae)	2.67871e-05	0.605734	0.711853	0.00245615	0.853689	0.900714
KIAA1211	KIAA1211	0.524683	0.605862	0.829988	0.812169	0.853774	0.945044
HIST1H3E	histone cluster 1, H3e	0.031254	0.605872	0.668668	0.205441	0.853774	0.883142
DUOXA1	dual oxidase maturation factor 1	0.31617	0.605917	0.977965	0.668341	0.853784	0.993459
IGLV3-10	immunoglobulin lambda variable 3-10	0.280906	0.60598	0.271551	0.634559	0.853784	0.626
ITGB4	integrin, beta 4	0.282704	0.60605	0.274252	0.636168	0.853784	0.628485
SNRPD3	small nuclear ribonucleoprotein D3 polyp	0.352242	0.606063	0.821645	0.699199	0.853784	0.941782
WIPF3	WAS/WASL interacting protein family, mem	0.754852	0.606069	0.849822	0.918573	0.853784	0.951904
MB21D1	Mab-21 domain containing 1	0.674445	0.606128	0.553061	0.885954	0.853784	0.827886
LINC01352	long intergenic non-protein coding RNA 1	0.370362	0.606255	0.219997	0.712948	0.8538	0.571348
BVES-AS1	BVES antisense RNA 1	0.579702	0.606363	0.0932065	0.841927	0.853871	0.373673
XPNPEP2	X-prolyl aminopeptidase (aminopeptidase	0.180944	0.606511	0.825122	0.519498	0.853937	0.942812
GOPC	golgi-associated PDZ and coiled-coil mot	0.0427208	0.606643	0.6977	0.245261	0.853985	0.8953
NR1H2	nuclear receptor subfamily 1, group H, m	0.612694	0.606667	0.360736	0.856925	0.853985	0.705818
C2orf82	chromosome 2 open reading frame 82	0.434021	0.607094	0.761002	0.758444	0.854358	0.92108
CXorf22	chromosome X open reading frame 22	0.00442712	0.607201	0.200582	0.0659872	0.854423	0.547106
LOC101927248	uncharacterized LOC101927248	0.747131	0.607221	0.109824	0.915223	0.854428	0.406656
WRNIP1	Werner helicase interacting protein 1	0.920274	0.607227	0.0948689	0.974832	0.854428	0.377048
LOC101927377	uncharacterized LOC101927377	0.0204412	0.607333	0.651232	0.16095	0.854478	0.875403
ALCAM	activated leukocyte cell adhesion molecu	0.177531	0.607442	0.398951	0.514882	0.854497	0.733856
FAM150A	family with sequence similarity 150, mem	0.633645	0.607499	0.463517	0.867275	0.854537	0.77718
ZNF805	zinc finger protein 805	0.388308	0.607573	0.357965	0.727016	0.854557	0.703361
SMIM5	small integral membrane protein 5	0.932078	0.607605	0.726819	0.978715	0.854557	0.906719
P4HA3	prolyl 4-hydroxylase, alpha polypeptide	0.978741	0.607659	0.985658	0.993683	0.854557	0.996055
PTEN	phosphatase and tensin homolog	0.288732	0.60766	0.654495	0.642403	0.854557	0.876842
BSND	barttin CLCNK-type chloride channel acce	0.369063	0.607672	0.343698	0.712054	0.854557	0.692504
LOC101928667	uncharacterized LOC101928667	0.36784	0.607685	0.992503	0.711161	0.854557	0.99797
MIR548I1	microRNA 548i-1	0.112331	0.607696	0.581482	0.411395	0.854557	0.842493
CCDC136	coiled-coil domain containing 136	0.368544	0.607703	0.779306	0.711589	0.854557	0.92727
NCBP1	nuclear cap binding protein subunit 1, 8	0.251924	0.607727	0.432153	0.6064	0.854557	0.757457
MIR450A2	microRNA 450a-2	0.512272	0.607838	0.895778	0.805384	0.854678	0.966577
TUSC8	tumor suppressor candidate 8 (non-protei	0.440577	0.607896	0.354319	0.763038	0.85468	0.700927
TXNDC2	thioredoxin domain containing 2 (spermat	0.738584	0.607899	0.927983	0.911828	0.85468	0.977094
MIR4308	microRNA 4308	0.207113	0.60804	0.264214	0.55497	0.854757	0.618746
LOC101927495	uncharacterized LOC101927495	0.847619	0.608183	0.840265	0.950984	0.854789	0.948692
SNORD113-8	small nucleolar RNA, C/D box 113-8	0.0108146	0.608292	0.862738	0.112099	0.854794	0.955767
LOC101927421	uncharacterized LOC101927421	0.540557	0.60845	0.0895587	0.820959	0.854894	0.366438
LOC101929757	uncharacterized LOC101929757	0.714085	0.608523	0.938637	0.901858	0.85492	0.980722
MIR4311	microRNA 4311	0.792733	0.608571	0.205049	0.931788	0.854947	0.552727
OR4S2	olfactory receptor, family 4, subfamily	0.694673	0.608658	0.945677	0.894163	0.855001	0.983275
WISP1	WNT1 inducible signaling pathway protein	0.786548	0.608676	0.189239	0.929699	0.855001	0.531309
ASTN2-AS1	ASTN2 antisense RNA 1	0.131636	0.608727	0.722524	0.445756	0.855001	0.905254
LINC00922	long intergenic non-protein coding RNA 9	0.105146	0.608786	0.457874	0.397787	0.855001	0.773821
XAGE3	X antigen family, member 3	0.864507	0.60888	0.605825	0.95616	0.855074	0.853741
CCDC173	coiled-coil domain containing 173	0.602941	0.608927	0.833246	0.852245	0.855074	0.946103
LOC101929949	uncharacterized LOC101929949	0.039204	0.608934	0.852869	0.234121	0.855074	0.952923
PMS2P1	postmeiotic segregation increased 2 pseu	0.0375057	0.60899	0.173207	0.228243	0.855074	0.508915
ACER1	alkaline ceramidase 1	0.135762	0.609003	0.51201	0.452652	0.855074	0.805281
HKDC1	hexokinase domain containing 1	0.983211	0.60914	0.435632	0.995258	0.855098	0.7598
PAMR1	peptidase domain containing associated w	0.942972	0.609167	0.842395	0.98233	0.855104	0.949304
LINC01016	long intergenic non-protein coding RNA 1	0.120094	0.609219	0.701921	0.42614	0.855111	0.896452
LOC642236	FSHD region gene 1 pseudogene	0.329456	0.609228	0.620331	0.680664	0.855111	0.86074
PDPN	podoplanin	0.19073	0.609331	0.000397023	0.533291	0.855189	0.0149582
TTF2	transcription termination factor, RNA po	0.617291	0.609383	0.960897	0.859295	0.855189	0.988172
CAPSL	calcyphosine-like	0.127088	0.609714	0.293883	0.437658	0.855317	0.647324
ENTPD8	ectonucleoside triphosphate diphosphohyd	0.447924	0.610033	0.544978	0.767775	0.855505	0.823357
LOC642934	uncharacterized LOC642934	0.933723	0.610116	0.87395	0.979391	0.855505	0.959617
CER1	cerberus 1, DAN family BMP antagonist	0.953193	0.610132	0.109156	0.985723	0.855505	0.40536
CRLF2	cytokine receptor-like factor 2	0.82482	0.61016	0.056759	0.9427	0.855505	0.285941
MRPL20	mitochondrial ribosomal protein L20	0.020668	0.610222	0.139998	0.162021	0.855505	0.459354
ZNF295-AS1	ZNF295 antisense RNA 1	0.065947	0.610251	0.438112	0.310899	0.85553	0.761346
TLE6	transducin-like enhancer of split 6	0.427596	0.610418	0.0369428	0.754308	0.85565	0.226252
IL32	interleukin 32	0.114595	0.610436	0.346258	0.415725	0.85565	0.694384
LOC102723631	cancer/testis antigen family 45 member A	0.0112379	0.610481	0.281269	0.114725	0.855684	0.634984
ADPRHL2	ADP-ribosylhydrolase like 2	0.00303537	0.610494	0.293511	0.0523087	0.855684	0.647013
RPL13P5	ribosomal protein L13 pseudogene 5	0.0297085	0.61059	0.856369	0.200212	0.85572	0.953694
MIR1302-8	microRNA 1302-8	0.618513	0.610817	0.676633	0.85981	0.855949	0.886839
SEC62	SEC62 homolog (S. cerevisiae)	0.552262	0.610947	0.220843	0.827342	0.856032	0.572294
SLC10A2	solute carrier family 10 (sodium/bile ac	0.148973	0.610966	0.788109	0.473287	0.856032	0.930278
DKFZP434L187	uncharacterized LOC26082	0.864331	0.610995	0.396088	0.956117	0.856043	0.732203
TMEM105	transmembrane protein 105	0.0666176	0.61108	0.480884	0.312373	0.856083	0.787243
OR10H4	olfactory receptor, family 10, subfamily	0.00818812	0.611098	0.981971	0.0952858	0.856083	0.994943
PLG	plasminogen	0.518398	0.611261	0.325271	0.809278	0.856221	0.677318
PTBP1	polypyrimidine tract binding protein 1	0.000479926	0.611268	0.936096	0.016707	0.856221	0.980037
NS3BP	NS3BP	0.27721	0.611279	0.872083	0.631396	0.856221	0.959226
LOC102546226	uncharacterized LOC102546226	0.647541	0.611354	0.855778	0.873806	0.856283	0.953624
MIR7-3HG	MIR7-3 host gene (non-protein coding)	0.651741	0.611391	0.137983	0.875665	0.856297	0.456253
PSG2	pregnancy specific beta-1-glycoprotein 2	0.0431976	0.6114	0.984671	0.246655	0.856297	0.995724
MAGEA12	melanoma antigen family A, 12	0.921372	0.611463	0.18259	0.975211	0.85636	0.521706
HNRNPK	heterogeneous nuclear ribonucleoprotein	1.63272e-06	0.611593	0.308967	0.000276002	0.856458	0.661812
HOXA11-AS	HOXA11 antisense RNA	0.810163	0.611753	0.474796	0.93749	0.856541	0.783966
OR1D5	olfactory receptor, family 1, subfamily	0.541783	0.611851	0.898607	0.821423	0.856612	0.967397
IL17RE	interleukin 17 receptor E	0.00581316	0.612057	0.425001	0.0780232	0.856748	0.752379
ASB1	ankyrin repeat and SOCS box containing 1	0.907612	0.612166	0.847025	0.970935	0.856806	0.950794
RITA1	RBPJ interacting and tubulin associated	0.44794	0.61223	0.613198	0.767786	0.85685	0.85725
C1orf195	chromosome 1 open reading frame 195	0.493414	0.612261	0.56366	0.794467	0.85685	0.833612
MIR4786	microRNA 4786	0.450474	0.612301	0.316678	0.769278	0.85685	0.668935
ZBBX	zinc finger, B-box domain containing	0.193281	0.612317	0.089228	0.536979	0.85685	0.366001
TXNRD1	thioredoxin reductase 1	4.763e-13	0.612497	0.102097	7.02963e-10	0.856925	0.391781
LOC102723465	uncharacterized LOC102723465	0.743047	0.612528	0.578673	0.913628	0.856925	0.841319
PHYHIPL	phytanoyl-CoA 2-hydroxylase interacting	0.478243	0.61264	0.89057	0.785824	0.856925	0.96505
PLEKHG4	pleckstrin homology domain containing, f	0.0448272	0.612692	0.884375	0.251521	0.856925	0.962873
SLC25A41	solute carrier family 25, member 41	0.348426	0.612712	0.956784	0.696339	0.856925	0.987099
OR1A1	olfactory receptor, family 1, subfamily	0.594173	0.612923	0.218489	0.848463	0.85706	0.569244
SLC25A25	solute carrier family 25 (mitochondrial	2.5679e-06	0.612927	0.715022	0.000398939	0.85706	0.902213
RNF43	ring finger protein 43	0.828442	0.613241	0.926411	0.944318	0.857264	0.976579
SCN9A	sodium channel, voltage-gated, type IX,	0.181797	0.613337	0.463433	0.520682	0.857343	0.777091
WDR90	WD repeat domain 90	0.36274	0.613373	0.937084	0.707057	0.857368	0.980444
FAM81A	family with sequence similarity 81, memb	0.000192889	0.613386	0.645103	0.00931622	0.857368	0.872807
TUNAR	TCL1 upstream neural differentiation-ass	0.538235	0.613481	0.581818	0.819549	0.857419	0.842559
YRDC	yrdC N(6)-threonylcarbamoyltransferase d	0.000117654	0.613544	0.251968	0.00673842	0.857429	0.6064
PROK1	prokineticin 1	0.0359662	0.613564	0.425912	0.222943	0.857429	0.753002
OR6P1	olfactory receptor, family 6, subfamily	0.777171	0.613569	0.942295	0.926621	0.857429	0.981976
UNC5D	unc-5 homolog D (C. elegans)	0.0902758	0.613646	0.166964	0.367802	0.85744	0.499778
BPIFB3	BPI fold containing family B, member 3	0.184591	0.613714	0.584558	0.524689	0.85747	0.843859
MCU	mitochondrial calcium uniporter	0.581548	0.613831	0.104725	0.842503	0.857511	0.396956
CTD-2270F17.1	uncharacterized LOC101928033	0.0501494	0.61386	0.259355	0.26761	0.857536	0.61409
FIRRE	firre intergenic repeating RNA element	0.26497	0.613881	0.381353	0.619356	0.85755	0.721914
OR5M11	olfactory receptor, family 5, subfamily	0.569781	0.614017	0.174599	0.836673	0.857658	0.510697
LOC100240728	uncharacterized LOC100240728	0.859024	0.614035	0.1528	0.954173	0.857658	0.479035
LOC101928823	uncharacterized LOC101928823	0.783557	0.614048	0.0163999	0.928466	0.857658	0.142176
SHPK	sedoheptulokinase	0.232613	0.614092	0.769895	0.585856	0.857658	0.924268
POLQ	polymerase (DNA directed), theta	0.0133353	0.614115	0.760278	0.126537	0.857658	0.920894
PIN4P1	protein (peptidylprolyl cis/trans isomer	0.199618	0.614206	0.288711	0.545899	0.857692	0.642393
RAN	RAN, member RAS oncogene family	0.00921183	0.614319	0.999499	0.101576	0.857787	0.999964
ATP1A1-AS1	ATP1A1 antisense RNA 1	0.257889	0.614478	0.959825	0.612974	0.857884	0.98794
RNU105C	RNA, U105C small nucleolar	0.59226	0.614522	0.0280585	0.847461	0.857914	0.193554
CDK17	cyclin-dependent kinase 17	0.229356	0.614561	0.682316	0.582352	0.857944	0.888714
SLC16A12-AS1	SLC16A12 antisense RNA 1	0.9623	0.614568	0.268275	0.988723	0.857944	0.622755
SIGLEC8	sialic acid binding Ig-like lectin 8	0.0509405	0.614736	0.667059	0.269917	0.858072	0.88255
CTB-12O2.1	uncharacterized LOC101927115	0.581978	0.614815	0.204083	0.842663	0.858166	0.551422
MIR3907	microRNA 3907	0.0973778	0.614875	0.0624859	0.382344	0.858231	0.302234
TARBP2	TAR (HIV-1) RNA binding protein 2	0.229232	0.614964	0.527875	0.582189	0.858297	0.813974
TAF10	TAF10 RNA polymerase II, TATA box bindin	0.598525	0.615217	0.455395	0.850239	0.858414	0.77265
LOC100133461	uncharacterized LOC100133461	0.388562	0.615328	0.40773	0.72708	0.858414	0.739956
CAGE1	cancer antigen 1	0.542933	0.615337	0.874029	0.822096	0.858414	0.959645
SOCS1	suppressor of cytokine signaling 1	0.765021	0.615356	0.130883	0.922678	0.858414	0.444417
CALML3	calmodulin-like 3	0.3987	0.615363	0.38779	0.733852	0.858414	0.726686
SCARA3	scavenger receptor class A, member 3	0.394888	0.615368	0.988652	0.731343	0.858414	0.996847
LOC101928742	uncharacterized LOC101928742	0.896045	0.615412	0.974767	0.966669	0.858414	0.992557
LCN8	lipocalin 8	0.402204	0.615422	0.189201	0.736151	0.858414	0.531281
HS6ST1	heparan sulfate 6-O-sulfotransferase 1	0.00683288	0.615516	0.592411	0.0856157	0.858427	0.847551
GNB2L1	guanine nucleotide binding protein (G pr	0.676115	0.615534	0.486684	0.886635	0.858427	0.790632
LINC00890	long intergenic non-protein coding RNA 8	0.716202	0.615573	0.334412	0.902585	0.858427	0.684831
DDX60	DEAD (Asp-Glu-Ala-Asp) box polypeptide 6	0.213305	0.615761	0.211188	0.562826	0.858549	0.560362
HYLS1	hydrolethalus syndrome 1	0.017398	0.615789	0.605123	0.147327	0.858549	0.853422
SLC13A5	solute carrier family 13 (sodium-depende	0.140803	0.615847	0.743301	0.460951	0.858561	0.913771
UGT1A9	UDP glucuronosyltransferase 1 family, po	0.882006	0.615916	0.0219032	0.962173	0.858593	0.167462
LOC102724895	uncharacterized LOC102724895	0.522261	0.615983	0.579076	0.811118	0.858626	0.841644
DTX3	deltex 3, E3 ubiquitin ligase	0.0238585	0.616034	0.689717	0.175818	0.858666	0.892057
SOX9	SRY (sex determining region Y)-box 9	4.25605e-06	0.616227	0.656724	0.000604879	0.858789	0.877712
RNF8	ring finger protein 8, E3 ubiquitin prot	0.841749	0.616281	0.306499	0.949181	0.858789	0.659468
CALCA	calcitonin-related polypeptide alpha	0.957564	0.616416	0.624211	0.987326	0.858849	0.862642
IFI27L1	interferon, alpha-inducible protein 27-l	0.561131	0.616453	0.471295	0.832192	0.858849	0.781733
LOC101928580	uncharacterized LOC101928580	0.171457	0.616572	0.493399	0.506257	0.858887	0.794467
GPR3	G protein-coupled receptor 3	0.45001	0.616575	0.547152	0.768865	0.858887	0.824542
SYNGR2	synaptogyrin 2	0.854661	0.616725	0.947285	0.953445	0.858989	0.98386
SPECC1L	sperm antigen with calponin homology and	0.751109	0.616802	0.0335026	0.91674	0.859032	0.213856
NTNG1	netrin G1	0.113512	0.617015	0.370316	0.413558	0.859223	0.712895
RNF216P1	ring finger protein 216 pseudogene 1	0.127549	0.617059	0.665414	0.438604	0.859223	0.88163
NPBWR1	neuropeptides B/W receptor 1	0.512064	0.617096	0.813735	0.805299	0.859223	0.939267
GABRB1	gamma-aminobutyric acid (GABA) A recepto	0.208677	0.617103	0.0932908	0.557048	0.859223	0.373861
SCN2A	sodium channel, voltage-gated, type II,	0.145737	0.617162	0.00984696	0.46807	0.859223	0.106054
LOC101929494	uncharacterized LOC101929494	0.219147	0.617195	0.733325	0.570144	0.859255	0.909234
MIR518F	microRNA 518f	0.445483	0.617226	0.715373	0.766335	0.859279	0.902341
LOC102723642	uncharacterized LOC102723642	0.212087	0.617276	0.766247	0.561367	0.859295	0.923336
LOC100507747	polycystic kidney disease protein 1-like	0.000446634	0.617289	0.172102	0.0159971	0.859295	0.507343
LOC102724382	uncharacterized LOC102724382	0.630353	0.617344	0.441602	0.865659	0.859304	0.763747
RRAD	Ras-related associated with diabetes	0.165269	0.617439	0.209747	0.497187	0.859304	0.558544
LOC102724627	uncharacterized LOC102724627	0.976795	0.617449	0.9065	0.9931	0.859304	0.970445
LOC101928730	uncharacterized LOC101928730	0.714767	0.617527	0.113909	0.902114	0.859304	0.414393
COG2	component of oligomeric golgi complex 2	0.0269775	0.617537	0.314155	0.189231	0.859304	0.666745
ANKRD34A	ankyrin repeat domain 34A	0.955156	0.617569	0.385547	0.986513	0.859304	0.724763
VSIG10L	V-set and immunoglobulin domain containi	0.460508	0.617663	0.907692	0.7753	0.859391	0.970947
DNAJA1P5	DnaJ (Hsp40) homolog, subfamily A, membe	0.250471	0.617674	0.99737	0.604816	0.859391	0.999439
CACNA1C-IT3	CACNA1C intronic transcript 3 (non-prote	0.209824	0.617696	0.116976	0.558702	0.859404	0.420601
LOC101928992	uncharacterized LOC101928992	0.781272	0.617706	0.983082	0.927879	0.859404	0.995219
IGKV1-8	immunoglobulin kappa variable 1-8	0.892116	0.617861	0.41824	0.965625	0.859464	0.747026
IGSF3	immunoglobulin superfamily, member 3	0.866253	0.618042	0.0713488	0.957154	0.859591	0.324093
LHFPL3-AS2	LHFPL3 antisense RNA 2	0.715982	0.618114	0.452232	0.902493	0.859635	0.770335
MIR26A2	microRNA 26a-2	0.200247	0.618251	0.741231	0.546803	0.859681	0.912821
LOC102724168	uncharacterized LOC102724168	0.150028	0.618264	0.508039	0.474825	0.859681	0.803244
DRAM1	DNA-damage regulated autophagy modulator	0.0200653	0.61831	0.167094	0.159414	0.859684	0.499981
CDH23	cadherin-related 23	5.00758e-05	0.618393	0.951682	0.00376407	0.85975	0.985168
GM140	uncharacterized LOC100287948	0.896158	0.618466	0.805867	0.966764	0.85978	0.936211
ASIC4	acid-sensing (proton-gated) ion channel	0.398618	0.618469	0.830396	0.733836	0.85978	0.94514
SLC1A4	solute carrier family 1 (glutamate/neutr	0.357125	0.618539	0.0582236	0.702866	0.859831	0.290327
LOC102724921	uncharacterized LOC102724921	0.0147913	0.618601	0.127152	0.134249	0.859886	0.437775
LOC100506801	uncharacterized LOC100506801	0.00542699	0.618614	0.0759565	0.0747085	0.859888	0.334886
TAF8	TAF8 RNA polymerase II, TATA box binding	0.00156354	0.618699	0.996713	0.0349638	0.859929	0.999174
PA2G4P4	proliferation-associated 2G4 pseudogene	0.259861	0.618777	0.355204	0.614699	0.860006	0.70154
KIAA1671	KIAA1671	0.389085	0.618894	0.484187	0.72728	0.860068	0.788873
LOC100996813	uncharacterized LOC100996813	0.539167	0.618949	0.0500275	0.820034	0.860074	0.267219
LOC101928915	uncharacterized LOC101928915	0.304182	0.619273	0.0196149	0.657224	0.860247	0.157577
LOC102723676	uncharacterized LOC102723676	0.943973	0.619282	0.87067	0.982795	0.860247	0.958709
GOLGA8R	golgin A8 family, member R	0.0556057	0.619391	0.735428	0.28306	0.860329	0.910328
LOC102723448	uncharacterized LOC102723448	0.112771	0.619408	0.175568	0.412161	0.860337	0.511918
MIR1252	microRNA 1252	0.307891	0.619696	0.177714	0.661017	0.860579	0.515142
LOC100507054	uncharacterized LOC100507054	0.686483	0.61972	0.499375	0.890606	0.860579	0.797957
LUZP4	leucine zipper protein 4	0.899171	0.619738	0.775842	0.967662	0.860579	0.926016
TGFB2-AS1	TGFB2 antisense RNA 1 (head to head)	0.583048	0.619741	0.241926	0.843094	0.860579	0.59599
PRG2	proteoglycan 2, bone marrow (natural kil	0.0594536	0.619824	0.12584	0.293769	0.860617	0.435412
DFNB31	deafness, autosomal recessive 31	0.2606	0.619908	0.462979	0.615476	0.860617	0.776814
ABO	ABO blood group (transferase A, alpha 1-	0.00162514	0.619911	0.248255	0.0357474	0.860617	0.602339
C20orf203	chromosome 20 open reading frame 203	0.322744	0.619912	0.988709	0.674803	0.860617	0.996847
SCARNA15	small Cajal body-specific RNA 15	0.612005	0.619954	0.961052	0.856722	0.86066	0.988172
NAT2	N-acetyltransferase 2 (arylamine N-acety	0.633477	0.620051	0.582826	0.867167	0.860716	0.843047
LMF1	lipase maturation factor 1	0.0031172	0.620069	0.989174	0.0531444	0.860717	0.996988
SDR9C7	short chain dehydrogenase/reductase fami	0.0645099	0.620099	0.203512	0.307328	0.860726	0.550771
TRDMT1	tRNA aspartic acid methyltransferase 1	0.631463	0.620235	0.568599	0.866206	0.86074	0.836077
GPATCH4	G patch domain containing 4	0.000356516	0.620297	0.485178	0.0139455	0.86074	0.789531
ADAM29	ADAM metallopeptidase domain 29	0.212277	0.620363	0.825617	0.561579	0.86074	0.94296
MFHAS1	malignant fibrous histiocytoma amplified	0.0486711	0.620378	0.220028	0.263198	0.86074	0.57141
PROSER2	proline and serine rich 2	0.853944	0.620423	0.500706	0.953223	0.86074	0.798594
GFRA3	GDNF family receptor alpha 3	0.428071	0.620429	0.21901	0.754645	0.86074	0.569904
CUL5	cullin 5	0.00349327	0.620627	0.594831	0.0569183	0.860837	0.848645
TIGD5	tigger transposable element derived 5	0.302326	0.620643	0.194183	0.655547	0.860837	0.538241
SDSL	serine dehydratase-like	0.0687912	0.620682	0.550323	0.317867	0.860862	0.826301
MED29	mediator complex subunit 29	0.113426	0.620735	0.546492	0.4134	0.860903	0.82418
PRB1	proline-rich protein BstNI subfamily 1	0.708364	0.620786	0.567369	0.899234	0.860933	0.835459
TNKS2-AS1	TNKS2 antisense RNA 1 (head to head)	0.588434	0.620841	0.146296	0.845906	0.860943	0.469021
MLN	motilin	0.759474	0.620865	0.127996	0.920538	0.860943	0.439385
USP38	ubiquitin specific peptidase 38	3.00032e-09	0.620897	0.365634	1.35449e-06	0.860954	0.709291
SNORA14B	small nucleolar RNA, H/ACA box 14B	0.478025	0.620979	0.407123	0.785707	0.860954	0.739499
FAM99B	family with sequence similarity 99, memb	0.102008	0.621055	0.425494	0.391624	0.860954	0.752636
C5orf49	chromosome 5 open reading frame 49	0.53604	0.621059	0.700794	0.818411	0.860954	0.896366
CC2D1B	coiled-coil and C2 domain containing 1B	0.0137039	0.621067	0.187555	0.128464	0.860954	0.52881
NEU1	sialidase 1 (lysosomal sialidase)	0.0367911	0.621195	0.146748	0.225777	0.860989	0.46993
PDE12	phosphodiesterase 12	1.33891e-10	0.621201	0.274406	1.023e-07	0.860989	0.628699
CARD9	caspase recruitment domain family, membe	0.0627156	0.621346	0.422495	0.302757	0.861072	0.7504
CHRD	chordin	0.4642	0.621509	0.738701	0.777479	0.861139	0.911848
LOC101927058	uncharacterized LOC101927058	0.546466	0.621532	0.561546	0.82418	0.861139	0.832461
LINC01497	long intergenic non-protein coding RNA 1	0.0352063	0.621562	0.0999348	0.220313	0.861164	0.387474
CROCC	ciliary rootlet coiled-coil, rootletin	0.625105	0.621636	0.000941389	0.863111	0.861219	0.0254203
WFDC12	WAP four-disulfide core domain 12	0.800857	0.621664	0.125235	0.934503	0.861225	0.43439
NCR2	natural cytotoxicity triggering receptor	0.689635	0.621666	0.698039	0.891999	0.861225	0.895609
TUSC7	tumor suppressor candidate 7 (non-protei	0.669793	0.621674	0.177394	0.883623	0.861225	0.514744
PRX	periaxin	0.0247268	0.621693	0.971701	0.179552	0.861236	0.9915
LOC100506974	uncharacterized LOC100506974	0.269093	0.621765	0.355941	0.623676	0.86132	0.702039
CGNL1	cingulin-like 1	0.495072	0.621797	0.230448	0.795517	0.861348	0.583302
CDHR1	cadherin-related family member 1	0.291013	0.621858	0.342015	0.64448	0.861386	0.691409
TUG1	taurine up-regulated 1 (non-protein codi	0.541522	0.621937	0.423497	0.821288	0.861449	0.751346
LRRC37A5P	leucine rich repeat containing 37, membe	0.299947	0.621999	0.343165	0.652924	0.861518	0.6921
UTP3	UTP3, small subunit (SSU) processome com	0.00123569	0.622046	0.000907071	0.0300393	0.861518	0.0249421
TGIF2LY	TGFB-induced factor homeobox 2-like, Y-l	0.0739889	0.622122	0.600069	0.330221	0.861525	0.851301
CLEC4G	C-type lectin domain family 4, member G	0.696942	0.622125	0.257814	0.895039	0.861525	0.612935
CTSC	cathepsin C	0.0225461	0.622331	0.688235	0.170048	0.861731	0.891447
NDUFAF6	NADH dehydrogenase (ubiquinone) complex	0.0152647	0.622409	0.222549	0.136626	0.861746	0.5744
LOC285423	uncharacterized LOC285423	0.845406	0.622437	0.755108	0.950394	0.861765	0.918684
CCDC67	coiled-coil domain containing 67	0.191487	0.6226	0.762855	0.534413	0.861901	0.921753
TAF5	TAF5 RNA polymerase II, TATA box binding	0.000851161	0.622686	0.135258	0.0239894	0.861989	0.451718
LOC100996630	uncharacterized LOC100996630	0.229959	0.622781	0.734613	0.583031	0.862012	0.909934
TGM5	transglutaminase 5	0.352321	0.622797	0.480539	0.699248	0.862012	0.787155
ST8SIA1	ST8 alpha-N-acetyl-neuraminide alpha-2,8	0.109964	0.623043	0.892461	0.406967	0.862188	0.965743
IER5L	immediate early response 5-like	7.03166e-07	0.623338	0.0127061	0.000138372	0.862301	0.123249
DCTN1-AS1	DCTN1 antisense RNA 1	0.627335	0.623368	0.672768	0.864306	0.862323	0.885296
CCDC151	coiled-coil domain containing 151	0.897849	0.623506	0.162484	0.96715	0.862408	0.493211
OPLAH	5-oxoprolinase (ATP-hydrolysing)	0.984327	0.623579	0.53217	0.995709	0.86245	0.816337
USP9Y	ubiquitin specific peptidase 9, Y-linked	0.0679326	0.623601	0.0444447	0.315724	0.86245	0.250363
OR13C9	olfactory receptor, family 13, subfamily	0.100919	0.623618	0.229504	0.389359	0.86245	0.582406
IQCF2	IQ motif containing F2	0.623991	0.623644	0.196061	0.86255	0.86245	0.540902
LOC101929181	uncharacterized LOC101929181	0.436947	0.623739	0.119951	0.760579	0.862499	0.425907
PDCD1	programmed cell death 1	0.922123	0.623819	0.150899	0.975408	0.862499	0.476002
MELK	maternal embryonic leucine zipper kinase	0.772617	0.623869	0.951264	0.925173	0.862517	0.985159
LOC100129345	uncharacterized LOC100129345	0.0311106	0.623942	0.322344	0.205034	0.862521	0.674559
MIR20B	microRNA 20b	0.470319	0.623958	0.287431	0.781039	0.862521	0.641167
LOC101927172	uncharacterized LOC101927172	0.477014	0.624125	0.383051	0.785077	0.862642	0.722923
HSD17B3	hydroxysteroid (17-beta) dehydrogenase 3	0.41243	0.624158	0.436921	0.743383	0.862642	0.760579
FZD10-AS1	FZD10 antisense RNA 1 (head to head)	0.297553	0.624158	0.738624	0.650663	0.862642	0.911828
FLJ46066	uncharacterized LOC401103	0.199098	0.624189	0.278342	0.545282	0.862642	0.63245
PPIE	peptidylprolyl isomerase E (cyclophilin	0.079273	0.624205	0.411801	0.342696	0.862642	0.742943
CFB	complement factor B	0.301186	0.6243	0.78957	0.654459	0.862664	0.93079
ING5	inhibitor of growth family, member 5	0.180318	0.624446	0.681554	0.518673	0.862745	0.888449
POM121L2	POM121 transmembrane nucleoporin-like 2	0.140163	0.624488	0.00445346	0.459698	0.862775	0.0661862
ZNF662	zinc finger protein 662	0.631043	0.624513	0.666536	0.865972	0.862775	0.882175
SNORD81	small nucleolar RNA, C/D box 81	0.860511	0.624574	0.491384	0.954702	0.862816	0.793125
MIR1237	microRNA 1237	0.776597	0.624892	0.239851	0.926369	0.862998	0.59368
SF3A1	splicing factor 3a, subunit 1, 120kDa	0.775898	0.624926	0.14134	0.926039	0.863019	0.461904
APBA3	amyloid beta (A4) precursor protein-bind	0.807588	0.62495	0.0204771	0.936836	0.863031	0.161134
LOC101928885	uncharacterized LOC101928885	0.359564	0.624957	0.600211	0.7046	0.863031	0.851311
MIR4699	microRNA 4699	0.178616	0.624981	0.0164467	0.516253	0.863049	0.142414
PROX1	prospero homeobox 1	0.200381	0.62526	0.313103	0.546847	0.863181	0.665783
KLHL36	kelch-like family member 36	0.911297	0.625302	0.26342	0.972231	0.863206	0.617881
ZNF302	zinc finger protein 302	0.000293762	0.625308	0.389804	0.012313	0.863206	0.727616
ABCA12	ATP-binding cassette, sub-family A (ABC1	0.556732	0.625359	0.934932	0.829875	0.863218	0.979741
DAB1-AS1	DAB1 antisense RNA 1	0.660201	0.625363	0.011103	0.879251	0.863218	0.113918
ZBTB14	zinc finger and BTB domain containing 14	0.236602	0.625384	0.0332938	0.590109	0.863232	0.213001
LOC441239	uncharacterized LOC441239	0.406632	0.625484	0.0848798	0.739173	0.863295	0.355655
VTRNA1-3	vault RNA 1-3	1.18444e-07	0.62555	0.75268	3.0814e-05	0.863295	0.917588
LOC101928201	uncharacterized LOC101928201	0.961453	0.625562	0.389666	0.988367	0.863295	0.727506
LOC101927479	uncharacterized LOC101927479	0.153208	0.625567	0.620139	0.479568	0.863295	0.860728
LOC441455	makorin ring finger protein 1 pseudogene	0.42554	0.625734	0.660437	0.752636	0.863427	0.879317
LOC102724919	uncharacterized LOC102724919	0.491412	0.625779	0.00995077	0.793125	0.863427	0.106637
PDZD4	PDZ domain containing 4	0.28606	0.625844	0.37796	0.639498	0.863448	0.719162
GUCA1B	guanylate cyclase activator 1B (retina)	0.0222419	0.625891	0.0117206	0.16884	0.863482	0.117613
ELSPBP1	epididymal sperm binding protein 1	0.894066	0.626025	0.674782	0.966188	0.863601	0.886037
ADCY2	adenylate cyclase 2 (brain)	0.159674	0.626153	0.411617	0.489526	0.863679	0.742829
CDH22	cadherin 22, type 2	0.55728	0.626234	0.126691	0.830144	0.863692	0.436979
LOC102724943	uncharacterized LOC102724943	0.871286	0.626286	0.0170493	0.958974	0.863718	0.145563
HDAC7	histone deacetylase 7	0.0645983	0.626402	0.62925	0.307513	0.863764	0.865393
EPHB4	EPH receptor B4	0.509394	0.626435	0.659181	0.804007	0.863764	0.878931
CHD5	chromodomain helicase DNA binding protei	0.664611	0.626482	0.439929	0.881256	0.863801	0.762622
CCDC14	coiled-coil domain containing 14	0.00129562	0.626576	0.532513	0.0309162	0.863899	0.816385
SPRNP1	shadow of prion protein homolog (zebrafi	0.37681	0.626818	0.273246	0.718227	0.86407	0.627633
ALKBH3	alkB, alkylation repair homolog 3 (E. co	0.0557024	0.626894	0.998145	0.283221	0.864109	0.999591
MIR3173	microRNA 3173	0.505509	0.626897	0.579737	0.801616	0.864109	0.841927
DIAPH3	diaphanous-related formin 3	0.189088	0.627116	0.335856	0.531139	0.864185	0.685905
COX11	cytochrome c oxidase assembly homolog 11	0.0317303	0.627121	0.0354715	0.207267	0.864185	0.221253
NR4A3	nuclear receptor subfamily 4, group A, m	0.0101572	0.627331	0.23307	0.107818	0.864306	0.586254
GJB4	gap junction protein, beta 4, 30.3kDa	0.298683	0.627497	0.56585	0.651973	0.864447	0.834728
DDX50	DEAD (Asp-Glu-Ala-Asp) box polypeptide 5	0.564563	0.627592	0.614455	0.833968	0.864507	0.857868
APOH	apolipoprotein H (beta-2-glycoprotein I)	0.0694757	0.627645	0.99732	0.319702	0.864553	0.999439
TRIP13	thyroid hormone receptor interactor 13	0.810714	0.627691	0.0945053	0.937755	0.864553	0.376403
MIR92A2	microRNA 92a-2	0.773159	0.627729	0.935258	0.925433	0.864553	0.979799
MYCN	v-myc avian myelocytomatosis viral oncog	0.954395	0.627773	0.364035	0.986266	0.864553	0.70814
CATSPERG	catsper channel auxiliary subunit gamma	0.00153756	0.627787	0.796507	0.0345403	0.864553	0.933063
PJA2	praja ring finger 2, E3 ubiquitin protei	9.05892e-05	0.627877	0.467708	0.00563711	0.864597	0.779321
KRTAP1-3	keratin associated protein 1-3	0.190621	0.627954	0.119626	0.53305	0.864649	0.425365
ADAD1	adenosine deaminase domain containing 1	0.325485	0.628025	0.00561536	0.677488	0.864701	0.0763335
LRRC4B	leucine rich repeat containing 4B	0.33459	0.628042	0.410966	0.684942	0.864703	0.742352
SAP30L	SAP30-like	0.155916	0.628157	0.974647	0.483862	0.864771	0.992536
DNAH6	dynein, axonemal, heavy chain 6	4.09842e-06	0.628166	0.700628	0.000584642	0.864771	0.896292
LCORL	ligand dependent nuclear receptor corepr	0.36247	0.628216	0.775195	0.706833	0.864793	0.925803
TMEM176B	transmembrane protein 176B	0.0361391	0.628301	0.0652473	0.223582	0.864861	0.309198
POM121L1P	POM121 transmembrane nucleoporin-like 1,	0.682077	0.628391	0.231223	0.888693	0.864894	0.584194
RNF157-AS1	RNF157 antisense RNA 1	0.282482	0.628465	0.724819	0.635934	0.864927	0.906009
C1orf35	chromosome 1 open reading frame 35	0.283048	0.628479	0.622826	0.636509	0.864927	0.862012
LOC102724785	uncharacterized LOC102724785	0.486138	0.628592	0.00241415	0.790106	0.864985	0.0457186
LOC340017	uncharacterized LOC340017	0.283667	0.628702	0.180695	0.637319	0.865043	0.519171
ZNF790	zinc finger protein 790	0.237104	0.628702	0.967166	0.590503	0.865043	0.990286
HIST2H2AC	histone cluster 2, H2ac	0.436655	0.628782	0.333659	0.760436	0.865107	0.684296
NFIA-AS1	NFIA antisense RNA 1	0.562527	0.62889	0.557094	0.83286	0.865151	0.830044
LOC102724836	uncharacterized LOC102724836	0.702556	0.629026	0.217469	0.896822	0.865245	0.567798
KIF25	kinesin family member 25	0.170348	0.62904	0.439787	0.504809	0.865245	0.762564
NUTM2F	NUT family member 2F	0.289926	0.629121	0.0978571	0.643353	0.865309	0.383266
FAM47A	family with sequence similarity 47, memb	0.667688	0.629184	0.474838	0.882767	0.86535	0.783966
SNORA29	small nucleolar RNA, H/ACA box 29	1.52706e-05	0.62937	0.99974	0.00162998	0.865412	0.999964
ADAM5	ADAM metallopeptidase domain 5, pseudoge	0.340653	0.629416	0.812307	0.690356	0.865412	0.938506
PRRX2	paired related homeobox 2	0.329302	0.629462	0.112629	0.680542	0.865412	0.411925
LOC645949	uncharacterized LOC645949	0.493118	0.629545	0.0130182	0.794287	0.865412	0.12494
MIR550B1	microRNA 550b-1	0.684706	0.629584	0.112067	0.889786	0.865412	0.410795
LOC102723740	uncharacterized LOC102723740	0.536753	0.629645	0.393318	0.818701	0.865412	0.730163
GLB1L2	galactosidase, beta 1-like 2	0.891635	0.629647	0.0558794	0.965495	0.865412	0.283632
REG1P	regenerating islet-derived 1 pseudogene	0.0040888	0.629877	0.0237208	0.0628101	0.865518	0.175271
LOC100506603	uncharacterized LOC100506603	0.0928996	0.629971	0.0339003	0.373038	0.865554	0.215411
MTERF3	mitochondrial transcription termination	3.7916e-05	0.629987	0.440922	0.00313278	0.865554	0.76329
SACS-AS1	SACS antisense RNA 1	0.903741	0.630051	0.121792	0.969412	0.865566	0.429012
OR4C45	olfactory receptor, family 4, subfamily	0.814264	0.63008	0.175956	0.939554	0.865566	0.512483
ATXN8OS	ATXN8 opposite strand (non-protein codin	0.893264	0.630085	0.0869419	0.965964	0.865566	0.360868
LOC101928385	uncharacterized LOC101928385	0.719933	0.630118	0.602686	0.903991	0.865566	0.852116
WASIR2	WASH and IL9R antisense RNA 2	0.591073	0.630143	0.695438	0.847036	0.865566	0.894425
NA	NA	0.51013	0.630306	0.586969	0.804479	0.865659	0.84515
SERPINE1	serpin peptidase inhibitor, clade E (nex	0.412236	0.630323	0.410699	0.743266	0.865659	0.742236
FBXL14	F-box and leucine-rich repeat protein 14	0.000818294	0.630359	0.352031	0.0234069	0.865659	0.699078
WIPI1	WD repeat domain, phosphoinositide inter	0.0356007	0.630435	0.554193	0.221645	0.865659	0.828594
VPS36	vacuolar protein sorting 36 homolog (S.	0.590765	0.630447	0.149656	0.846807	0.865659	0.474333
GBAP1	glucosidase, beta, acid pseudogene 1	0.281355	0.630726	0.181833	0.635104	0.865857	0.520689
GUCY2GP	guanylate cyclase 2G, pseudogene	0.915056	0.630902	0.864086	0.973416	0.865959	0.955963
MIR4693	microRNA 4693	0.478048	0.630938	0.96189	0.785716	0.865962	0.988474
CD27-AS1	CD27 antisense RNA 1	0.0175208	0.630967	0.318561	0.147766	0.865962	0.670863
LOC100996437	uncharacterized LOC100996437	0.00680323	0.631013	0.654941	0.0854395	0.865972	0.877073
FOXD4L6	forkhead box D4-like 6	0.113854	0.631036	0.0928474	0.414274	0.865972	0.372954
LINC00930	long intergenic non-protein coding RNA 9	0.342988	0.631047	0.377293	0.691945	0.865972	0.718575
OR5B17	olfactory receptor, family 5, subfamily	0.883844	0.631065	0.632362	0.962599	0.865982	0.866645
ZNF263	zinc finger protein 263	0.0907436	0.631121	0.570958	0.368581	0.866	0.837323
LOC101928323	uncharacterized LOC101928323	0.266028	0.631125	0.985355	0.620284	0.866	0.995972
ZMIZ2	zinc finger, MIZ-type containing 2	0.0745449	0.63118	0.599685	0.331385	0.866	0.851088
LHX5	LIM homeobox 5	0.711336	0.631201	0.882879	0.900386	0.866007	0.962477
LOC145845	uncharacterized LOC145845	0.105307	0.631313	0.653549	0.398104	0.866089	0.876397
LINC01124	long intergenic non-protein coding RNA 1	0.000795718	0.631514	0.833455	0.0230446	0.86624	0.946176
LINC01531	long intergenic non-protein coding RNA 1	0.949872	0.63158	0.146955	0.984748	0.866272	0.470323
MIR3683	microRNA 3683	0.916952	0.631626	0.170178	0.973735	0.866272	0.50444
DNAI1	dynein, axonemal, intermediate chain 1	0.119438	0.631637	0.508073	0.425139	0.866272	0.803244
DNTTIP2	deoxynucleotidyltransferase, terminal, i	0.0418444	0.631672	0.271635	0.242204	0.866303	0.62607
SLC6A17	solute carrier family 6 (neutral amino a	0.00995676	0.6317	0.281045	0.106638	0.86631	0.634754
TAC4	tachykinin 4 (hemokinin)	0.469033	0.631954	0.894555	0.780071	0.866503	0.966284
CIB1	calcium and integrin binding 1 (calmyrin	0.334059	0.632117	0.541969	0.684568	0.866588	0.821499
ZNF213-AS1	ZNF213 antisense RNA 1 (head to head)	2.34659e-06	0.63217	0.169982	0.000370558	0.866588	0.504153
OR8B8	olfactory receptor, family 8, subfamily	0.227744	0.632182	0.775762	0.580506	0.866588	0.925964
ANAPC10	anaphase promoting complex subunit 10	0.000298994	0.632195	0.0119224	0.0124445	0.866588	0.118815
DNAI2	dynein, axonemal, intermediate chain 2	0.305748	0.632238	0.856202	0.65861	0.866588	0.953665
C2CD4B	C2 calcium-dependent domain containing 4	0.0250935	0.632241	0.566591	0.181118	0.866588	0.835098
LOC101927196	uncharacterized LOC101927196	0.00260757	0.632355	0.55112	0.0479676	0.866645	0.826631
LPAR4	lysophosphatidic acid receptor 4	0.904458	0.632437	0.347543	0.96972	0.866659	0.695448
BRD3	bromodomain containing 3	0.278107	0.632649	0.808021	0.632225	0.866732	0.93705
PRDX1	peroxiredoxin 1	0.145103	0.632755	0.882239	0.467142	0.866782	0.962269
ANAPC4	anaphase promoting complex subunit 4	0.165343	0.632791	0.850491	0.497293	0.866815	0.952151
COQ6	coenzyme Q6 monooxygenase	0.275978	0.632924	0.712322	0.630364	0.866904	0.900938
LINC01502	long intergenic non-protein coding RNA 1	0.959736	0.63295	0.435744	0.98792	0.866904	0.759836
PAXIP1-AS1	PAXIP1 antisense RNA 1 (head to head)	0.443428	0.633024	0.664644	0.764951	0.866904	0.88127
ECM1	extracellular matrix protein 1	0.230378	0.633033	0.278169	0.583225	0.866904	0.632225
ZMYND10	zinc finger, MYND-type containing 10	0.0770416	0.633265	0.450088	0.337345	0.867079	0.768892
CT62	cancer/testis antigen 62	0.169892	0.633335	0.0444843	0.504029	0.867079	0.250476
LOC101929162	uncharacterized LOC101929162	0.21639	0.633338	0.0947959	0.566529	0.867079	0.376897
DPH3P1	diphthamide biosynthesis 3 pseudogene 1	0.649399	0.63337	0.735249	0.874564	0.867097	0.910277
MIR345	microRNA 345	0.0308887	0.633396	0.998515	0.20422	0.867106	0.999642
LINC00395	long intergenic non-protein coding RNA 3	0.464785	0.633399	0.0290162	0.777743	0.867106	0.197314
PRRC2A	proline-rich coiled-coil 2A	0.105706	0.63346	0.766532	0.398825	0.867159	0.923477
EIF1B-AS1	EIF1B antisense RNA 1	0.180135	0.633617	0.166466	0.518448	0.867272	0.499024
NR4A2	nuclear receptor subfamily 4, group A, m	0.117062	0.633621	0.13156	0.420679	0.867272	0.445652
GRAMD2	GRAM domain containing 2	0.530574	0.633688	0.168624	0.815592	0.867282	0.502419
APLN	apelin	0.0763588	0.633729	0.00569924	0.335797	0.867282	0.0770874
MAPT-AS1	MAPT antisense RNA 1	0.891364	0.633808	0.680587	0.965337	0.867282	0.888101
C12orf77	chromosome 12 open reading frame 77	0.620563	0.633834	0.245513	0.860836	0.867282	0.599807
PCSK1N	proprotein convertase subtilisin/kexin t	0.148523	0.633939	0.0672849	0.472638	0.867328	0.313999
MIR634	microRNA 634	0.22962	0.634058	0.32757	0.582578	0.867408	0.678974
LINC00294	long intergenic non-protein coding RNA 2	0.966158	0.634058	0.0135406	0.989775	0.867408	0.127649
SP5	Sp5 transcription factor	0.493886	0.634072	0.513888	0.794862	0.867408	0.806594
RRP1	ribosomal RNA processing 1	0.0105768	0.634091	0.013388	0.110665	0.867419	0.126802
MIR3908	microRNA 3908	0.29167	0.634184	0.404692	0.645175	0.867441	0.738069
KIAA1683	KIAA1683	1.09163e-05	0.63421	0.195127	0.0012745	0.867441	0.539375
MIR34B	microRNA 34b	0.467146	0.634212	0.113103	0.778891	0.867441	0.412831
FARSB	phenylalanyl-tRNA synthetase, beta subun	0.000117384	0.634256	0.856117	0.00672798	0.867441	0.953665
CCDC27	coiled-coil domain containing 27	0.170938	0.634258	0.416688	0.505521	0.867441	0.746068
MIR654	microRNA 654	0.84672	0.634265	0.0987599	0.95079	0.867441	0.385301
GLYR1	glyoxylate reductase 1 homolog (Arabidop	0.543936	0.634337	0.100311	0.822786	0.867459	0.388297
DMRTA2	DMRT-like family A2	0.0633359	0.634349	0.959314	0.304333	0.867459	0.987803
LOC102723415	uncharacterized LOC102723415	0.460341	0.634363	0.888648	0.77525	0.867459	0.964438
MLANA	melan-A	0.284749	0.634559	0.630236	0.638334	0.867555	0.865617
CRIPAK	cysteine-rich PAK1 inhibitor	0.31092	0.634616	0.193162	0.664011	0.867612	0.536899
ESRG	embryonic stem cell related (non-protein	0.330166	0.634709	0.00452474	0.681219	0.867692	0.066754
FBXO34	F-box protein 34	0.435808	0.634764	0.507347	0.759871	0.867721	0.802822
LOC101928651	uncharacterized LOC101928651	0.177605	0.634799	0.0382365	0.515056	0.867754	0.230972
LOC102724020	uncharacterized LOC102724020	0.440796	0.63484	0.232007	0.763275	0.867769	0.585094
RBMY3AP	RNA binding motif protein, Y-linked, fam	0.335571	0.634908	0.46944	0.685685	0.867801	0.780446
MIR346	microRNA 346	0.761537	0.634913	0.158092	0.92119	0.867801	0.487524
LOC730668	dynein heavy chain -like pseudogene	0.0148987	0.635195	0.0608095	0.134815	0.868016	0.297559
LOC101928433	uncharacterized LOC101928433	0.200692	0.635336	0.851432	0.547261	0.868101	0.952398
THEG5	testis highly expressed protein 5	0.880419	0.635505	0.679223	0.961776	0.868192	0.887823
GALK1	galactokinase 1	0.18931	0.635553	0.692116	0.53143	0.868227	0.89301
FAM208A	family with sequence similarity 208, mem	0.823543	0.635772	0.596787	0.942531	0.868372	0.8497
GCSH	glycine cleavage system protein H (amino	0.0140293	0.635811	0.199151	0.130209	0.868395	0.545352
LOC101930370	uncharacterized LOC101930370	0.62142	0.636067	0.665669	0.861072	0.868579	0.881761
ERICH5	glutamate-rich 5	0.0303492	0.636147	0.239613	0.202573	0.868606	0.593338
MIR4266	microRNA 4266	0.66304	0.636153	0.0610846	0.880479	0.868606	0.298295
NRG2	neuregulin 2	0.922707	0.636215	0.347522	0.975575	0.868606	0.695448
CACTIN	cactin, spliceosome C complex subunit	0.064951	0.636278	0.160435	0.308337	0.868645	0.490626
SLC39A12-AS1	SLC39A12 antisense RNA 1	0.258731	0.636281	0.745662	0.613458	0.868645	0.914727
METTL11B	methyltransferase like 11B	0.633011	0.636326	0.711278	0.866904	0.868645	0.900342
LOC102724028	uncharacterized LOC102724028	0.707482	0.636449	0.637857	0.89891	0.868657	0.869425
LIPA	lipase A, lysosomal acid, cholesterol es	0.100457	0.636458	0.109682	0.388531	0.868657	0.406377
LOC101929443	uncharacterized LOC101929443	0.0480934	0.636521	0.00524517	0.261503	0.868657	0.0731484
TUBA8	tubulin, alpha 8	0.63726	0.636524	0.21474	0.86909	0.868657	0.564688
FKBP4	FK506 binding protein 4, 59kDa	0.154862	0.636837	0.565121	0.482137	0.868865	0.834214
SPDYE5	speedy/RINGO cell cycle regulator family	0.884364	0.636948	0.0452288	0.962873	0.86892	0.252799
CEP95	centrosomal protein 95kDa	1.13038e-05	0.636968	0.377131	0.00130259	0.86892	0.71841
LOC100507140	uncharacterized LOC100507140	0.886141	0.637019	0.712871	0.963508	0.868931	0.90124
POTED	POTE ankyrin domain family, member D	0.919182	0.637258	0.71973	0.974412	0.86909	0.903981
GJA9-MYCBP	GJA9-MYCBP readthrough	0.329254	0.637331	0.579482	0.680497	0.869149	0.841778
SCART1	scavenger receptor protein family member	0.055067	0.637464	0.106013	0.281669	0.869245	0.399247
C14orf178	chromosome 14 open reading frame 178	0.593642	0.637659	0.00313573	0.848138	0.86934	0.0532894
LOC100506859	serine/threonine-protein kinase Nek5-lik	0.88579	0.637716	0.239429	0.963378	0.86934	0.593111
UBE2L3	ubiquitin-conjugating enzyme E2L 3	0.290995	0.637738	0.831157	0.64448	0.86934	0.945385
P2RX2	purinergic receptor P2X, ligand-gated io	0.536771	0.637828	0.721906	0.818701	0.869425	0.904879
AMER3	APC membrane recruitment protein 3	0.447251	0.637877	0.413792	0.767341	0.869425	0.744262
RNF138	ring finger protein 138, E3 ubiquitin pr	0.754373	0.637891	0.466557	0.918299	0.869425	0.778663
LOC102724214	uncharacterized LOC102724214	0.0446767	0.637905	0.396373	0.251154	0.869428	0.732453
OSTC	oligosaccharyltransferase complex subuni	0.410345	0.638018	0.466225	0.742022	0.86949	0.778506
LINC01533	long intergenic non-protein coding RNA 1	0.816153	0.638068	0.662555	0.940238	0.869535	0.88028
MIR4744	microRNA 4744	0.156174	0.638073	0.505908	0.48435	0.869535	0.8019
EGR2	early growth response 2	0.0398395	0.638182	0.0729632	0.236138	0.869586	0.327993
MYL2	myosin, light chain 2, regulatory, cardi	0.715091	0.638221	0.219869	0.902213	0.869586	0.57113
LOC101928103	uncharacterized LOC101928103	0.649551	0.638235	0.615623	0.874632	0.869586	0.858468
LINC00317	long intergenic non-protein coding RNA 3	0.936546	0.63827	0.609515	0.980248	0.869617	0.855249
HLA-L	major histocompatibility complex, class	0.586466	0.638594	0.240744	0.844825	0.869857	0.594661
LOC100270804	uncharacterized LOC100270804	0.161649	0.638655	0.334782	0.492076	0.869863	0.685079
C5orf27	chromosome 5 open reading frame 27	0.554207	0.638725	0.565302	0.828594	0.869889	0.834337
LOC102724261	uncharacterized LOC102724261	0.145344	0.638801	0.229539	0.467375	0.869934	0.582449
DMTF1	cyclin D binding myb-like transcription	4.87837e-11	0.638809	0.792611	4.25662e-08	0.869934	0.931788
LOC101929395	uncharacterized LOC101929395	0.266597	0.638833	0.81645	0.620929	0.869952	0.94027
CAPN15	calpain 15	0.0759242	0.638885	0.846548	0.334816	0.869986	0.950733
OR6B2	olfactory receptor, family 6, subfamily	0.747498	0.638899	0.478286	0.915276	0.869986	0.785833
CLDND2	claudin domain containing 2	0.0299482	0.638914	0.00158797	0.200997	0.869986	0.0352941
MIR4790	microRNA 4790	0.545918	0.639025	0.413336	0.823824	0.87007	0.743989
PSTK	phosphoseryl-tRNA kinase	0.463637	0.639204	0.40792	0.77728	0.870144	0.740061
MIR4666A	microRNA 4666a	0.331472	0.639232	0.655311	0.68216	0.870144	0.877184
SNORD116-14	small nucleolar RNA, C/D box 116-14	0.0117961	0.639243	0.213012	0.118093	0.870144	0.562515
TAS1R2	taste receptor, type 1, member 2	0.000795627	0.639319	0.108371	0.0230446	0.870197	0.404015
LINC00837	long intergenic non-protein coding RNA 8	0.0773632	0.639441	0.469469	0.338075	0.87024	0.780469
MOK	MOK protein kinase	0.834568	0.639478	0.542865	0.946586	0.870274	0.822096
LOC102724017	uncharacterized LOC102724017	0.00175935	0.639526	0.352548	0.0376318	0.870308	0.69941
PROC	protein C (inactivator of coagulation fa	0.763395	0.639697	0.173208	0.922004	0.870433	0.508915
MAPKAPK5-AS1	MAPKAPK5 antisense RNA 1	0.061124	0.639722	0.20363	0.298337	0.870453	0.550904
LGALS13	lectin, galactoside-binding, soluble, 13	0.568994	0.639778	0.970919	0.836232	0.870512	0.99126
CLIC2	chloride intracellular channel 2	0.000434096	0.639946	0.203207	0.0157444	0.870676	0.55041
RDH11	retinol dehydrogenase 11 (all-trans/9-ci	0.0896437	0.639955	0.145946	0.366688	0.870676	0.468333
MIR520G	microRNA 520g	0.0991368	0.639991	0.950641	0.386186	0.87071	0.984954
SNORD116-29	small nucleolar RNA, C/D box 116-29	0.692422	0.640057	0.4922	0.893135	0.870767	0.793536
C2orf73	chromosome 2 open reading frame 73	0.039518	0.640076	0.124892	0.235138	0.870767	0.433818
SLC25A51P1	solute carrier family 25, member 51 pseu	0.109769	0.640078	0.765969	0.406522	0.870767	0.923224
MSR1	macrophage scavenger receptor 1	0.0686228	0.640113	0.0561931	0.317414	0.870783	0.284453
LINC01523	long intergenic non-protein coding RNA 1	0.45222	0.640193	0.433863	0.770335	0.870803	0.758444
CYP27C1	cytochrome P450, family 27, subfamily C,	0.370182	0.640634	0.787633	0.712816	0.870998	0.930075
SLC16A8	solute carrier family 16 (monocarboxylat	0.663929	0.64073	0.860963	0.880922	0.871033	0.954806
DIRAS1	DIRAS family, GTP-binding RAS-like 1	0.101871	0.640757	0.0743503	0.391224	0.871042	0.331014
LINC01136	long intergenic non-protein coding RNA 1	0.97533	0.640804	0.929554	0.992573	0.871075	0.977833
C20orf57	chromosome 20 open reading frame 57	0.99084	0.64088	0.0352945	0.997381	0.871131	0.220633
MIR4723	microRNA 4723	0.55148	0.640935	0.65514	0.826815	0.871166	0.877178
TBX22	T-box 22	0.0156737	0.641077	0.108497	0.138709	0.871268	0.404384
ST7-AS2	ST7 antisense RNA 2	0.854029	0.641102	0.572427	0.953276	0.871268	0.838178
CNTD2	cyclin N-terminal domain containing 2	0.0115783	0.641213	0.548414	0.116681	0.871333	0.825372
RABGGTA	Rab geranylgeranyltransferase, alpha sub	0.00175878	0.641382	0.625327	0.0376318	0.871397	0.863207
MUC1	mucin 1, cell surface associated	0.119254	0.64143	0.607647	0.424777	0.871432	0.854557
TOP1MT	topoisomerase (DNA) I, mitochondrial	0.199618	0.641481	0.449571	0.545899	0.871485	0.768538
FAM19A1	family with sequence similarity 19 (chem	0.0945146	0.641519	0.411358	0.37642	0.871509	0.742565
SNRPN	small nuclear ribonucleoprotein polypept	0.285364	0.641574	0.352395	0.638764	0.871509	0.699305
PPARGC1A	peroxisome proliferator-activated recept	0.000161959	0.641592	0.399265	0.00827266	0.871509	0.733993
KLF4	Kruppel-like factor 4 (gut)	0.740565	0.6416	0.121847	0.912603	0.871509	0.429096
IL1RAPL2	interleukin 1 receptor accessory protein	0.407307	0.64166	0.181349	0.7396	0.871567	0.519969
PRR31	proline rich 31	0.325316	0.641666	0.177622	0.677357	0.871567	0.515073
LOC101927792	uncharacterized LOC101927792	0.18966	0.641682	0.730295	0.531882	0.871573	0.907926
LOC102724463	uncharacterized LOC102724463	0.56786	0.641766	0.316993	0.835781	0.8716	0.669264
MIR574	microRNA 574	0.316266	0.641771	0.141444	0.668505	0.8716	0.462163
KIAA1147	KIAA1147	0.339172	0.641781	0.10873	0.688981	0.8716	0.404851
RHPN1	rhophilin, Rho GTPase binding protein 1	0.650993	0.641807	0.409857	0.875293	0.871603	0.741668
DNAJA1	DnaJ (Hsp40) homolog, subfamily A, membe	0.000109553	0.641908	0.725612	0.00639859	0.871603	0.906339
TBC1D3P2	TBC1 domain family, member 3 pseudogene	0.0224338	0.641922	0.3405	0.169587	0.871606	0.69024
SNORD12	small nucleolar RNA, C/D box 12	0.289688	0.641953	0.923733	0.64325	0.871616	0.975877
PPIP5K1	diphosphoinositol pentakisphosphate kina	0.182857	0.642053	0.867941	0.522014	0.871623	0.957607
LINC00092	long intergenic non-protein coding RNA 9	0.610209	0.642067	0.218279	0.855505	0.871623	0.568945
GGA1	golgi-associated, gamma adaptin ear cont	0.494654	0.642114	0.108405	0.795346	0.871636	0.404108
MUC12	mucin 12, cell surface associated	0.452693	0.642196	0.869766	0.770631	0.871672	0.958388
TRGC2	T cell receptor gamma constant 2	0.936181	0.642236	0.582179	0.980073	0.871672	0.842802
LINC00854	long intergenic non-protein coding RNA 8	0.890798	0.642253	0.294448	0.965133	0.871672	0.647627
LOC286177	uncharacterized LOC286177	0.0564704	0.642261	0.5737	0.28518	0.871672	0.838663
C5orf38	chromosome 5 open reading frame 38	0.072686	0.642266	0.586019	0.327357	0.871672	0.844618
LOC100506571	uncharacterized LOC100506571	0.00422301	0.64235	0.106394	0.0640766	0.871705	0.400145
CYP2C8	cytochrome P450, family 2, subfamily C,	0.534207	0.642381	0.194962	0.817138	0.871705	0.539133
FAM110D	family with sequence similarity 110, mem	0.0579568	0.642773	0.782991	0.289341	0.871837	0.928434
SOX2	SRY (sex determining region Y)-box 2	0.283825	0.642853	0.0517158	0.637547	0.871902	0.272127
LOC100507657	uncharacterized LOC100507657	0.329801	0.642896	0.620952	0.680825	0.871927	0.860954
NDNL2	necdin-like 2	1.25481e-05	0.643034	0.195099	0.00140381	0.871958	0.539356
SFTPA2	surfactant protein A2	0.873384	0.643039	0.634988	0.959567	0.871958	0.867853
LOC100507391	uncharacterized LOC100507391	0.102031	0.643091	0.00960484	0.39164	0.871958	0.10441
IL17D	interleukin 17D	0.028878	0.643114	0.71389	0.196705	0.871958	0.901729
LOC101559451	uncharacterized LOC101559451	0.540202	0.643134	0.549484	0.82073	0.871958	0.825913
ADORA3	adenosine A3 receptor	0.049092	0.643249	0.318715	0.264352	0.87202	0.671023
LOC285000	uncharacterized LOC285000	0.656038	0.643292	0.149644	0.877454	0.872047	0.474333
BRMS1	breast cancer metastasis suppressor 1	0.0840223	0.643325	0.416296	0.353646	0.872062	0.745864
OR8H3	olfactory receptor, family 8, subfamily	0.576226	0.643432	0.507418	0.840087	0.872078	0.802901
KIAA2022	KIAA2022	0.0157935	0.643464	0.475197	0.139336	0.872078	0.784154
DGKK	diacylglycerol kinase, kappa	0.783453	0.643542	0.0699883	0.928434	0.872117	0.321002
DCST2	DC-STAMP domain containing 2	0.46841	0.643588	0.0641447	0.779728	0.872118	0.3063
DPT	dermatopontin	0.306491	0.643603	0.701519	0.659468	0.872118	0.896366
ZNF208	zinc finger protein 208	0.945587	0.64364	0.0122171	0.983275	0.872118	0.120423
MIR4536-1	microRNA 4536-1	0.938441	0.643705	0.330463	0.980672	0.87213	0.681529
LOC102723427	uncharacterized LOC102723427	0.796411	0.643768	0.173983	0.933052	0.87217	0.509778
LINC00421	long intergenic non-protein coding RNA 4	0.163045	0.643769	0.201107	0.493807	0.87217	0.547873
LOC101928519	uncharacterized LOC101928519	0.000747504	0.643818	0.483287	0.0221937	0.872195	0.788494
OR51F1	olfactory receptor, family 51, subfamily	0.773762	0.643821	0.310939	0.925505	0.872195	0.664013
LOC101927903	protein FAM27D1-like	0.0350631	0.643992	0.394261	0.219727	0.872285	0.730868
ZBTB33	zinc finger and BTB domain containing 33	0.321133	0.644033	0.663126	0.673588	0.872285	0.880484
LOC101928557	uncharacterized LOC101928557	0.113377	0.644124	0.723906	0.413373	0.872344	0.905632
LOC101927123	uncharacterized LOC101927123	0.188455	0.644222	0.273581	0.530215	0.87242	0.627856
MIR30D	microRNA 30d	0.356315	0.644296	0.594822	0.702287	0.872474	0.848645
LOC400940	uncharacterized LOC400940	0.181126	0.644322	0.94569	0.519712	0.872483	0.983275
TERC	telomerase RNA component	0.743327	0.644329	0.317325	0.913771	0.872483	0.669528
CEP128	centrosomal protein 128kDa	0.00826532	0.644451	0.444325	0.0958203	0.872534	0.76559
TOMM34	translocase of outer mitochondrial membr	0.041526	0.644515	0.653886	0.241324	0.872581	0.876537
KRTAP5-8	keratin associated protein 5-8	0.17556	0.644608	0.700195	0.511918	0.872659	0.896283
FAM58A	family with sequence similarity 58, memb	0.503689	0.644678	0.511482	0.800517	0.87266	0.804917
LOC102724804	uncharacterized LOC102724804	0.525806	0.644693	0.368379	0.812948	0.87266	0.711432
CYB561D2	cytochrome b561 family, member D2	0.734273	0.644723	0.185696	0.909706	0.87266	0.526456
C1orf68	chromosome 1 open reading frame 68	0.352196	0.644753	0.398053	0.699199	0.872669	0.733626
MIR1253	microRNA 1253	0.669825	0.644791	0.617247	0.883623	0.872669	0.859279
LRRC39	leucine rich repeat containing 39	0.0140951	0.644883	0.275141	0.130566	0.872707	0.629408
GABPB2	GA binding protein transcription factor,	0.00409189	0.644954	0.273403	0.062845	0.872728	0.627712
CCDC74B	coiled-coil domain containing 74B	0.411546	0.645005	0.568694	0.742781	0.872778	0.836079
CSGALNACT1	chondroitin sulfate N-acetylgalactosamin	0.64692	0.645014	0.102474	0.8735	0.872778	0.392553
KLF16	Kruppel-like factor 16	0.176238	0.645107	0.392754	0.512945	0.872807	0.729871
PSG3	pregnancy specific beta-1-glycoprotein 3	0.478803	0.645172	0.955402	0.786187	0.872807	0.986536
LOC102723530	uncharacterized LOC102723530	0.640567	0.645221	0.778014	0.870998	0.872807	0.927005
MIR3941	microRNA 3941	0.648424	0.645245	0.848947	0.874121	0.872807	0.951588
TRAPPC6A	trafficking protein particle complex 6A	0.53804	0.645267	0.369324	0.819402	0.872807	0.712111
SPRR2B	small proline-rich protein 2B	0.229107	0.645274	0.439687	0.582104	0.872807	0.762546
CROCCP2	ciliary rootlet coiled-coil, rootletin p	0.717317	0.645287	0.392667	0.903033	0.872807	0.729799
POU2F1	POU class 2 homeobox 1	0.00558434	0.6453	0.2113	0.076056	0.872807	0.560463
ZNF678	zinc finger protein 678	0.311847	0.645334	0.195023	0.66488	0.872807	0.539192
C11orf16	chromosome 11 open reading frame 16	0.094687	0.645343	0.708963	0.376814	0.872807	0.899484
DIS3L2	DIS3 like 3'-5' exoribonuclease 2	0.000127404	0.645374	0.724688	0.00712146	0.872819	0.905961
SNORD14B	small nucleolar RNA, C/D box 14B	0.596057	0.645463	0.011256	0.849316	0.872878	0.114821
CELF1	CUGBP, Elav-like family member 1	0.542275	0.645577	0.981681	0.821667	0.872922	0.994838
UCKL1-AS1	UCKL1 antisense RNA 1	0.874464	0.645579	0.507212	0.95978	0.872922	0.802711
RND2	Rho family GTPase 2	0.0272503	0.645767	0.740772	0.190254	0.873041	0.912698
MIR335	microRNA 335	0.41539	0.645874	0.921482	0.745266	0.873065	0.975226
SLC7A5P2	solute carrier family 7 (amino acid tran	0.584431	0.645978	0.25137	0.843829	0.873108	0.606008
SH2D6	SH2 domain containing 6	0.748371	0.64601	0.672186	0.91563	0.873108	0.885077
ASB16	ankyrin repeat and SOCS box containing 1	0.37954	0.64606	0.637106	0.720418	0.873145	0.868996
MIR3130-2	microRNA 3130-2	0.083493	0.64625	0.449447	0.352307	0.873281	0.768538
DCN	decorin	0.690448	0.646389	0.389994	0.892388	0.87331	0.727757
NCLN	nicalin	0.776813	0.646485	0.780502	0.926453	0.873374	0.927567
CPZ	carboxypeptidase Z	0.85971	0.646564	0.425608	0.954493	0.873428	0.752647
LOC100507634	uncharacterized LOC100507634	0.644202	0.646627	0.598358	0.872417	0.873458	0.850239
LINC00207	long intergenic non-protein coding RNA 2	0.077288	0.646631	0.680375	0.337919	0.873458	0.888061
LOC101928477	uncharacterized LOC101928477	0.0245589	0.646699	0.679452	0.178912	0.873482	0.88791
OR5B2	olfactory receptor, family 5, subfamily	0.492995	0.646722	0.0429676	0.794194	0.873482	0.245823
LOC340581	uncharacterized LOC340581	0.585299	0.646778	0.323033	0.844222	0.873487	0.675075
OTOL1	otolin 1	0.125483	0.646792	0.315193	0.434777	0.87349	0.667596
FAM83A-AS1	FAM83A antisense RNA 1	0.145309	0.646812	0.0965865	0.467347	0.8735	0.380758
ZC3H18	zinc finger CCCH-type containing 18	0.278086	0.646827	0.993612	0.632205	0.8735	0.998288
SPTBN4	spectrin, beta, non-erythrocytic 4	0.668108	0.64693	0.878123	0.88289	0.8735	0.960873
LINC01082	long intergenic non-protein coding RNA 1	0.777206	0.646951	0.118766	0.926624	0.8735	0.423807
BRWD1	bromodomain and WD repeat domain contain	0.154153	0.646975	0.816416	0.480959	0.8735	0.94027
NCR3LG1	natural killer cell cytotoxicity recepto	0.803038	0.646996	0.014622	0.935193	0.8735	0.133292
PLN	phospholamban	0.00816585	0.647146	0.246408	0.095257	0.873588	0.600602
IGLV4-69	immunoglobulin lambda variable 4-69	0.625775	0.647211	0.419714	0.863427	0.873656	0.748083
MSH2	mutS homolog 2	0.050614	0.647297	0.351306	0.269019	0.873658	0.698301
TSPYL2	TSPY-like 2	4.79583e-05	0.647313	0.980733	0.00365503	0.873658	0.994494
WIPF2	WAS/WASL interacting protein family, mem	0.0877527	0.647317	0.692679	0.362928	0.873658	0.893222
UGT1A4	UDP glucuronosyltransferase 1 family, po	0.963392	0.647336	0.652574	0.989002	0.873658	0.876007
PNLIP	pancreatic lipase	0.894819	0.647449	0.788379	0.966396	0.873762	0.930399
PTH	parathyroid hormone	0.212807	0.64749	0.511274	0.562271	0.873796	0.804774
LOC101928854	uncharacterized LOC101928854	0.550832	0.647497	0.235454	0.826487	0.873796	0.588643
PPP1R37	protein phosphatase 1, regulatory subuni	0.50846	0.647566	0.811751	0.803564	0.873806	0.938354
ANGEL2	angel homolog 2 (Drosophila)	0.249159	0.64759	0.252209	0.603324	0.873814	0.606733
TRIM48	tripartite motif containing 48	0.61379	0.647608	0.478636	0.857506	0.873824	0.786134
FRYL	FRY-like	0.0883575	0.64769	0.0801862	0.364265	0.873854	0.34481
LOC101929147	uncharacterized LOC101929147	0.0153178	0.648015	0.855867	0.136806	0.874035	0.953627
IGKV2-29	immunoglobulin kappa variable 2-29 (gene	0.443443	0.648101	0.138722	0.764951	0.874059	0.457299
MIR4753	microRNA 4753	0.927903	0.648223	0.0471261	0.977094	0.874059	0.258597
LOC102724065	uncharacterized LOC102724065	0.0480439	0.648247	0.720343	0.261409	0.874059	0.904245
CNR2	cannabinoid receptor 2 (macrophage)	0.846653	0.648269	0.944789	0.950737	0.874059	0.983168
FAM151B	family with sequence similarity 151, mem	0.0892577	0.648277	0.10855	0.366001	0.874059	0.404479
ANAPC1	anaphase promoting complex subunit 1	0.0609104	0.648297	0.206478	0.29784	0.874061	0.554281
MARVELD3	MARVEL domain containing 3	0.75745	0.648332	0.567648	0.919573	0.874062	0.835597
LOC102723346	uncharacterized LOC102723346	0.199759	0.648491	0.758956	0.546083	0.874121	0.920326
SLC22A17	solute carrier family 22, member 17	0.401617	0.648582	0.894194	0.735856	0.874138	0.966188
RPS4Y2	ribosomal protein S4, Y-linked 2	0.129759	0.648676	0.545066	0.442463	0.87422	0.823401
IFNGR1	interferon gamma receptor 1	1.02209e-06	0.648844	0.600916	0.00018588	0.874287	0.85145
LEMD2	LEM domain containing 2	0.396737	0.649029	0.939841	0.732647	0.874346	0.981041
SRC	SRC proto-oncogene, non-receptor tyrosin	0.443357	0.649089	0.647004	0.764881	0.874377	0.8735
TMEM35	transmembrane protein 35	0.58448	0.64913	0.170387	0.843833	0.874401	0.504884
TMEM200C	transmembrane protein 200C	0.750568	0.649152	0.476097	0.916674	0.874416	0.78458
ALDH1L1-AS1	ALDH1L1 antisense RNA 1	0.437694	0.649274	0.686313	0.761102	0.874515	0.890464
VSX2	visual system homeobox 2	0.99211	0.649339	0.92505	0.99791	0.874542	0.976201
UNC45A	unc-45 homolog A (C. elegans)	0.117176	0.649371	0.111429	0.420901	0.874542	0.409648
KIAA1656	KIAA1656 protein	0.24713	0.649465	0.0769411	0.601157	0.874619	0.33718
MKLN1-AS	MKLN1 antisense RNA	0.467708	0.649536	0.994531	0.779321	0.874632	0.998588
LOC100630918	uncharacterized LOC100630918	0.493276	0.649556	0.0452443	0.794416	0.874632	0.252845
IVL	involucrin	0.90056	0.649687	0.0467902	0.968341	0.874704	0.257562
SND1-IT1	SND1 intronic transcript 1 (non-protein	0.225678	0.649727	0.512446	0.57806	0.874716	0.805491
SPRR2G	small proline-rich protein 2G	0.121371	0.64974	0.0657091	0.428224	0.874716	0.310524
HIST1H2AB	histone cluster 1, H2ab	0.220507	0.649854	0.895211	0.571885	0.874777	0.966407
DNAJC17	DnaJ (Hsp40) homolog, subfamily C, membe	0.342285	0.649911	0.802507	0.691588	0.87478	0.93489
LOC101928030	uncharacterized LOC101928030	0.0905702	0.649913	0.10094	0.368202	0.87478	0.38937
LINC01467	long intergenic non-protein coding RNA 1	0.306198	0.649946	0.971324	0.659206	0.87481	0.991387
PCAT7	prostate cancer associated transcript 7	0.47241	0.650101	0.322718	0.782297	0.874853	0.674771
LOC102723834	uncharacterized LOC102723834	0.655245	0.650105	0.175587	0.877178	0.874853	0.511918
MSGN1	mesogenin 1	0.710961	0.650135	0.367161	0.900217	0.874853	0.710668
STKLD1	serine/threonine kinase-like domain cont	0.953858	0.650378	0.13069	0.98601	0.874965	0.444176
GDPD4	glycerophosphodiester phosphodiesterase	0.188331	0.650392	0.35936	0.529962	0.874965	0.704459
ZNF606	zinc finger protein 606	0.0352184	0.65047	0.275272	0.220316	0.875023	0.629408
PLEKHG4B	pleckstrin homology domain containing, f	0.179553	0.650559	0.59488	0.517609	0.8751	0.848662
GFY	golgi-associated, olfactory signaling re	0.655403	0.650568	0.677301	0.877246	0.8751	0.887024
LINC00612	long intergenic non-protein coding RNA 6	0.507976	0.650582	0.365318	0.803244	0.8751	0.709095
TECPR1	tectonin beta-propeller repeat containin	0.0782758	0.650605	0.962004	0.340293	0.8751	0.988538
ECD	ecdysoneless homolog (Drosophila)	0.0693526	0.650676	0.774192	0.319269	0.875134	0.925559
LOC102724286	collagen alpha-1(I) chain-like	0.0178963	0.650734	0.440654	0.149566	0.875149	0.763119
GRIN1	glutamate receptor, ionotropic, N-methyl	0.988409	0.650917	0.887542	0.996786	0.875264	0.96402
SAE1	SUMO1 activating enzyme subunit 1	0.0609899	0.650928	0.426542	0.298079	0.875264	0.753463
SIRT6	sirtuin 6	0.555301	0.651	0.44659	0.829159	0.875293	0.766819
SMCO3	single-pass membrane protein with coiled	0.809366	0.651165	0.0313298	0.937423	0.875403	0.205683
RNASEH2B-AS1	RNASEH2B antisense RNA 1	0.61822	0.651446	0.139443	0.859681	0.875477	0.458416
MIR3973	microRNA 3973	0.0706849	0.651632	0.389094	0.322571	0.87562	0.72728
GRM5	glutamate receptor, metabotropic 5	0.211572	0.651657	0.768904	0.560792	0.875637	0.923956
IGKV5-2	immunoglobulin kappa variable 5-2	0.00123717	0.651711	0.322294	0.0300658	0.875656	0.674559
RAET1K	retinoic acid early transcript 1K pseudo	0.12237	0.651746	0.58417	0.429971	0.875665	0.84372
OR4A15	olfactory receptor, family 4, subfamily	0.6888	0.651792	0.0977798	0.891742	0.875696	0.383005
SIRPG-AS1	SIRPG antisense RNA 1	0.777419	0.65182	0.0398035	0.926753	0.875707	0.23603
C4orf36	chromosome 4 open reading frame 36	0.250508	0.651822	0.875965	0.604877	0.875707	0.960146
MON2	MON2 homolog (S. cerevisiae)	0.575313	0.651931	0.255935	0.83957	0.875785	0.610861
MIR802	microRNA 802	0.846787	0.651937	0.085098	0.950794	0.875785	0.356181
MIR4293	microRNA 4293	0.160584	0.652096	0.0809552	0.490726	0.875787	0.346842
MIR665	microRNA 665	0.532273	0.652113	0.177906	0.816337	0.875787	0.515361
LOC100506557	uncharacterized LOC100506557	0.521302	0.652232	0.308919	0.81077	0.875874	0.661781
ZBTB22	zinc finger and BTB domain containing 22	0.657153	0.652331	0.109034	0.877828	0.87594	0.405301
PLCD1	phospholipase C, delta 1	0.00408407	0.652339	0.682945	0.0627625	0.87594	0.88913
NAV2	neuron navigator 2	0.12286	0.652455	0.733913	0.430529	0.876007	0.909625
BUD13	BUD13 homolog (S. cerevisiae)	0.655859	0.6525	0.863418	0.87734	0.876007	0.955963
KIF24	kinesin family member 24	0.816689	0.652504	0.308568	0.940366	0.876007	0.661416
LOC101929683	uncharacterized LOC101929683	0.514959	0.652514	0.159785	0.807352	0.876007	0.489613
XAGE-4	XAGE-4 protein	0.362788	0.652539	0.0746277	0.707078	0.876007	0.331541
ANXA8	annexin A8	0.849654	0.652558	0.294261	0.951904	0.876007	0.647574
IL9R	interleukin 9 receptor	0.98301	0.652573	0.0154355	0.995196	0.876007	0.137426
LOC102724245	uncharacterized LOC102724245	0.608472	0.652662	0.0661191	0.854894	0.87603	0.311159
JAKMIP1	janus kinase and microtubule interacting	0.629893	0.652754	0.794125	0.865518	0.876056	0.932405
BEND3	BEN domain containing 3	0.484243	0.652994	0.836566	0.788873	0.876234	0.947301
DISP2	dispatched homolog 2 (Drosophila)	0.61743	0.653144	0.809741	0.859304	0.876338	0.937424
LOC102723744	uncharacterized LOC102723744	0.680961	0.653169	0.0306108	0.888243	0.876338	0.203468
C8orf82	chromosome 8 open reading frame 82	0.716508	0.653174	0.516147	0.902711	0.876338	0.808062
LOC101929641	uncharacterized LOC101929641	0.056594	0.653284	0.944846	0.285503	0.876338	0.983176
EFCAB6-AS1	EFCAB6 antisense RNA 1	0.506287	0.653325	0.530253	0.802032	0.876338	0.815401
TAF1A	TATA box binding protein (TBP)-associate	0.0163023	0.653327	0.574728	0.141804	0.876338	0.839226
GAS2L2	growth arrest-specific 2 like 2	0.549706	0.653419	0.311897	0.825978	0.876387	0.664913
NPY2R	neuropeptide Y receptor Y2	0.000944095	0.653548	0.146471	0.0254677	0.876397	0.469454
LOC100130285	uncharacterized LOC100130285	0.111462	0.653554	0.584532	0.409654	0.876397	0.843859
ZNF605	zinc finger protein 605	0.244409	0.653839	0.0326766	0.598705	0.876537	0.21058
KRT72	keratin 72	0.807137	0.65385	0.967525	0.936715	0.876537	0.990374
ELOVL4	ELOVL fatty acid elongase 4	0.338523	0.653854	0.216412	0.688368	0.876537	0.566543
SPOP	speckle-type POZ protein	0.0337942	0.653891	0.000304777	0.214967	0.876537	0.0125958
STRIP1	striatin interacting protein 1	0.626444	0.653897	0.756337	0.863764	0.876537	0.919105
MIR219B	microRNA 219b	0.00175764	0.653979	0.524455	0.0376318	0.876537	0.812062
LOC101927145	uncharacterized LOC101927145	0.17346	0.653985	0.623784	0.509273	0.876537	0.862499
ZNF613	zinc finger protein 613	0.00845477	0.65399	0.607173	0.097236	0.876537	0.8544
LINC00458	long intergenic non-protein coding RNA 4	0.955823	0.653992	0.0716837	0.986745	0.876537	0.324719
MIR4681	microRNA 4681	0.347418	0.654	0.821339	0.69538	0.876537	0.941684
SNAR-F	small ILF3/NF90-associated RNA F	0.729622	0.654052	0.450084	0.907575	0.876569	0.768892
MIR3684	microRNA 3684	0.48764	0.654063	0.0335866	0.791152	0.87657	0.21409
DEPDC1B	DEP domain containing 1B	0.00477433	0.654143	0.581087	0.0689519	0.876599	0.842308
SERINC2	serine incorporator 2	0.708916	0.654168	0.790739	0.899484	0.876613	0.93114
MIR766	microRNA 766	0.169157	0.65448	0.458774	0.503164	0.876837	0.774093
LINC01180	long intergenic non-protein coding RNA 1	0.207461	0.654703	0.533397	0.555228	0.876881	0.816615
LOC100505978	uncharacterized LOC100505978	0.771224	0.654707	0.158855	0.924672	0.876881	0.488597
APCDD1L	adenomatosis polyposis coli down-regulat	0.865595	0.654972	0.325775	0.956763	0.877082	0.677762
STX17-AS1	STX17 antisense RNA 1	0.723414	0.654997	0.0525286	0.90543	0.8771	0.274728
LOC100506804	uncharacterized LOC100506804	0.575419	0.655012	0.384489	0.83964	0.877106	0.724102
LOC100506253	uncharacterized LOC100506253	0.134819	0.655281	0.151544	0.451077	0.877178	0.476891
TDRG1	testis development related 1 (non-protei	0.665626	0.655374	0.746135	0.881733	0.877225	0.914911
ZIM2	zinc finger, imprinted 2	0.586127	0.655484	0.254926	0.844618	0.87731	0.609772
DGKQ	diacylglycerol kinase, theta 110kDa	0.148506	0.655485	0.987846	0.472621	0.87731	0.996507
MIR4425	microRNA 4425	0.993279	0.655696	0.481657	0.99817	0.877324	0.787566
KATNBL1P6	katanin p80 subunit B-like 1 pseudogene	0.997712	0.65572	0.242064	0.999505	0.877324	0.596046
ADNP	activity-dependent neuroprotector homeob	0.0322451	0.655808	0.857369	0.209155	0.87734	0.953851
LOC101926994	uncharacterized LOC101926994	0.907111	0.655823	0.30416	0.97072	0.87734	0.657224
CENPU	centromere protein U	0.136424	0.655867	0.918693	0.453699	0.87734	0.974203
LINC01347	long intergenic non-protein coding RNA 1	0.0643665	0.656033	0.307774	0.306958	0.877454	0.660933
ZNF71	zinc finger protein 71	0.000950195	0.656068	0.144882	0.0255514	0.877463	0.467006
PCGF6	polycomb group ring finger 6	0.311253	0.656101	0.313157	0.664259	0.877466	0.665791
MIR302D	microRNA 302d	0.52286	0.656127	0.554996	0.811458	0.877466	0.829056
MEI4	meiosis-specific 4 homolog (S. cerevisia	0.099194	0.656182	0.643155	0.38627	0.877517	0.871958
TMEM52	transmembrane protein 52	0.265696	0.656258	0.142861	0.619904	0.877595	0.464104
C5orf58	chromosome 5 open reading frame 58	0.281723	0.656341	0.51133	0.635392	0.877605	0.80481
LOC101928697	uncharacterized LOC101928697	0.309847	0.656342	0.0502391	0.66277	0.877605	0.267847
PVRIG	poliovirus receptor related immunoglobul	0.229932	0.656348	0.0662554	0.583004	0.877605	0.311514
SCRT2	scratch family zinc finger 2	0.936392	0.656384	0.980106	0.980184	0.877626	0.994301
LCE1E	late cornified envelope 1E	0.152937	0.656413	0.1056	0.479127	0.877634	0.398623
LOC100505474	uncharacterized LOC100505474	0.958961	0.656462	0.245067	0.987686	0.877669	0.599413
GPR20	G protein-coupled receptor 20	0.899975	0.656629	0.227943	0.968082	0.877712	0.580859
TMEM174	transmembrane protein 174	0.830173	0.656778	0.104965	0.94508	0.877712	0.397338
OR4K13	olfactory receptor, family 4, subfamily	0.246737	0.65678	0.629389	0.60084	0.877712	0.865412
C17orf85	chromosome 17 open reading frame 85	0.150902	0.656803	0.790266	0.476002	0.877714	0.930974
CNKSR2	connector enhancer of kinase suppressor	0.141754	0.656825	0.995986	0.462525	0.877714	0.998849
LOC101928248	uncharacterized LOC101928248	0.0013407	0.656856	0.224232	0.0316302	0.877714	0.576359
CCDC61	coiled-coil domain containing 61	0.0442465	0.656871	0.991958	0.249871	0.877714	0.997863
LOC101929484	uncharacterized LOC101929484	0.666842	0.656885	0.222727	0.8824	0.877714	0.574565
CCNF	cyclin F	0.185902	0.656929	0.969283	0.52666	0.877743	0.990904
IFNA2	interferon, alpha 2	0.725908	0.656945	0.712153	0.906445	0.877744	0.900885
KCNA1	potassium voltage-gated channel, shaker-	0.892585	0.657032	0.0967762	0.965765	0.877791	0.381094
MFSD7	major facilitator superfamily domain con	0.0561086	0.657111	0.589721	0.284269	0.877828	0.846327
LOC101929315	uncharacterized LOC101929315	0.565731	0.65716	0.577207	0.834649	0.877828	0.840616
HYOU1	hypoxia up-regulated 1	0.192535	0.657196	0.322227	0.53609	0.877847	0.674558
GIGYF1	GRB10 interacting GYF protein 1	0.00287907	0.657213	0.989181	0.0508034	0.877847	0.996988
P4HA2-AS1	P4HA2 antisense RNA 1	0.916412	0.657283	0.597384	0.973596	0.87791	0.849857
SNORD114-16	small nucleolar RNA, C/D box 114-16	0.345515	0.657394	0.789411	0.693884	0.877985	0.930764
HHIPL2	HHIP-like 2	0.15019	0.657438	0.398771	0.474948	0.877985	0.733852
LINC00330	long intergenic non-protein coding RNA 3	0.894899	0.657519	0.609324	0.966396	0.877991	0.855189
LOC101929194	uncharacterized LOC101929194	0.965086	0.657529	0.304244	0.989572	0.877991	0.657224
MIR4646	microRNA 4646	0.267499	0.657623	0.819747	0.621792	0.878043	0.94136
LINC01356	long intergenic non-protein coding RNA 1	0.92792	0.657641	0.00212059	0.977094	0.878052	0.0423599
PRICKLE4	prickle homolog 4 (Drosophila)	0.105812	0.657669	0.692413	0.398888	0.878075	0.893135
SLC26A6	solute carrier family 26 (anion exchange	0.320496	0.657701	0.179164	0.672888	0.878076	0.517154
KIF5A	kinesin family member 5A	0.313522	0.657731	0.46142	0.666175	0.878088	0.775935
RNF5P1	ring finger protein 5, E3 ubiquitin prot	0.00643215	0.657737	0.537511	0.0827473	0.878088	0.819009
LOC102724548	uncharacterized LOC102724548	0.0248473	0.657956	0.639951	0.179984	0.878259	0.870676
LOC100507599	uncharacterized LOC100507599	0.0403413	0.657985	0.841649	0.237663	0.878267	0.949181
OR52N4	olfactory receptor, family 52, subfamily	0.343934	0.658067	0.0985592	0.692662	0.878316	0.384781
LOC102723761	uncharacterized LOC102723761	0.447402	0.658144	0.0736275	0.767396	0.878388	0.32943
LSM12	LSM12 homolog (S. cerevisiae)	0.390101	0.658181	0.509228	0.727807	0.878394	0.804007
ZPBP	zona pellucida binding protein	0.295091	0.658227	0.952358	0.648278	0.878394	0.985341
STARD13-AS	STARD13 antisense RNA	0.0171478	0.65825	0.0557013	0.146063	0.878394	0.283221
COL24A1	collagen, type XXIV, alpha 1	0.058371	0.658278	0.0340653	0.290684	0.878402	0.21602
PPP1R2	protein phosphatase 1, regulatory (inhib	0.664302	0.658307	0.087679	0.88106	0.878406	0.362691
RXRA	retinoid X receptor, alpha	0.413077	0.658366	0.253055	0.743812	0.878438	0.607551
MGC16275	uncharacterized protein MGC16275	0.594392	0.658469	0.224608	0.848597	0.878438	0.576727
SLC13A4	solute carrier family 13 (sodium/sulfate	0.915257	0.658501	0.826806	0.973445	0.878438	0.943428
PRKAG3	protein kinase, AMP-activated, gamma 3 n	0.14322	0.658517	0.854582	0.464503	0.878438	0.953445
LOC101928036	uncharacterized LOC101928036	0.6102	0.659001	0.175384	0.855505	0.878767	0.511727
C1orf141	chromosome 1 open reading frame 141	0.1374	0.659102	0.00371284	0.455229	0.878872	0.0590071
TMEM39B	transmembrane protein 39B	0.0405596	0.659143	0.0861414	0.23833	0.878897	0.358787
C1orf192	chromosome 1 open reading frame 192	0.125048	0.659255	0.0643582	0.434047	0.878964	0.306937
SLC6A4	solute carrier family 6 (neurotransmitte	0.0223102	0.659418	0.527195	0.169104	0.878964	0.813547
DDX21	DEAD (Asp-Glu-Ala-Asp) box helicase 21	2.56283e-11	0.659435	0.677666	2.55438e-08	0.878964	0.88713
MGC50722	uncharacterized MGC50722	0.208961	0.659447	0.312226	0.557458	0.878964	0.665097
MRPL42	mitochondrial ribosomal protein L42	0.768134	0.659667	0.111801	0.923783	0.879004	0.41035
LOC101928162	uncharacterized LOC101928162	0.0370116	0.659789	0.391993	0.226419	0.879116	0.729236
SNORD19	small nucleolar RNA, C/D box 19	0.00202618	0.660002	0.926375	0.0411924	0.879229	0.976579
TYMS	thymidylate synthetase	0.262944	0.660082	0.857315	0.617405	0.879247	0.953851
PPP1R17	protein phosphatase 1, regulatory subuni	0.0926268	0.660162	0.913362	0.372577	0.879247	0.972721
MFN1	mitofusin 1	0.000327584	0.660167	0.999457	0.0131421	0.879247	0.999964
OR51I2	olfactory receptor, family 51, subfamily	0.299726	0.66024	0.856215	0.65275	0.879273	0.953665
LINC00710	long intergenic non-protein coding RNA 7	0.0880289	0.660271	0.498321	0.363531	0.879277	0.797331
SOCS2	suppressor of cytokine signaling 2	0.00491591	0.660285	0.299553	0.070286	0.879277	0.652589
FGA	fibrinogen alpha chain	0.16375	0.660296	0.0458025	0.495022	0.879277	0.254335
CRYBA4	crystallin, beta A4	0.495919	0.660417	0.369366	0.795914	0.879317	0.712144
LOC101927237	uncharacterized LOC101927237	0.00138524	0.660419	0.583089	0.032311	0.879317	0.843125
TEKT2	tektin 2 (testicular)	0.393367	0.660445	0.353844	0.730164	0.879317	0.700424
LINC00229	long intergenic non-protein coding RNA 2	0.848103	0.660492	0.792288	0.951127	0.879331	0.931704
IGLL1	immunoglobulin lambda-like polypeptide 1	0.313935	0.66068	0.524142	0.66661	0.879394	0.811937
PLS1	plastin 1	0.946759	0.660745	0.59796	0.983667	0.879404	0.850102
LOC101928478	uncharacterized LOC101928478	0.177433	0.660757	0.937776	0.514773	0.879404	0.980515
VASH2	vasohibin 2	0.763311	0.660785	0.365839	0.921975	0.879404	0.70938
PTPRT	protein tyrosine phosphatase, receptor t	0.166077	0.660823	0.651054	0.498427	0.879404	0.875303
MIR513B	microRNA 513b	0.0304361	0.660825	0.00736149	0.202853	0.879404	0.0898053
LOC285627	uncharacterized LOC285627	0.0684735	0.660855	0.630115	0.317124	0.87941	0.865566
SNORD115-39	small nucleolar RNA, C/D box 115-39	0.127496	0.660969	0.0055306	0.438547	0.879525	0.0755386
PRAF2	PRA1 domain family, member 2	0.535919	0.660979	0.0918187	0.818337	0.879525	0.370736
MIR541	microRNA 541	0.336814	0.661011	0.105043	0.686882	0.879537	0.397516
PMEL	premelanosome protein	0.49758	0.661361	0.754659	0.79692	0.87967	0.918458
C6orf15	chromosome 6 open reading frame 15	0.910254	0.661379	0.534933	0.971888	0.87967	0.817792
LOC391722	myosin regulatory light chain 12B-like	0.759867	0.661405	0.790404	0.920672	0.87967	0.931012
TRIM41	tripartite motif containing 41	0.0289148	0.661586	0.128944	0.196851	0.87967	0.441151
PYY2	peptide YY, 2 (pseudogene)	0.293716	0.661592	0.597948	0.647217	0.87967	0.850102
DBIL5P2	diazepam binding inhibitor-like 5 pseudo	0.238115	0.66171	0.212996	0.591684	0.87967	0.562513
ZC2HC1C	zinc finger, C2HC-type containing 1C	0.548045	0.661735	0.982888	0.8251	0.87967	0.995145
CD207	CD207 molecule, langerin	0.981938	0.661868	0.313069	0.994941	0.879785	0.665783
SOX21	SRY (sex determining region Y)-box 21	0.0226413	0.662069	0.561923	0.170389	0.879992	0.832616
ESRRG	estrogen-related receptor gamma	0.1127	0.662088	0.403578	0.412085	0.879992	0.737241
LOC101927610	uncharacterized LOC101927610	0.438144	0.662147	0.27627	0.761346	0.879992	0.630573
POLR2F	polymerase (RNA) II (DNA directed) polyp	0.177444	0.662188	0.437192	0.514785	0.879992	0.760735
DEPDC7	DEP domain containing 7	0.854679	0.662191	0.742938	0.953445	0.879992	0.913559
KIAA0040	KIAA0040	0.048478	0.662191	0.951795	0.26284	0.879992	0.985168
CGREF1	cell growth regulator with EF-hand domai	0.455419	0.662201	0.232489	0.77265	0.879992	0.585732
C15orf57	chromosome 15 open reading frame 57	0.29093	0.662319	0.581327	0.644429	0.880099	0.842387
MTAP	methylthioadenosine phosphorylase	0.188524	0.662495	0.597546	0.530281	0.88026	0.849892
LOC101928599	uncharacterized LOC101928599	0.0138859	0.662573	0.151176	0.129472	0.880288	0.476377
JOSD2	Josephin domain containing 2	0.0162657	0.662673	0.33101	0.141662	0.88032	0.681999
CST1	cystatin SN	0.465949	0.662715	0.756834	0.778299	0.88032	0.919342
HFM1	HFM1, ATP-dependent DNA helicase homolog	0.672299	0.662751	0.519058	0.885103	0.88032	0.809654
CCDC66	coiled-coil domain containing 66	0.465399	0.662776	0.175029	0.778008	0.88032	0.511433
DIP2A-IT1	DIP2A intronic transcript 1 (non-protein	0.114445	0.662781	0.179262	0.415494	0.88032	0.517298
LOC101927712	uncharacterized LOC101927712	0.824853	0.662948	0.536867	0.942704	0.880451	0.81871
MIR1255A	microRNA 1255a	0.86043	0.663059	0.123613	0.954702	0.880479	0.431804
ZNF397	zinc finger protein 397	0.248276	0.663083	0.0856606	0.602352	0.880479	0.357716
GALNT9	polypeptide N-acetylgalactosaminyltransf	0.145092	0.663097	0.348556	0.467142	0.880481	0.696459
ZNF548	zinc finger protein 548	0.873257	0.66323	0.1638	0.959567	0.880581	0.495073
LINC01020	long intergenic non-protein coding RNA 1	0.309061	0.663271	0.233619	0.661973	0.880607	0.586789
PGC	progastricsin (pepsinogen C)	0.14585	0.663431	0.633051	0.468207	0.880648	0.866908
CYP2E1	cytochrome P450, family 2, subfamily E,	0.456263	0.663435	0.105523	0.773293	0.880648	0.398469
BRS3	bombesin-like receptor 3	0.523377	0.663451	0.203666	0.811651	0.880648	0.550932
ACOX3	acyl-CoA oxidase 3, pristanoyl	0.734003	0.663496	0.231195	0.909646	0.880648	0.58418
ORAOV1	oral cancer overexpressed 1	0.281637	0.663507	0.729717	0.635327	0.880648	0.907637
RBM6	RNA binding motif protein 6	0.000488839	0.663516	0.406993	0.0168765	0.880648	0.739448
ZNF714	zinc finger protein 714	0.0308288	0.663521	0.0803453	0.20414	0.880648	0.345174
PPFIA1	protein tyrosine phosphatase, receptor t	0.00913833	0.663527	0.80006	0.101153	0.880648	0.934296
EVX2	even-skipped homeobox 2	0.911027	0.663547	0.00598452	0.972141	0.880648	0.0794015
ALG1L2	ALG1, chitobiosyldiphosphodolichol beta-	0.191748	0.663605	0.856423	0.53487	0.880684	0.953713
CACNG7	calcium channel, voltage-dependent, gamm	0.611046	0.663632	0.136748	0.856083	0.880689	0.454111
FAM175A	family with sequence similarity 175, mem	0.0436868	0.66367	0.672889	0.248125	0.880724	0.885349
LUC7L	LUC7-like (S. cerevisiae)	0.0510955	0.663758	0.594404	0.270365	0.880779	0.848599
LOC100652824	uncharacterized protein KIAA2012	0.343363	0.663798	0.598289	0.692157	0.880803	0.850239
DLX6-AS1	DLX6 antisense RNA 1	0.403065	0.663934	0.599817	0.736767	0.880922	0.851151
OR5AK4P	olfactory receptor, family 5, subfamily	0.896915	0.664019	0.478834	0.966955	0.880989	0.786187
WFDC3	WAP four-disulfide core domain 3	0.904833	0.66404	0.603778	0.969859	0.880995	0.852624
CNGA3	cyclic nucleotide gated channel alpha 3	0.774949	0.664046	0.30431	0.925803	0.880995	0.657264
FBXO8	F-box protein 8	0.318892	0.664143	0.648994	0.671193	0.881001	0.874346
CHRNA6	cholinergic receptor, nicotinic, alpha 6	0.460814	0.664253	0.66729	0.775589	0.88106	0.882617
MAP3K14-AS1	MAP3K14 antisense RNA 1	0.251261	0.664298	0.300296	0.605877	0.88106	0.653432
DNMT3L	DNA (cytosine-5-)-methyltransferase 3-li	0.409784	0.6643	0.415207	0.741611	0.88106	0.745078
AQR	aquarius intron-binding spliceosomal fac	0.48407	0.664334	0.779977	0.788857	0.881072	0.927336
B4GALT4	UDP-Gal:betaGlcNAc beta 1,4- galactosylt	0.0777697	0.664501	0.489877	0.339052	0.881152	0.792407
ZNF500	zinc finger protein 500	0.314966	0.664626	0.104438	0.667469	0.881261	0.396381
ACTB	actin, beta	0.82562	0.664841	0.608005	0.94296	0.881347	0.85474
LOC101928353	uncharacterized LOC101928353	0.70141	0.664864	0.155613	0.896366	0.881347	0.483334
LOC101927910	keratin-associated protein 5-5-like	0.0425786	0.664867	0.552178	0.244829	0.881347	0.827342
IQGAP3	IQ motif containing GTPase activating pr	0.0233917	0.664872	0.405486	0.173972	0.881347	0.73846
LOC101927964	uncharacterized LOC101927964	0.556214	0.664883	0.427593	0.829517	0.881347	0.754308
LINC01149	long intergenic non-protein coding RNA 1	0.266092	0.664888	0.800651	0.620307	0.881347	0.934438
SLC25A38	solute carrier family 25, member 38	0.631874	0.664896	0.358079	0.866466	0.881347	0.703437
SNHG19	small nucleolar RNA host gene 19 (non-pr	0.0294386	0.664909	0.223453	0.199114	0.881347	0.575547
SPIC	Spi-C transcription factor (Spi-1/PU.1 r	0.565231	0.664964	0.984103	0.834313	0.881374	0.995709
LOC102724105	uncharacterized LOC102724105	0.774728	0.665036	0.194374	0.925735	0.881452	0.538431
EGFR-AS1	EGFR antisense RNA 1	0.0552911	0.665309	0.252241	0.282177	0.881545	0.606753
PRIMPOL	primase and polymerase (DNA-directed)	0.155525	0.665492	0.385827	0.483177	0.881671	0.72506
MIR3616	microRNA 3616	0.129103	0.665621	0.395009	0.441326	0.881733	0.731447
CCDC102A	coiled-coil domain containing 102A	0.843968	0.665753	0.0410886	0.949809	0.881799	0.239874
LINC00446	long intergenic non-protein coding RNA 4	0.873282	0.665789	0.939565	0.959567	0.881799	0.980924
CD99P1	CD99 molecule pseudogene 1	0.118957	0.665852	0.638742	0.424132	0.881799	0.869889
OR13C3	olfactory receptor, family 13, subfamily	0.423834	0.666106	0.326073	0.751707	0.881959	0.677857
CHCHD1	coiled-coil-helix-coiled-coil-helix doma	0.215592	0.666169	0.361762	0.565669	0.882014	0.706355
SNORD72	small nucleolar RNA, C/D box 72	0.32811	0.666287	0.342136	0.67949	0.882107	0.691504
TM9SF2	transmembrane 9 superfamily member 2	0.00862852	0.6663	0.839755	0.0982164	0.882107	0.948515
SH3BGR	SH3 domain binding glutamate-rich protei	0.472143	0.666438	0.274672	0.782241	0.882163	0.628841
LIN9	lin-9 DREAM MuvB core complex component	0.330016	0.666561	0.16618	0.681045	0.882175	0.498598
LINC00323	long intergenic non-protein coding RNA 3	0.565411	0.666562	0.201248	0.834434	0.882175	0.548079
LINC01480	long intergenic non-protein coding RNA 1	0.186748	0.666569	0.412538	0.527708	0.882175	0.743439
GDF9	growth differentiation factor 9	0.330162	0.66662	0.445144	0.681219	0.882212	0.766149
SNHG15	small nucleolar RNA host gene 15 (non-pr	0.72172	0.666713	0.0533967	0.90474	0.882306	0.277163
MIR576	microRNA 576	0.284498	0.666865	0.27026	0.638051	0.882416	0.624668
FAM166B	family with sequence similarity 166, mem	0.0364449	0.666972	0.629908	0.224677	0.88249	0.865523
CXorf66	chromosome X open reading frame 66	0.0821862	0.666972	0.735189	0.349444	0.88249	0.910277
MIR4719	microRNA 4719	0.269843	0.66699	0.622717	0.624302	0.88249	0.861994
PMCH	pro-melanin-concentrating hormone	0.236822	0.667153	0.3461	0.590216	0.882578	0.694303
MIR519B	microRNA 519b	0.122886	0.667219	0.29717	0.430585	0.882608	0.650261
ZSWIM2	zinc finger, SWIM-type containing 2	0.671858	0.667269	0.530981	0.884766	0.882617	0.815768
LOC101928937	uncharacterized LOC101928937	0.620599	0.667311	0.51575	0.860837	0.882617	0.807997
LOC101929717	uncharacterized LOC101929717	0.474878	0.667378	0.22039	0.783966	0.882634	0.571736
TFAP2E	transcription factor AP-2 epsilon (activ	0.77022	0.667497	0.00270912	0.924268	0.88265	0.0491058
KIF22	kinesin family member 22	0.64018	0.667502	0.18898	0.870803	0.88265	0.530913
ACSS1	acyl-CoA synthetase short-chain family m	0.245955	0.66755	0.452465	0.600183	0.882684	0.770475
XIAP	X-linked inhibitor of apoptosis	0.95101	0.667799	0.847291	0.985067	0.882767	0.950896
TNFRSF4	tumor necrosis factor receptor superfami	0.00529574	0.66781	0.775266	0.0735348	0.882767	0.925803
ZNF491	zinc finger protein 491	0.842944	0.66786	0.632092	0.949421	0.882774	0.866588
B4GALT5	UDP-Gal:betaGlcNAc beta 1,4- galactosylt	1.39126e-08	0.667902	0.0432845	4.89788e-06	0.882784	0.246884
C3orf70	chromosome 3 open reading frame 70	0.00122832	0.667939	0.9398	0.0299647	0.882817	0.981022
KCNK17	potassium channel, subfamily K, member 1	0.462338	0.66798	0.585702	0.776424	0.882841	0.844518
GPC1	glypican 1	0.133729	0.668018	0.185047	0.449272	0.882876	0.525411
ZBTB5	zinc finger and BTB domain containing 5	0.946062	0.66807	0.122642	0.983348	0.88289	0.430329
B9D2	B9 protein domain 2	0.26491	0.668087	0.719949	0.619275	0.88289	0.903991
AOX2P	aldehyde oxidase 2 pseudogene	0.310617	0.668124	0.0683774	0.663622	0.88289	0.31689
LINC00159	long intergenic non-protein coding RNA 1	0.982865	0.668219	0.436759	0.995145	0.88289	0.760509
LOC101927800	uncharacterized LOC101927800	0.812309	0.668261	0.260373	0.938506	0.88289	0.615327
SLC35A1	solute carrier family 35 (CMP-sialic aci	0.241629	0.668276	0.251997	0.595505	0.88289	0.6064
LOC389705	chromosome 4 open reading frame 27 pseud	0.370776	0.668279	0.124585	0.713495	0.88289	0.43329
YDJC	YdjC homolog (bacterial)	0.000913596	0.668322	0.822186	0.0249875	0.882913	0.942033
OR7E156P	olfactory receptor, family 7, subfamily	0.403719	0.668377	0.191209	0.737324	0.882955	0.534103
LOC101929258	uncharacterized LOC101929258	0.524559	0.66866	0.148077	0.812115	0.883142	0.471646
TCHHL1	trichohyalin-like 1	0.609784	0.668714	0.684556	0.85534	0.883153	0.889762
LOC100505650	uncharacterized LOC100505650	0.0542784	0.668726	0.214441	0.279528	0.883153	0.564344
LOC101928491	uncharacterized LOC101928491	0.0199139	0.668775	0.479587	0.158828	0.883153	0.78666
SPC24	SPC24, NDC80 kinetochore complex compone	0.000268164	0.668792	0.7232	0.0115492	0.883153	0.905412
NCKAP5	NCK-associated protein 5	0.36517	0.668803	0.770137	0.708964	0.883153	0.924268
RAB6C	RAB6C, member RAS oncogene family	0.21175	0.668841	0.665152	0.560945	0.883157	0.881496
SH2D3A	SH2 domain containing 3A	0.657324	0.668882	0.860714	0.877919	0.883182	0.954702
LOC102724929	uncharacterized LOC102724929	0.0194138	0.669017	0.067181	0.156617	0.883253	0.31378
KBTBD11	kelch repeat and BTB (POZ) domain contai	0.097912	0.66948	0.33481	0.383294	0.88357	0.685098
ANKRD18DP	ankyrin repeat domain 18D, pseudogene	0.647383	0.669499	0.430629	0.873689	0.88357	0.756376
CDAN1	codanin 1	0.131499	0.669524	0.736123	0.445522	0.883588	0.910862
LOC100507194	uncharacterized LOC100507194	0.075265	0.66957	0.115137	0.333292	0.883622	0.416904
LOC101929697	uncharacterized LOC101929697	0.560612	0.669651	0.235943	0.832054	0.883623	0.589324
RASGEF1C	RasGEF domain family, member 1C	0.431566	0.669668	0.362856	0.75705	0.883623	0.7071
PNCK	pregnancy up-regulated nonubiquitous CaM	0.839416	0.669692	0.792687	0.9484	0.883623	0.931788
LOC101928426	basic salivary proline-rich protein 2-li	0.52704	0.669786	0.911078	0.813406	0.883623	0.972146
MYADM	myeloid-associated differentiation marke	0.699709	0.669863	0.043193	0.896184	0.883639	0.246655
SPINT4	serine peptidase inhibitor, Kunitz type	0.307302	0.669885	0.430665	0.660379	0.883639	0.756403
PLA2G2E	phospholipase A2, group IIE	0.209224	0.669897	0.612139	0.557869	0.883639	0.856806
RNASE12	ribonuclease, RNase A family, 12 (non-ac	0.241079	0.669951	0.571715	0.59505	0.883681	0.837876
LOC285593	uncharacterized LOC285593	0.51332	0.670157	0.88074	0.806234	0.883857	0.961861
LOC646736	uncharacterized LOC646736	0.0352643	0.670228	0.724179	0.22048	0.883885	0.905703
PCSK2	proprotein convertase subtilisin/kexin t	0.569865	0.670233	0.454626	0.836673	0.883885	0.772158
LOC101929609	uncharacterized LOC101929609	0.0926872	0.670345	0.544304	0.372702	0.883961	0.822991
EPX	eosinophil peroxidase	0.832705	0.670364	0.538217	0.946033	0.883961	0.819547
WEE2	WEE1 homolog 2 (S. pombe)	0.528218	0.670456	0.467819	0.814093	0.884027	0.779381
GLTSCR2	glioma tumor suppressor candidate region	0.0939853	0.67047	0.661057	0.375318	0.88403	0.87956
ICAM1	intercellular adhesion molecule 1	3.79523e-05	0.670543	0.618112	0.00313278	0.884112	0.859635
GAD2	glutamate decarboxylase 2 (pancreatic is	0.982194	0.670579	0.472109	0.995027	0.884113	0.782239
MAGEC3	melanoma antigen family C, 3	0.848039	0.670717	0.958006	0.951127	0.884211	0.987443
LOC100507521	uncharacterized LOC100507521	0.53406	0.670738	0.2967	0.817108	0.884211	0.649826
CDCA2	cell division cycle associated 2	0.02187	0.670856	0.833121	0.167358	0.884295	0.946103
POLD3	polymerase (DNA-directed), delta 3, acce	0.820412	0.67096	0.624281	0.941531	0.884326	0.862664
LINC01096	long intergenic non-protein coding RNA 1	0.74348	0.671072	0.326454	0.913771	0.884369	0.678062
C8orf37-AS1	C8orf37 antisense RNA 1	0.0471779	0.671451	0.62805	0.258715	0.884649	0.864703
EPHB3	EPH receptor B3	2.05488e-05	0.671458	0.715001	0.0020428	0.884649	0.902213
C16orf87	chromosome 16 open reading frame 87	5.1084e-11	0.671553	0.716299	4.3561e-08	0.884693	0.902665
MIR3130-1	microRNA 3130-1	0.3471	0.67161	0.516396	0.695088	0.884693	0.808104
POP7	processing of precursor 7, ribonuclease	0.00177185	0.671614	0.0962976	0.037836	0.884693	0.380076
ZNF638-IT1	ZNF638 intronic transcript 1 (non-protei	0.412251	0.671641	0.151951	0.743266	0.884693	0.477544
ZNF808	zinc finger protein 808	0.659614	0.671731	0.13663	0.879004	0.884727	0.454067
COL18A1	collagen, type XVIII, alpha 1	0.6748	0.671786	0.842611	0.886037	0.884727	0.949359
MURC	muscle-related coiled-coil protein	0.595431	0.672298	0.0586147	0.849023	0.885103	0.291364
FBXL18	F-box and leucine-rich repeat protein 18	0.000773185	0.672489	0.147622	0.0227312	0.885201	0.471
LOC100505534	uncharacterized LOC100505534	0.616588	0.672693	0.805173	0.858887	0.885253	0.935985
LOC101054525	progesterone receptor antisense RNA	0.616332	0.672712	0.0580205	0.858816	0.885253	0.289597
KIF4A	kinesin family member 4A	0.492748	0.672712	0.252544	0.793944	0.885253	0.606969
SNX29P1	sorting nexin 29 pseudogene 1	0.289799	0.673072	0.0513986	0.643291	0.885437	0.27131
LOC101927112	uncharacterized LOC101927112	0.601814	0.673133	0.0241327	0.851668	0.885437	0.176912
RAB18	RAB18, member RAS oncogene family	0.000100514	0.673168	0.827937	0.00601722	0.885437	0.944047
IL2RA	interleukin 2 receptor, alpha	0.179498	0.673184	0.398434	0.517598	0.885437	0.73382
KRTAP10-8	keratin associated protein 10-8	0.435065	0.673186	0.247283	0.759336	0.885437	0.601293
B3GALT1	UDP-Gal:betaGlcNAc beta 1,3-galactosyltr	0.0166836	0.673199	0.425306	0.143638	0.885439	0.752607
REG3A	regenerating islet-derived 3 alpha	0.109661	0.673329	0.18301	0.406338	0.88554	0.522266
IDUA	iduronidase, alpha-L-	0.586599	0.673376	0.674685	0.844931	0.88554	0.886037
LOC101928021	uncharacterized LOC101928021	0.52204	0.673421	0.10568	0.811045	0.88554	0.398788
ODF1	outer dense fiber of sperm tails 1	0.645485	0.673475	0.658234	0.872891	0.885574	0.878394
LOC102723946	uncharacterized LOC102723946	0.0500885	0.673576	0.302084	0.267415	0.885604	0.655186
CASC2	cancer susceptibility candidate 2 (non-p	0.601789	0.673616	0.374319	0.851665	0.885621	0.716207
RABIF	RAB interacting factor	0.160418	0.673731	0.232614	0.490611	0.885682	0.585856
LINC00603	long intergenic non-protein coding RNA 6	0.200022	0.67377	0.0162464	0.54645	0.885683	0.141639
MIR181A1HG	MIR181A1 host gene (non-protein coding)	0.185308	0.673831	0.104861	0.525831	0.885683	0.397139
LOC102724944	uncharacterized LOC102724944	0.011125	0.673835	0.0640845	0.114023	0.885683	0.306127
SPATA21	spermatogenesis associated 21	0.503091	0.673978	0.24123	0.800144	0.885772	0.595184
LINC00964	long intergenic non-protein coding RNA 9	0.725751	0.673993	0.481389	0.906374	0.885772	0.787398
ZMYND15	zinc finger, MYND-type containing 15	0.106832	0.674173	0.236597	0.400919	0.885865	0.590109
POLR2J	polymerase (RNA) II (DNA directed) polyp	0.555371	0.674181	0.011296	0.829197	0.885865	0.115007
NEBL	nebulette	0.134977	0.674286	0.461195	0.451308	0.885866	0.77583
CCNK	cyclin K	0.421717	0.674327	0.411579	0.749772	0.885867	0.742805
CENPV	centromere protein V	0.326441	0.674593	0.317965	0.678062	0.886018	0.670256
LOC101928443	uncharacterized LOC101928443	0.389903	0.674663	0.198763	0.727693	0.886037	0.544932
LINC00483	long intergenic non-protein coding RNA 4	0.91513	0.674715	0.102886	0.97343	0.886037	0.393428
SCTR	secretin receptor	0.378245	0.674821	0.683014	0.719325	0.886037	0.889144
RAP2C	RAP2C, member of RAS oncogene family	0.378441	0.674927	0.814872	0.719494	0.886058	0.939859
TFCP2	transcription factor CP2	0.326831	0.674929	0.0839992	0.678232	0.886058	0.353604
AADACL2	arylacetamide deacetylase-like 2	0.469886	0.674993	0.574549	0.780812	0.886084	0.83913
MYLPF	myosin light chain, phosphorylatable, fa	0.106167	0.675126	0.316146	0.399556	0.886156	0.668337
ELANE	elastase, neutrophil expressed	0.0927357	0.675173	0.638344	0.372743	0.886166	0.869694
HRH4	histamine receptor H4	0.842991	0.675321	0.370159	0.949442	0.886316	0.712796
MROH2B	maestro heat-like repeat family member 2	0.0299054	0.675383	0.292687	0.200833	0.886352	0.645979
SNORD121A	small nucleolar RNA, C/D box 121A	0.859699	0.675463	0.923735	0.954493	0.886398	0.975877
OR12D2	olfactory receptor, family 12, subfamily	0.190703	0.675464	0.417431	0.533235	0.886398	0.746485
MIR578	microRNA 578	0.137002	0.675621	0.945626	0.454519	0.886513	0.983275
CPSF7	cleavage and polyadenylation specific fa	0.141427	0.675785	0.154902	0.462127	0.886565	0.48216
PFKL	phosphofructokinase, liver	0.937776	0.675789	0.733973	0.980515	0.886565	0.909646
MRPL44	mitochondrial ribosomal protein L44	0.443477	0.675926	0.983751	0.764959	0.886606	0.995529
SCGB3A2	secretoglobin, family 3A, member 2	0.0536093	0.675963	0.204669	0.277862	0.886606	0.552208
LOC102724449	uncharacterized LOC102724449	0.533342	0.675975	0.803489	0.816595	0.886606	0.935372
OR7G3	olfactory receptor, family 7, subfamily	0.997674	0.676062	0.0408758	0.999497	0.886635	0.239295
XBP1	X-box binding protein 1	1.56831e-11	0.676096	0.0404039	1.62651e-08	0.886635	0.237878
FAM160A2	family with sequence similarity 160, mem	0.0307628	0.67614	0.957378	0.203844	0.886635	0.987288
LRRC59	leucine rich repeat containing 59	0.000240905	0.676492	0.339222	0.0107679	0.886781	0.689009
PRSS38	protease, serine, 38	0.991673	0.676496	0.2983	0.997745	0.886781	0.651563
LOC100288866	uncharacterized LOC100288866	0.407129	0.67663	0.514887	0.739499	0.886839	0.807344
LOC100506551	uncharacterized LOC100506551	0.0405214	0.676692	0.956815	0.23823	0.886886	0.987118
MIR331	microRNA 331	0.0496393	0.676732	0.156354	0.266108	0.886903	0.484571
KRTAP21-2	keratin associated protein 21-2	0.689468	0.676749	0.429174	0.891909	0.886903	0.755219
DUS1L	dihydrouridine synthase 1-like (S. cerev	0.00752597	0.676865	0.591473	0.090773	0.88695	0.847061
LOC101928220	putative IQ motif and ankyrin repeat dom	0.572658	0.676868	0.386588	0.838244	0.88695	0.725632
CEACAM7	carcinoembryonic antigen-related cell ad	0.449218	0.677016	0.289125	0.76837	0.887012	0.642854
ASCL2	achaete-scute family bHLH transcription	0.00552994	0.677065	0.591469	0.0755386	0.887013	0.847061
CSN3	casein kappa	0.759407	0.677098	0.984287	0.920538	0.887024	0.995709
C1QTNF9B-AS1	C1QTNF9B antisense RNA 1	0.449455	0.677213	0.574313	0.768538	0.887024	0.83903
LOC100506314	uncharacterized LOC100506314	0.601552	0.677219	0.283078	0.851665	0.887024	0.636558
LOC101927705	uncharacterized LOC101927705	0.034587	0.677269	0.580125	0.218093	0.887024	0.842142
OR5T1	olfactory receptor, family 5, subfamily	0.0338041	0.677352	0.930432	0.214976	0.887024	0.978164
TMEM97	transmembrane protein 97	0.471656	0.677429	0.587942	0.781947	0.887024	0.84572
IGLV1-36	immunoglobulin lambda variable 1-36	0.00667533	0.677429	0.701488	0.0845755	0.887024	0.896366
GGNBP1	gametogenetin binding protein 1 (pseudog	0.594185	0.677469	0.564532	0.848463	0.887056	0.833968
DENND5B-AS1	DENND5B antisense RNA 1	0.620248	0.677506	0.649283	0.86074	0.887069	0.874515
TMEM51	transmembrane protein 51	0.0362386	0.677603	0.0855445	0.223983	0.88711	0.357348
MAEA	macrophage erythroblast attacher	0.885383	0.677635	0.70051	0.963291	0.88713	0.896292
ATP8B3	ATPase, aminophospholipid transporter, c	0.75902	0.677715	0.479401	0.920341	0.887153	0.786424
MIR4511	microRNA 4511	0.0204677	0.677717	0.886636	0.161076	0.887153	0.963773
MZF1-AS1	MZF1 antisense RNA 1	0.852922	0.677727	0.725443	0.952924	0.887153	0.906284
LINC01465	long intergenic non-protein coding RNA 1	0.437446	0.677756	0.375974	0.76086	0.88716	0.717584
ZNF614	zinc finger protein 614	0.0410214	0.677811	0.196539	0.2397	0.887166	0.541697
SNHG4	small nucleolar RNA host gene 4 (non-pro	4.90384e-05	0.67785	0.350024	0.00371154	0.887166	0.697396
GEN1	GEN1 Holliday junction 5' flap endonucle	0.00605441	0.677863	0.440439	0.0799021	0.887166	0.762935
AMMECR1	Alport syndrome, mental retardation, mid	0.811373	0.677885	0.562253	0.938179	0.887166	0.832702
HCRTR1	hypocretin (orexin) receptor 1	0.0323892	0.67792	0.835133	0.209527	0.887166	0.946817
RNU6-71P	RNA, U6 small nuclear 71, pseudogene	0.455242	0.677967	0.759882	0.772569	0.887178	0.920672
CHRNA2	cholinergic receptor, nicotinic, alpha 2	0.638619	0.677998	0.804419	0.869863	0.887204	0.935776
COL13A1	collagen, type XIII, alpha 1	0.126979	0.678177	0.541397	0.43741	0.8873	0.821254
EXO1	exonuclease 1	0.0516806	0.67818	0.696248	0.27203	0.8873	0.894667
LINC00642	long intergenic non-protein coding RNA 6	0.180247	0.678198	0.663442	0.518624	0.8873	0.880648
LINC00609	long intergenic non-protein coding RNA 6	0.0155101	0.678238	0.877511	0.137834	0.887336	0.96058
LOC101929237	uncharacterized LOC101929237	0.453335	0.678399	0.259732	0.771093	0.887411	0.614538
PPP2CA	protein phosphatase 2, catalytic subunit	2.94608e-09	0.678416	0.105575	1.33787e-06	0.887413	0.398574
DAZL	deleted in azoospermia-like	0.883918	0.678424	0.421855	0.962652	0.887413	0.749835
LOC102724680	uncharacterized LOC102724680	0.0982583	0.678639	0.0594983	0.384153	0.887487	0.293895
THAP6	THAP domain containing 6	0.00857626	0.678641	0.0895569	0.0980093	0.887487	0.366438
TM2D3	TM2 domain containing 3	0.144285	0.678668	0.562981	0.466049	0.887487	0.833171
GSKIP	GSK3B interacting protein	0.266271	0.679058	0.163807	0.620547	0.88776	0.495073
FAM90A25P	family with sequence similarity 90, memb	0.797553	0.67927	0.520366	0.933377	0.887854	0.810207
FAM215A	family with sequence similarity 215, mem	0.552167	0.679342	0.91058	0.827342	0.887888	0.971992
LOC101927000	uncharacterized LOC101927000	0.726207	0.679412	0.509427	0.906486	0.88791	0.804007
MIR4793	microRNA 4793	0.88071	0.679429	0.104775	0.961861	0.88791	0.397008
KIFC3	kinesin family member C3	0.222951	0.67944	0.309265	0.574896	0.88791	0.662227
FLJ41733	FLJ41733 protein	0.178662	0.679466	0.403571	0.516328	0.88791	0.737241
STK32B	serine/threonine kinase 32B	0.101498	0.679606	0.316999	0.390532	0.88791	0.669264
PPP1R1C	protein phosphatase 1, regulatory (inhib	0.849789	0.679673	0.946107	0.951904	0.88791	0.983354
OR4K2	olfactory receptor, family 4, subfamily	0.113129	0.679739	0.178409	0.412908	0.88791	0.516058
FAM21C	family with sequence similarity 21, memb	0.131037	0.679807	0.432394	0.444776	0.88791	0.757586
MIR3139	microRNA 3139	0.568061	0.679825	0.33191	0.835885	0.887914	0.682678
MRPL23-AS1	MRPL23 antisense RNA 1	0.782431	0.679878	0.888118	0.928287	0.887915	0.964317
ATP8B5P	ATPase, class I, type 8B, member 5, pseu	0.00658012	0.679878	0.935629	0.0838728	0.887915	0.979966
LOC403323	uncharacterized LOC403323	0.158753	0.679943	0.989103	0.488418	0.887915	0.996981
LOC101927362	uncharacterized LOC101927362	0.888055	0.679971	0.606771	0.964284	0.887915	0.8541
SNORD13	small nucleolar RNA, C/D box 13	0.36133	0.679996	0.0668736	0.706081	0.887915	0.312963
ANKLE1	ankyrin repeat and LEM domain containing	0.348371	0.680141	0.701202	0.696289	0.887995	0.896366
LOC152578	uncharacterized LOC152578	0.354239	0.680201	0.301354	0.700871	0.887997	0.654489
LOC100506851	uncharacterized LOC100506851	0.653607	0.680266	0.133504	0.876445	0.888038	0.448732
LOC654841	uncharacterized LOC654841	0.246231	0.680321	0.25536	0.600467	0.888061	0.610259
NIFK	nucleolar protein interacting with the F	8.4511e-06	0.680359	0.607614	0.00104443	0.888061	0.854557
RBBP5	retinoblastoma binding protein 5	8.40444e-05	0.680438	0.679439	0.00534389	0.888101	0.88791
MIR518A2	microRNA 518a-2	0.64104	0.680442	0.811829	0.871258	0.888101	0.938394
THAP11	THAP domain containing 11	0.00570818	0.680471	0.122109	0.0771539	0.888101	0.429548
CLCN3	chloride channel, voltage-sensitive 3	0.600595	0.680511	0.786987	0.851417	0.888101	0.929788
HGF	hepatocyte growth factor (hepapoietin A;	0.82728	0.680569	0.994658	0.943758	0.888101	0.998627
EIF4G3	eukaryotic translation initiation factor	0.00238774	0.680571	0.853535	0.0454488	0.888101	0.953083
MIR711	microRNA 711	0.108307	0.680581	0.994331	0.403891	0.888101	0.998546
MIR1208	microRNA 1208	0.0209686	0.6806	0.237296	0.163244	0.888101	0.590708
RBM26	RNA binding motif protein 26	0.9022	0.68062	0.739368	0.968872	0.888101	0.912115
SLC51A	solute carrier family 51, alpha subunit	0.655334	0.680634	0.934745	0.8772	0.888101	0.979675
TMEM262	transmembrane protein 262	0.737456	0.680676	0.776246	0.911378	0.88811	0.926165
MIR4796	microRNA 4796	0.297584	0.680706	0.27525	0.650703	0.888119	0.629408
CBX7	chromobox homolog 7	0.219543	0.680734	0.326735	0.570708	0.888119	0.678178
OXCT1-AS1	OXCT1 antisense RNA 1	0.413281	0.680803	0.719916	0.743917	0.888155	0.903991
GUCY2C	guanylate cyclase 2C (heat stable entero	0.00527399	0.680958	0.617118	0.0733523	0.888243	0.859223
PRPSAP2	phosphoribosyl pyrophosphate synthetase-	0.416461	0.680959	0.815269	0.745984	0.888243	0.939942
TPRN	taperin	0.404882	0.681039	0.0738827	0.738195	0.888262	0.329951
ANKRD10	ankyrin repeat domain 10	0.385859	0.681136	0.783034	0.725084	0.888262	0.928434
MIR4275	microRNA 4275	0.0882477	0.681269	0.575304	0.36398	0.888357	0.83957
HTT-AS	HTT antisense RNA (head to head)	0.122191	0.681411	0.20351	0.429716	0.888424	0.550771
LOC101929355	uncharacterized LOC101929355	0.1213	0.68144	0.91585	0.428099	0.888424	0.973531
TXNL4B	thioredoxin-like 4B	0.120439	0.681485	0.889987	0.426866	0.888439	0.964786
RNF31	ring finger protein 31	0.249442	0.681585	0.803697	0.603616	0.888459	0.935474
MIR1202	microRNA 1202	0.478988	0.681682	0.69596	0.786242	0.888525	0.894667
LOC101928401	uncharacterized LOC101928401	0.143995	0.681801	0.818469	0.465639	0.888612	0.940938
C5orf47	chromosome 5 open reading frame 47	0.682223	0.681864	0.871063	0.888703	0.888612	0.958863
NODAL	nodal growth differentiation factor	0.182721	0.681905	0.258105	0.521903	0.888612	0.612974
LINC01204	long intergenic non-protein coding RNA 1	0.0555397	0.681923	0.0343582	0.282968	0.888612	0.217116
TEX101	testis expressed 101	0.881933	0.681982	0.477515	0.962129	0.888659	0.785352
CCDC71	coiled-coil domain containing 71	0.000642525	0.682048	0.0750731	0.0201077	0.888685	0.332807
HSPB9	heat shock protein, alpha-crystallin-rel	0.619767	0.68205	0.858236	0.860579	0.888685	0.95396
LOC283683	uncharacterized LOC283683	0.480668	0.682141	0.0132311	0.787188	0.888703	0.125982
ASIC1	acid-sensing (proton-gated) ion channel	0.823064	0.682193	0.660471	0.942367	0.888703	0.87933
SNAR-D	small ILF3/NF90-associated RNA D	0.534353	0.682278	0.642089	0.817255	0.888714	0.871623
CAPN3	calpain 3, (p94)	2.65648e-05	0.682291	0.980193	0.00244716	0.888714	0.994301
LOC340113	uncharacterized LOC340113	0.761945	0.682325	0.0669686	0.921346	0.888714	0.313274
CSNK1G3	casein kinase 1, gamma 3	0.398316	0.682378	0.673791	0.733722	0.888741	0.885683
OR5H6	olfactory receptor, family 5, subfamily	0.0222816	0.682601	0.107886	0.169008	0.88884	0.403089
LINC00707	long intergenic non-protein coding RNA 7	0.813653	0.682643	0.53269	0.939257	0.888857	0.816508
BARHL2	BarH-like homeobox 2	0.0117011	0.682749	0.497969	0.117476	0.888951	0.797078
DLG1-AS1	DLG1 antisense RNA 1	0.248636	0.68275	0.323471	0.602788	0.888951	0.675507
SLC44A5	solute carrier family 44, member 5	0.300788	0.682813	0.16844	0.654076	0.889018	0.502159
LOC101928780	uncharacterized LOC101928780	0.178151	0.682825	0.57369	0.515676	0.889019	0.838663
KCTD21-AS1	KCTD21 antisense RNA 1	0.733187	0.682859	0.320472	0.909122	0.889033	0.672888
LOC101929080	uncharacterized LOC101929080	0.606482	0.682998	0.424571	0.853913	0.889144	0.752115
FCRL4	Fc receptor-like 4	0.188768	0.683064	0.564875	0.530692	0.889148	0.83412
ZNF431	zinc finger protein 431	0.00305021	0.683084	0.665832	0.0524515	0.889153	0.881799
C6orf223	chromosome 6 open reading frame 223	0.700039	0.683134	0.415521	0.896283	0.889158	0.745364
CRHR2	corticotropin releasing hormone receptor	0.273607	0.683193	0.26006	0.627864	0.889195	0.614981
AP4S1	adaptor-related protein complex 4, sigma	0.0970151	0.683205	0.362684	0.381567	0.889196	0.707041
KCNE1L	KCNE1-like	0.613232	0.683297	0.220343	0.857264	0.889257	0.571736
CLEC4C	C-type lectin domain family 4, member C	0.474119	0.683361	0.484103	0.783505	0.889263	0.788863
SP2	Sp2 transcription factor	0.0350622	0.683444	0.0312836	0.219727	0.889293	0.205534
KPNA1	karyopherin alpha 1 (importin alpha 5)	4.311e-10	0.683453	0.409361	2.7119e-07	0.889293	0.741399
MYOD1	myogenic differentiation 1	0.258019	0.683575	0.253523	0.612974	0.889376	0.608018
EGR1	early growth response 1	0.0261596	0.683592	0.096616	0.185925	0.889383	0.380837
MIR1908	microRNA 1908	0.777357	0.683652	0.886737	0.926699	0.889442	0.963789
CDC14C	cell division cycle 14C	0.573226	0.683674	0.393569	0.838404	0.889442	0.730251
CCL7	chemokine (C-C motif) ligand 7	0.693065	0.683732	0.365838	0.893414	0.889442	0.70938
PAQR5	progestin and adipoQ receptor family mem	0.0739885	0.683815	0.0159551	0.330221	0.889442	0.140198
POLR3K	polymerase (RNA) III (DNA directed) poly	0.0841525	0.683867	0.693832	0.35398	0.889442	0.893801
SRY	sex determining region Y	0.0217407	0.683931	0.000913364	0.166691	0.889478	0.0249875
CDC20	cell division cycle 20	0.00693362	0.684094	0.195673	0.0864826	0.889585	0.540457
HSPB11	heat shock protein family B (small), mem	0.61983	0.684351	0.823811	0.860617	0.889738	0.942531
LOC101928627	uncharacterized LOC101928627	0.184077	0.684366	0.849772	0.524066	0.889741	0.951904
KDM2B	lysine (K)-specific demethylase 2B	0.675805	0.684379	0.073646	0.886565	0.889741	0.32943
CLDN11	claudin 11	0.989805	0.6844	0.943794	0.997159	0.889741	0.982709
LOC101927202	uncharacterized LOC101927202	0.000885772	0.684528	0.832668	0.0245767	0.889762	0.946016
MIR4442	microRNA 4442	0.123587	0.684534	0.461051	0.431797	0.889762	0.775688
SSX3	synovial sarcoma, X breakpoint 3	0.562745	0.684565	0.896226	0.833077	0.889762	0.966772
KIR2DL4	killer cell immunoglobulin-like receptor	0.216961	0.684567	0.892533	0.567181	0.889762	0.965751
LOC101928569	uncharacterized LOC101928569	0.0928708	0.684615	0.0436667	0.372982	0.889786	0.248125
CD163	CD163 molecule	0.0765491	0.684643	0.625155	0.336366	0.889786	0.863133
GCM2	glial cells missing homolog 2 (Drosophil	0.676795	0.684705	0.504449	0.886916	0.889786	0.800833
RNF139-AS1	RNF139 antisense RNA 1 (head to head)	0.206753	0.684724	0.704212	0.554573	0.889786	0.897578
CFAP54	cilia and flagella associated 54	0.694852	0.684768	0.519745	0.894196	0.889802	0.809956
KRTAP23-1	keratin associated protein 23-1	0.00632631	0.684817	0.679761	0.0819662	0.889829	0.88791
GRIP1	glutamate receptor interacting protein 1	0.000357076	0.684917	0.127857	0.0139604	0.889852	0.439263
DDX3Y	DEAD (Asp-Glu-Ala-Asp) box helicase 3, Y	0.00151939	0.684965	0.698868	0.0342659	0.889852	0.895914
ASAH2	N-acylsphingosine amidohydrolase (non-ly	0.77617	0.684978	0.0010707	0.926135	0.889852	0.0275836
EPGN	epithelial mitogen	0.13281	0.685037	0.396962	0.447617	0.889861	0.732696
GJD3	gap junction protein, delta 3, 31.9kDa	0.117768	0.685108	0.484448	0.421856	0.889923	0.789026
GKN1	gastrokine 1	0.179297	0.685171	0.171971	0.517345	0.889956	0.507098
CYP20A1	cytochrome P450, family 20, subfamily A,	0.251317	0.685267	0.576662	0.605956	0.889988	0.840308
CDX4	caudal type homeobox 4	0.984356	0.68542	0.529921	0.995709	0.889988	0.815172
RAET1E-AS1	RAET1E antisense RNA 1	0.305746	0.68546	0.149341	0.65861	0.890003	0.473749
LOC100506538	uncharacterized LOC100506538	0.0405374	0.685519	0.637675	0.238253	0.890004	0.86934
AATF	apoptosis antagonizing transcription fac	0.361252	0.68562	0.00870642	0.706081	0.890075	0.0986102
ZNF581	zinc finger protein 581	0.0308751	0.685734	0.311782	0.204211	0.890208	0.664796
TTTY11	testis-specific transcript, Y-linked 11	0.0400328	0.685899	0.0993619	0.236754	0.890317	0.38674
LOC101929690	uncharacterized LOC101929690	0.842792	0.685948	0.0167309	0.949418	0.890318	0.143934
MIR1236	microRNA 1236	0.652174	0.686003	0.80891	0.875827	0.89034	0.937175
DDX17	DEAD (Asp-Glu-Ala-Asp) box helicase 17	0.163057	0.686118	0.675978	0.493818	0.890346	0.886606
NAPA-AS1	NAPA antisense RNA 1	0.342763	0.686148	0.44426	0.691826	0.89037	0.765547
XKR3	XK, Kell blood group complex subunit-rel	0.990385	0.686187	0.969136	0.997276	0.890402	0.990904
UBE2W	ubiquitin-conjugating enzyme E2W (putati	0.733812	0.686208	0.847833	0.90953	0.890402	0.951063
MIR374C	microRNA 374c	0.393921	0.686263	0.761281	0.730658	0.890429	0.921133
ZNF222	zinc finger protein 222	0.558039	0.686299	0.307509	0.830839	0.89046	0.660641
LOC102724626	uncharacterized LOC102724626	0.0615301	0.686394	0.21694	0.299478	0.890523	0.567181
NDUFB3	NADH dehydrogenase (ubiquinone) 1 beta s	0.201643	0.686479	0.132101	0.548613	0.890606	0.446439
LOC100507144	uncharacterized LOC100507144	0.782764	0.686493	0.326715	0.928403	0.890606	0.678169
IGHV6-1	immunoglobulin heavy variable 6-1	0.634063	0.686579	0.976469	0.867408	0.890675	0.992954
LOC101927865	uncharacterized LOC101927865	0.182442	0.686618	0.785531	0.521538	0.890693	0.929269
ZNF367	zinc finger protein 367	0.864976	0.686656	0.160522	0.956383	0.890727	0.490664
TUBA3FP	tubulin, alpha 3f, pseudogene	0.0667467	0.686669	0.719669	0.312674	0.89073	0.903981
KRTAP10-5	keratin associated protein 10-5	0.923258	0.686682	0.85625	0.975748	0.890731	0.953665
ASUN	asunder spermatogenesis regulator	0.000121767	0.686742	0.843804	0.00691684	0.890761	0.949729
CHRM5	cholinergic receptor, muscarinic 5	0.238552	0.686758	0.172533	0.592126	0.890761	0.507933
EIF3F	eukaryotic translation initiation factor	0.644802	0.686813	0.253178	0.872669	0.890761	0.607655
RBPJ	recombination signal binding protein for	0.875174	0.68685	0.17233	0.959994	0.890761	0.507742
PCDHA1	protocadherin alpha 1	0.398151	0.68697	0.700914	0.733626	0.890818	0.896366
GS1-600G8.3	unknown transcript	0.52793	0.68702	0.56365	0.81401	0.890827	0.833612
RPL32P3	ribosomal protein L32 pseudogene 3	0.881619	0.687149	0.602382	0.96211	0.890915	0.851951
ZNF451	zinc finger protein 451	0.385873	0.68724	0.243684	0.725093	0.89096	0.597982
STK24	serine/threonine kinase 24	0.0880675	0.687255	0.922964	0.363554	0.89096	0.975631
LOC102723429	uncharacterized LOC102723429	0.244821	0.687271	0.275506	0.599104	0.89096	0.629747
PHACTR4	phosphatase and actin regulator 4	0.340726	0.687302	0.70639	0.690431	0.89096	0.898434
WDR5B	WD repeat domain 5B	0.31438	0.687307	0.574426	0.666925	0.89096	0.839072
TTC5	tetratricopeptide repeat domain 5	0.339038	0.687463	0.740815	0.688887	0.891017	0.912698
AMIGO3	adhesion molecule with Ig-like domain 3	0.0101408	0.687488	0.164619	0.107691	0.891017	0.496263
DKFZp434J0226	uncharacterized LOC93429	0.967747	0.687495	0.964505	0.990461	0.891017	0.989319
ZNRF3-AS1	ZNRF3 antisense RNA 1	0.410732	0.687582	0.95274	0.742236	0.891025	0.985548
WARS	tryptophanyl-tRNA synthetase	0.658425	0.687711	0.35055	0.878438	0.891096	0.697701
CALY	calcyon neuron-specific vesicular protei	0.113871	0.687724	0.313322	0.414291	0.891096	0.665975
TRAV1-1	T cell receptor alpha variable 1-1	0.878762	0.687763	0.301304	0.961225	0.891109	0.654489
LOC101929290	uncharacterized LOC101929290	0.0529627	0.687794	0.150221	0.276152	0.891135	0.474986
RAD9B	RAD9 homolog B (S. pombe)	0.0772158	0.687816	0.387219	0.33776	0.891148	0.726164
LINC01486	long intergenic non-protein coding RNA 1	0.817883	0.687901	0.73508	0.940775	0.891201	0.910218
MIR656	microRNA 656	0.216167	0.687931	0.688256	0.566287	0.891206	0.891447
EXTL3-AS1	EXTL3 antisense RNA 1	0.658864	0.687956	0.96439	0.878661	0.891209	0.989242
ODF2	outer dense fiber of sperm tails 2	0.745412	0.688091	0.179999	0.914645	0.891293	0.518202
ZSCAN22	zinc finger and SCAN domain containing 2	0.0247266	0.68831	0.0278471	0.179552	0.891485	0.19278
CXorf67	chromosome X open reading frame 67	0.729545	0.688367	0.70121	0.907575	0.891497	0.896366
MIR589	microRNA 589	0.0168178	0.688384	0.91567	0.144325	0.891497	0.973499
LOC101927078	uncharacterized LOC101927078	0.335799	0.688387	0.75385	0.685828	0.891497	0.918067
MYT1L-AS1	MYT1L antisense RNA 1	0.383508	0.688411	0.689959	0.723307	0.891498	0.892083
IGHV3-73	immunoglobulin heavy variable 3-73	0.319477	0.688464	0.869543	0.671872	0.891498	0.958323
VPS13A	vacuolar protein sorting 13 homolog A (S	0.36374	0.688584	0.0460359	0.707871	0.891586	0.255207
ARFGAP1	ADP-ribosylation factor GTPase activatin	0.403086	0.688799	0.811022	0.736767	0.891742	0.93794
KHDRBS2	KH domain containing, RNA binding, signa	0.622805	0.688932	0.0408155	0.862012	0.891769	0.239153
FTSJ2	FtsJ RNA methyltransferase homolog 2 (E.	0.000671431	0.688937	0.617079	0.0206743	0.891769	0.859223
ZNF767P	zinc finger family member 767, pseudogen	0.62869	0.688952	0.314088	0.865043	0.891769	0.66668
ZNF852	zinc finger protein 852	0.211629	0.688956	0.963334	0.560834	0.891769	0.989002
SLC5A7	solute carrier family 5 (sodium/choline	0.229865	0.688989	0.138021	0.58291	0.891769	0.456341
APCDD1L-AS1	APCDD1L antisense RNA 1 (head to head)	0.20772	0.689015	0.0306143	0.555635	0.891769	0.203468
LOC388282	uncharacterized LOC388282	0.382973	0.68906	0.03495	0.722835	0.891769	0.219373
ZDHHC8P1	zinc finger, DHHC-type containing 8 pseu	0.529826	0.689089	0.0392623	0.815078	0.891769	0.234346
IFI35	interferon-induced protein 35	0.131492	0.689095	0.363235	0.44552	0.891769	0.707427
LOC100652931	RNA binding motif protein, Y-linked, fam	0.398064	0.689137	0.834033	0.733626	0.891775	0.946383
SLC28A1	solute carrier family 28 (concentrative	0.307255	0.689205	0.95083	0.660343	0.891818	0.985027
LOC101927795	uncharacterized LOC101927795	0.172101	0.689313	0.0349105	0.507343	0.891907	0.219275
LOC101927933	uncharacterized LOC101927933	0.842005	0.68936	0.650556	0.949181	0.891908	0.8751
MIR1279	microRNA 1279	0.74798	0.68939	0.0855045	0.915477	0.891909	0.35722
LOC101929153	uncharacterized LOC101929153	0.19508	0.689485	0.34084	0.539323	0.891909	0.69048
BRDT	bromodomain, testis-specific	0.508822	0.689633	0.182556	0.803781	0.891999	0.521674
GALNT18	polypeptide N-acetylgalactosaminyltransf	0.00720384	0.689636	0.909678	0.0885294	0.891999	0.971742
MIR4764	microRNA 4764	0.275861	0.689727	0.217695	0.630207	0.892057	0.568132
ARL5A	ADP-ribosylation factor-like 5A	0.0547631	0.689778	0.179379	0.280785	0.892078	0.517445
LRRTM4	leucine rich repeat transmembrane neuron	0.528646	0.68985	0.604999	0.814339	0.892083	0.853307
VHLL	von Hippel-Lindau tumor suppressor-like	0.0505566	0.689875	0.464168	0.268792	0.892083	0.777456
KIAA1407	KIAA1407	7.15767e-05	0.689905	0.00986609	0.00482709	0.892083	0.106212
NANOG	Nanog homeobox	0.682567	0.689927	0.0244945	0.88884	0.892083	0.178625
LOC101927023	uncharacterized LOC101927023	0.825164	0.689983	0.883615	0.942818	0.892083	0.962495
LOC100506682	uncharacterized LOC100506682	0.0826479	0.690004	0.150279	0.350312	0.892083	0.475088
MIR361	microRNA 361	0.744824	0.690021	0.614635	0.914333	0.892083	0.857994
LOC101927267	uncharacterized LOC101927267	0.130865	0.690178	0.383684	0.444416	0.892174	0.723399
MYLK-AS1	MYLK antisense RNA 1	0.30827	0.690441	0.00718618	0.66122	0.892388	0.0884115
MIR3663HG	MIR3663 host gene (non-protein coding)	0.230846	0.690516	0.0314978	0.583794	0.89243	0.206327
SAA3P	serum amyloid A3 pseudogene	0.487619	0.690542	0.189233	0.791152	0.892449	0.531309
CCDC34	coiled-coil domain containing 34	0.192657	0.690574	0.287162	0.536238	0.892476	0.640919
WHAMMP3	WAS protein homolog associated with acti	0.268228	0.690612	0.0775575	0.622671	0.892485	0.338464
CEP131	centrosomal protein 131kDa	0.0743444	0.690638	0.982229	0.331011	0.89249	0.995027
SEMA5A	sema domain, seven thrombospondin repeat	0.889632	0.690645	0.521676	0.964637	0.89249	0.810965
IGFALS	insulin-like growth factor binding prote	0.193804	0.690828	0.309559	0.537732	0.892609	0.66245
MAP2K4	mitogen-activated protein kinase kinase	0.053544	0.691034	0.22259	0.277599	0.892609	0.574427
DRD3	dopamine receptor D3	0.377503	0.691037	0.386918	0.718812	0.892609	0.725972
GPR150	G protein-coupled receptor 150	0.00636834	0.69105	0.279024	0.0822664	0.892609	0.632937
TAS2R31	taste receptor, type 2, member 31	0.388814	0.69106	0.329074	0.727177	0.892609	0.680317
SELE	selectin E	8.02028e-10	0.691061	0.76833	4.52592e-07	0.892609	0.923861
POLD1	polymerase (DNA directed), delta 1, cata	0.997281	0.691183	0.613616	0.999429	0.892677	0.857429
TRIM71	tripartite motif containing 71, E3 ubiqu	0.746366	0.691206	0.551898	0.914916	0.892691	0.827135
RSPH4A	radial spoke head 4 homolog A (Chlamydom	0.0010614	0.69126	0.247072	0.0274454	0.892715	0.601157
DIO3OS	DIO3 opposite strand/antisense RNA (head	0.336061	0.691275	0.558176	0.68619	0.892715	0.830908
TEDDM1	transmembrane epididymal protein 1	0.899379	0.691495	0.347163	0.967749	0.892794	0.695152
KIAA2013	KIAA2013	0.0211655	0.691687	0.739093	0.164011	0.892867	0.912024
C21orf49	chromosome 21 open reading frame 49	0.157266	0.691718	0.554633	0.486113	0.892872	0.82884
SMTNL1	smoothelin-like 1	0.730845	0.691742	0.378992	0.908235	0.892881	0.720035
LOC101927721	uncharacterized LOC101927721	0.241373	0.691767	0.407097	0.595204	0.892881	0.739499
SLC35E2B	solute carrier family 35, member E2B	0.0540711	0.691784	0.228883	0.278787	0.892881	0.581767
KCTD4	potassium channel tetramerization domain	0.0404333	0.691859	0.36379	0.238022	0.892919	0.707888
TTF1	transcription termination factor, RNA po	0.456282	0.691914	0.245996	0.773293	0.892945	0.600198
H1FX-AS1	H1FX antisense RNA 1	0.373976	0.691972	0.176736	0.715888	0.892948	0.513681
C1QTNF6	C1q and tumor necrosis factor related pr	0.0283268	0.692056	0.144019	0.194597	0.892978	0.465639
OR5AR1	olfactory receptor, family 5, subfamily	0.465864	0.692105	0.258048	0.778256	0.89301	0.612974
SYP-AS1	SYP antisense RNA 1	0.517303	0.692154	0.409188	0.808655	0.893045	0.741278
MIEN1	migration and invasion enhancer 1	0.872548	0.692182	0.191638	0.959406	0.893065	0.534661
OR1K1	olfactory receptor, family 1, subfamily	0.946648	0.692279	0.166326	0.983624	0.893085	0.498837
GPR182	G protein-coupled receptor 182	0.676109	0.692313	0.150273	0.886635	0.893099	0.475088
VPS29	vacuolar protein sorting 29 homolog (S.	0.0583038	0.692338	0.947616	0.290501	0.893107	0.983987
LOC730159	uncharacterized LOC730159	0.745112	0.692342	0.528406	0.914511	0.893107	0.814252
TBC1D30	TBC1 domain family, member 30	0.00018235	0.692389	0.102364	0.00899396	0.893135	0.392374
LOC101928909	uncharacterized LOC101928909	0.734511	0.692421	0.382059	0.909861	0.893135	0.72221
HAS2	hyaluronan synthase 2	0.0173307	0.692462	0.35656	0.147017	0.893146	0.702394
NT5C	5', 3'-nucleotidase, cytosolic	0.382969	0.692483	0.795192	0.722835	0.893146	0.932785
MAPK15	mitogen-activated protein kinase 15	0.122222	0.692585	0.687144	0.429747	0.893174	0.890915
LOC101929054	uncharacterized LOC101929054	0.00338813	0.692604	0.180691	0.0557875	0.893174	0.519171
AMZ1	archaelysin family metallopeptidase 1	0.757155	0.692675	0.0909447	0.919498	0.893222	0.36895
SNRPA1	small nuclear ribonucleoprotein polypept	0.0432505	0.692842	0.0460966	0.246806	0.893316	0.255376
SENP8	SUMO/sentrin specific peptidase family m	0.218246	0.692996	0.98231	0.568929	0.89341	0.995027
SNORD114-27	small nucleolar RNA, C/D box 114-27	0.179804	0.693021	0.0795221	0.517988	0.893413	0.34329
IDI2-AS1	IDI2 antisense RNA 1	0.0237603	0.693078	0.26962	0.175389	0.893414	0.624126
LOC102724063	uncharacterized LOC102724063	0.882908	0.69321	0.127613	0.962481	0.893416	0.438752
NMRK1	nicotinamide riboside kinase 1	0.222329	0.693217	0.630192	0.574162	0.893416	0.865593
LOC102723379	uncharacterized LOC102723379	0.388483	0.693312	0.165188	0.727078	0.893472	0.497061
SEMA3E	sema domain, immunoglobulin domain (Ig),	0.246361	0.693526	0.867283	0.600564	0.893627	0.957474
SLC17A4	solute carrier family 17, member 4	0.213932	0.693754	0.158157	0.563587	0.893801	0.487543
LOC101929475	uncharacterized LOC101929475	0.499881	0.693839	0.314891	0.798261	0.893801	0.667458
C7	complement component 7	0.952071	0.693937	0.454679	0.9852	0.893856	0.772163
LOC101927190	uncharacterized LOC101927190	0.76806	0.694043	0.535876	0.92377	0.893931	0.818306
WHAMM	WAS protein homolog associated with acti	0.365864	0.694157	0.266109	0.709396	0.893996	0.620307
AGR3	anterior gradient 3	0.553068	0.69421	0.660665	0.827886	0.893996	0.879394
HAVCR2	hepatitis A virus cellular receptor 2	0.0265711	0.69423	0.889208	0.187497	0.893996	0.964535
ROPN1L-AS1	ROPN1L antisense RNA 1	0.576852	0.694275	0.973221	0.840409	0.893996	0.992141
PAQR9	progestin and adipoQ receptor family mem	0.0128567	0.694287	0.988212	0.124113	0.893996	0.996718
UCN3	urocortin 3	0.000446135	0.694368	0.787869	0.0159971	0.893996	0.930157
FOSL1	FOS-like antigen 1	0.0123637	0.694512	0.776774	0.121227	0.894118	0.926431
RGS16	regulator of G-protein signaling 16	0.350275	0.694628	0.77911	0.697474	0.894163	0.92727
BTG4	B-cell translocation gene 4	0.498788	0.694699	0.00786563	0.797667	0.894163	0.0931424
CNFN	cornifelin	0.082614	0.694733	0.374192	0.350273	0.894165	0.7161
SOWAHC	sosondowah ankyrin repeat domain family	0.00635813	0.694741	0.318158	0.0822176	0.894165	0.670401
LOC100287808	uncharacterized LOC100287808	0.486512	0.695031	0.924326	0.790486	0.894276	0.975998
LINC00974	long intergenic non-protein coding RNA 9	0.228454	0.695031	0.1385	0.581285	0.894276	0.457018
LYRM7	LYR motif containing 7	0.0878179	0.695219	0.247841	0.36305	0.894397	0.601895
NLK	nemo-like kinase	0.0560608	0.695246	0.497603	0.284177	0.894397	0.79692
NRG1-IT1	NRG1 intronic transcript 1 (non-protein	0.0158483	0.695251	0.909682	0.139643	0.894397	0.971742
LOC102723409	uncharacterized LOC102723409	0.934546	0.695295	0.0667564	0.979643	0.894406	0.312682
GTF2H2C	GTF2H2 family member C	0.0120746	0.69531	0.273002	0.119602	0.89441	0.627356
DDC	dopa decarboxylase (aromatic L-amino aci	0.716377	0.695349	0.0400133	0.902711	0.894415	0.236743
SLCO6A1	solute carrier organic anion transporter	0.68896	0.695435	0.370283	0.891769	0.894425	0.712868
MIR548H3	microRNA 548h-3	0.222915	0.695504	0.139354	0.574822	0.894463	0.458256
LSM1	LSM1, U6 small nuclear RNA associated	4.99343e-05	0.695516	0.092382	0.00375711	0.894463	0.372089
ACCSL	1-aminocyclopropane-1-carboxylate syntha	0.333815	0.695635	0.503076	0.684445	0.894523	0.800144
LOC440040	glutamate receptor, metabotropic 5 pseud	0.611922	0.695643	0.899566	0.856637	0.894523	0.967809
LOC101929381	uncharacterized LOC101929381	0.434353	0.695694	0.102407	0.758714	0.894529	0.392395
KCNJ1	potassium inwardly-rectifying channel, s	0.410882	0.695721	0.578144	0.742301	0.894538	0.841122
OSBPL7	oxysterol binding protein-like 7	0.392796	0.695947	0.562304	0.729871	0.894667	0.832761
LOC100507600	uncharacterized LOC100507600	0.0898259	0.695952	0.265847	0.3671	0.894667	0.620097
RBM7	RNA binding motif protein 7	0.0183869	0.695998	0.157146	0.15189	0.894667	0.485941
SNPH	syntaphilin	0.0480109	0.696009	0.27	0.261304	0.894667	0.624384
WT1-AS	WT1 antisense RNA	0.508339	0.696084	0.42044	0.803481	0.894667	0.74891
NCEH1	neutral cholesterol ester hydrolase 1	0.126775	0.696086	0.125701	0.437111	0.894667	0.43522
MIR182	microRNA 182	0.0914991	0.696106	0.951524	0.370291	0.894667	0.985168
PAGE2	P antigen family, member 2 (prostate ass	0.42912	0.696171	0.305001	0.755219	0.894667	0.657892
ZNF12	zinc finger protein 12	0.00295479	0.696195	0.416916	0.051433	0.894667	0.74616
SHISA4	shisa family member 4	0.0543707	0.696246	0.768635	0.279768	0.894667	0.923919
SLC30A1	solute carrier family 30 (zinc transport	0.00288899	0.696315	0.339656	0.0508995	0.894667	0.689453
RGS1	regulator of G-protein signaling 1	0.262584	0.696331	0.0185251	0.617203	0.894673	0.152546
MSS51	MSS51 mitochondrial translational activa	8.92409e-05	0.696373	0.677914	0.00558766	0.894713	0.887166
ARMC4	armadillo repeat containing 4	0.542118	0.69654	0.325134	0.821591	0.89484	0.677104
SACS	sacsin molecular chaperone	0.00958125	0.696589	0.065805	0.104257	0.89484	0.310678
MAGEB18	melanoma antigen family B, 18	0.0860166	0.696727	0.238981	0.358539	0.894912	0.59263
RNU6-58P	RNA, U6 small nuclear 58, pseudogene	0.148954	0.697191	0.91655	0.473281	0.8951	0.973607
CES5A	carboxylesterase 5A	0.574894	0.697199	0.0695601	0.839341	0.8951	0.319955
NUDT6	nudix (nucleoside diphosphate linked moi	0.488653	0.697209	0.808582	0.791653	0.8951	0.937127
MIR4312	microRNA 4312	0.422401	0.697221	0.558228	0.750304	0.8951	0.830919
LOC101928813	uncharacterized LOC101928813	0.523362	0.697259	0.0631738	0.811651	0.8951	0.303855
HPS4	Hermansky-Pudlak syndrome 4	0.485207	0.697306	0.607589	0.789531	0.895117	0.854557
MIR3135A	microRNA 3135a	0.0333294	0.697406	0.118121	0.21314	0.895185	0.422505
LOC101929109	uncharacterized LOC101929109	0.0101307	0.697496	0.0403182	0.107671	0.895237	0.237563
ITGA8	integrin, alpha 8	0.000697963	0.697583	0.68773	0.0212479	0.895238	0.891096
SLC35A5	solute carrier family 35, member A5	0.186917	0.697661	0.735905	0.527919	0.895287	0.910667
LINC00917	long intergenic non-protein coding RNA 9	0.756121	0.697819	0.293757	0.919045	0.895416	0.647228
GADD45G	growth arrest and DNA-damage-inducible,	0.00179398	0.698082	0.660635	0.0381148	0.895647	0.879394
LINC00706	long intergenic non-protein coding RNA 7	0.881545	0.698093	0.172688	0.96211	0.895647	0.50816
AKTIP	AKT interacting protein	0.0170079	0.698159	0.920059	0.145387	0.895685	0.974751
NUP35	nucleoporin 35kDa	0.686091	0.698186	0.721155	0.89034	0.895685	0.904669
LOC100128127	uncharacterized LOC100128127	0.0808282	0.69819	0.731859	0.346509	0.895685	0.908531
ZNF561	zinc finger protein 561	0.737649	0.698303	0.814373	0.911475	0.895752	0.939579
DEFB136	defensin, beta 136	0.18668	0.698326	0.589152	0.527647	0.895762	0.846185
RAB42	RAB42, member RAS oncogene family	0.24449	0.6984	0.709172	0.598712	0.895809	0.899561
ZNF227	zinc finger protein 227	0.036239	0.698451	0.493619	0.223983	0.895809	0.794616
MAP3K10	mitogen-activated protein kinase kinase	0.107932	0.698481	0.552659	0.403164	0.895831	0.827517
CFL1	cofilin 1 (non-muscle)	0.00804076	0.698589	0.897463	0.0943572	0.895858	0.966989
CDH4	cadherin 4, type 1, R-cadherin (retinal)	0.281819	0.698661	0.168889	0.635478	0.895858	0.502834
ITGA10	integrin, alpha 10	0.208036	0.698666	0.164398	0.556189	0.895858	0.495927
OR4C12	olfactory receptor, family 4, subfamily	0.147469	0.69875	0.721204	0.470724	0.895899	0.904669
MIR16-1	microRNA 16-1	0.780689	0.698803	0.0225694	0.927621	0.895914	0.170182
LINC00161	long intergenic non-protein coding RNA 1	0.349587	0.698839	0.325448	0.697213	0.895914	0.677436
ARSJ	arylsulfatase family, member J	0.000405486	0.699083	0.00759871	0.0151507	0.896008	0.0913774
TMIGD2	transmembrane and immunoglobulin domain	0.372798	0.699099	0.013737	0.715062	0.896008	0.128658
LINC00408	long intergenic non-protein coding RNA 4	0.247347	0.699167	0.689197	0.601352	0.896013	0.891818
SNORD115-27	small nucleolar RNA, C/D box 115-27	0.759833	0.699191	0.697842	0.920668	0.896013	0.895417
STAU2	staufen double-stranded RNA binding prot	0.366482	0.699217	0.0119087	0.710099	0.896013	0.118741
LOC100130950	uncharacterized LOC100130950	0.598151	0.699218	0.562115	0.850233	0.896013	0.832632
LOC101927277	uncharacterized LOC101927277	0.120359	0.699319	0.161471	0.426654	0.896097	0.491887
LOC101927497	uncharacterized LOC101927497	0.0332746	0.699345	0.138226	0.212903	0.896107	0.45658
ESCO2	establishment of sister chromatid cohesi	0.0142929	0.699382	0.985914	0.131636	0.896127	0.996109
NXF1	nuclear RNA export factor 1	0.165024	0.699436	0.0684545	0.496738	0.896127	0.317124
LOC401296	uncharacterized LOC401296	0.637519	0.699632	0.653165	0.86927	0.896154	0.876338
PRR19	proline rich 19	0.6128	0.700067	0.941712	0.85696	0.896283	0.981724
FLVCR2	feline leukemia virus subgroup C cellula	0.535215	0.700073	0.693986	0.817913	0.896283	0.89388
OR10AG1	olfactory receptor, family 10, subfamily	0.32035	0.700113	0.483025	0.672761	0.896283	0.78843
LCN15	lipocalin 15	0.241296	0.700175	0.691019	0.59519	0.896283	0.892609
RNF126	ring finger protein 126	0.300294	0.700179	0.931636	0.653432	0.896283	0.978613
LOC100128714	uncharacterized LOC100128714	0.875135	0.700232	0.448237	0.959994	0.896292	0.767974
GUCY2EP	guanylate cyclase 2E, pseudogene	0.909447	0.700273	0.77923	0.971661	0.896292	0.92727
