## Supplementary Dataset 1 for "Remodeling of human diurnal adipose tissue transcriptome by the composition of morning and afternoon meals" (part 3 of 3)

### Sheet: data_nm_annot (continued)
Gene Symbol	Gene Title	two-way repeated measures ANOVA
PTK7	protein tyrosine kinase 7	0.60309	0.700318	0.660137	0.852251	0.896292	0.879247
CCL20	chemokine (C-C motif) ligand 20	0.393418	0.700322	0.840833	0.730172	0.896292	0.948965
LOC101927159	uncharacterized LOC101927159	0.886832	0.700361	0.043289	0.963789	0.896292	0.246884
AASDH	aminoadipate-semialdehyde dehydrogenase	0.828296	0.700375	0.756279	0.944241	0.896292	0.919089
CYP11B1	cytochrome P450, family 11, subfamily B,	0.168419	0.700377	0.427218	0.502116	0.896292	0.754019
MFSD9	major facilitator superfamily domain con	0.000464061	0.700596	0.187639	0.0163825	0.896292	0.528886
NPPA	natriuretic peptide A	0.354972	0.700648	0.824132	0.701229	0.896299	0.942531
NECAP1	NECAP endocytosis associated 1	0.000853201	0.700702	0.335648	0.0240293	0.896325	0.68576
TERT	telomerase reverse transcriptase	0.661732	0.700792	0.696912	0.87967	0.896366	0.895015
NGB	neuroglobin	0.627811	0.701126	0.48147	0.864553	0.896366	0.787407
COL18A1-AS2	COL18A1 antisense RNA 2	0.620136	0.701144	0.271659	0.860728	0.896366	0.626089
HEATR9	HEAT repeat containing 9	0.793077	0.701205	0.20172	0.931991	0.896366	0.54864
SFTPD	surfactant protein D	0.61916	0.701318	0.191948	0.860225	0.896366	0.535059
LINC01504	long intergenic non-protein coding RNA 1	0.00697765	0.701351	0.963796	0.0868554	0.896366	0.989068
DVL1	dishevelled segment polarity protein 1	0.451301	0.701367	0.694226	0.769661	0.896366	0.893996
FAM86C1	family with sequence similarity 86, memb	0.295022	0.701383	0.103884	0.648172	0.896366	0.395328
USP8	ubiquitin specific peptidase 8	0.0528047	0.70143	0.253485	0.275571	0.896366	0.607955
MTMR8	myotubularin related protein 8	0.600961	0.701438	0.0211752	0.851466	0.896366	0.164015
SLCO4A1	solute carrier organic anion transporter	0.139167	0.701451	0.568559	0.458137	0.896366	0.836077
ICAM2	intercellular adhesion molecule 2	0.0174305	0.701453	0.0453003	0.147439	0.896366	0.252998
SCML1	sex comb on midleg-like 1 (Drosophila)	0.0126031	0.701456	0.720752	0.12264	0.896366	0.904416
LAMC2	laminin, gamma 2	0.225796	0.701488	0.0199744	0.578188	0.896366	0.159037
LOC101928421	uncharacterized LOC101928421	0.023608	0.701532	0.307642	0.174873	0.896366	0.660835
XRCC2	X-ray repair complementing defective rep	0.448888	0.701611	0.0120836	0.768228	0.896366	0.119668
PLA2G4F	phospholipase A2, group IVF	0.282423	0.701721	0.0891419	0.635888	0.896399	0.365818
ZNF674-AS1	ZNF674 antisense RNA 1 (head to head)	0.00388306	0.70175	0.0148506	0.0608404	0.896399	0.134592
GBP3	guanylate binding protein 3	0.237432	0.701767	0.923307	0.590875	0.896399	0.975748
LRP2BP	LRP2 binding protein	0.496202	0.701951	0.754367	0.795955	0.896461	0.918299
LZIC	leucine zipper and CTNNBIP1 domain conta	0.00192777	0.702175	0.53629	0.0398676	0.896598	0.818507
SCN1A	sodium channel, voltage-gated, type I, a	0.871581	0.702207	0.60621	0.959083	0.896609	0.853784
USP49	ubiquitin specific peptidase 49	0.129463	0.702225	0.545708	0.441922	0.896616	0.82371
C7orf76	chromosome 7 open reading frame 76	0.838733	0.702397	0.658523	0.948197	0.896763	0.878438
LOC100505685	uncharacterized LOC100505685	0.0355664	0.702469	0.525417	0.221557	0.896807	0.812589
RFX4	regulatory factor X, 4 (influences HLA c	0.838534	0.702503	0.169645	0.948121	0.896822	0.503785
LOC102723929	uncharacterized LOC102723929	0.42536	0.702514	0.0128659	0.752622	0.896822	0.124125
ABHD16B	abhydrolase domain containing 16B	0.611094	0.702587	0.211196	0.856083	0.896822	0.560362
TNNI2	troponin I type 2 (skeletal, fast)	0.13756	0.702611	0.462096	0.455367	0.896822	0.776306
FAM200A	family with sequence similarity 200, mem	0.877567	0.702713	0.0514212	0.96058	0.896822	0.27134
REEP4	receptor accessory protein 4	0.573094	0.702871	0.818582	0.838368	0.89692	0.94098
MIR4438	microRNA 4438	0.0387555	0.702894	0.193047	0.232642	0.896923	0.536738
LOC102724536	uncharacterized LOC102724536	0.173581	0.702897	0.965927	0.509313	0.896923	0.989717
PLK1	polo-like kinase 1	0.0612757	0.702921	0.428432	0.29881	0.896924	0.754896
NMRK2	nicotinamide riboside kinase 2	0.37646	0.70306	0.463268	0.717915	0.897022	0.776978
NOL6	nucleolar protein 6 (RNA-associated)	5.96996e-05	0.703127	0.374309	0.00425257	0.897053	0.716207
FCRLB	Fc receptor-like B	0.066501	0.70333	0.0778388	0.312133	0.897118	0.339248
MIR222	microRNA 222	0.0190843	0.703368	0.922864	0.155155	0.897136	0.975607
AQP6	aquaporin 6, kidney specific	0.870123	0.703399	0.0850538	0.958513	0.897161	0.356066
MALRD1	MAM and LDL receptor class A domain cont	0.00022272	0.703446	0.106089	0.0102414	0.897191	0.399388
SMC6	structural maintenance of chromosomes 6	0.214294	0.703743	0.911397	0.564154	0.897409	0.972284
ANKRD19P	ankyrin repeat domain 19, pseudogene	0.85026	0.703767	0.261381	0.952044	0.897409	0.616284
CBLN4	cerebellin 4 precursor	0.715902	0.703781	0.862954	0.902489	0.897409	0.95584
LOC102724087	uncharacterized LOC102724087	0.149021	0.703855	0.563097	0.473287	0.897459	0.833229
CYP8B1	cytochrome P450, family 8, subfamily B,	0.392888	0.703898	0.322585	0.729882	0.897479	0.674673
LINC01115	long intergenic non-protein coding RNA 1	0.298522	0.703939	0.112108	0.6518	0.8975	0.4109
LOC729083	uncharacterized LOC729083	0.681796	0.703983	0.782114	0.888612	0.897512	0.928211
MIR3678	microRNA 3678	0.584842	0.704014	0.826956	0.843922	0.897512	0.943555
MIR2276	microRNA 2276	0.384507	0.704062	0.296216	0.724102	0.897514	0.649282
LOC100505609	uncharacterized LOC100505609	0.421909	0.704117	0.419561	0.749915	0.897549	0.747942
LOC101927579	uncharacterized LOC101927579	0.00769246	0.704133	0.503941	0.0920112	0.897549	0.800645
LCE3D	late cornified envelope 3D	0.887203	0.704136	0.160853	0.963898	0.897549	0.49102
RARS2	arginyl-tRNA synthetase 2, mitochondrial	0.381169	0.704212	0.707175	0.721802	0.897578	0.898734
DEFB121	defensin, beta 121	0.51585	0.704322	0.227589	0.808059	0.897604	0.5803
XCL2	chemokine (C motif) ligand 2	0.200004	0.704333	0.173002	0.54645	0.897604	0.508638
SH3GL1	SH3-domain GRB2-like 1	0.0416918	0.70453	0.911671	0.241717	0.897769	0.972352
LINC00853	long intergenic non-protein coding RNA 8	0.336382	0.704596	0.920141	0.68652	0.897803	0.974769
WDR34	WD repeat domain 34	0.211479	0.704615	0.194624	0.56068	0.897803	0.538611
CHRNG	cholinergic receptor, nicotinic, gamma (	0.0695119	0.704665	0.494342	0.319791	0.897842	0.795257
LOC100287592	uncharacterized LOC100287592	0.048255	0.70467	0.383424	0.262074	0.897842	0.72327
LINC00601	long intergenic non-protein coding RNA 6	0.0256615	0.704705	0.495512	0.183726	0.897842	0.795693
LOC286238	uncharacterized LOC286238	0.735634	0.7048	0.596939	0.910464	0.897842	0.849757
LOC407835	mitogen-activated protein kinase kinase	0.0209331	0.704806	0.826121	0.163131	0.897842	0.943101
HSPBP1	HSPA (heat shock 70kDa) binding protein,	0.00606449	0.704822	0.0705152	0.0799499	0.897842	0.322071
LOC101927919	uncharacterized LOC101927919	0.264249	0.704837	0.636771	0.618746	0.897842	0.868839
SLITRK6	SLIT and NTRK-like family, member 6	0.887754	0.704891	0.261977	0.964094	0.897842	0.616651
ZNF524	zinc finger protein 524	0.431297	0.704894	0.852381	0.756872	0.897842	0.952811
GEMIN8	gem (nuclear organelle) associated prote	0.0774177	0.704952	0.198508	0.33818	0.897842	0.544568
OR6M1	olfactory receptor, family 6, subfamily	0.026525	0.704978	0.087601	0.187368	0.897842	0.362505
SNORD115-8	small nucleolar RNA, C/D box 115-8	0.574957	0.704986	0.845926	0.83936	0.897842	0.950559
LOC101929154	uncharacterized LOC101929154	0.581908	0.705097	0.0562228	0.842592	0.897908	0.284548
TTYH2	tweety family member 2	0.00174544	0.705121	0.54602	0.0374911	0.897925	0.823877
SH3D21	SH3 domain containing 21	0.0599257	0.705223	0.794864	0.295088	0.898016	0.932664
MIR4255	microRNA 4255	0.606213	0.705337	0.482702	0.853784	0.898016	0.788252
TDRD10	tudor domain containing 10	0.238247	0.705429	0.344063	0.591789	0.898016	0.692803
MIR596	microRNA 596	0.912489	0.705441	0.798998	0.972594	0.898016	0.933883
OR8B3	olfactory receptor, family 8, subfamily	0.184391	0.705507	0.100194	0.524506	0.898055	0.388049
SSBP3-AS1	SSBP3 antisense RNA 1	0.158112	0.705595	0.0351008	0.487524	0.898111	0.219942
CACNG3	calcium channel, voltage-dependent, gamm	0.0732056	0.705651	0.378709	0.328421	0.898152	0.71971
PLCH1-AS1	PLCH1 antisense RNA 1	0.658191	0.705664	0.761509	0.878394	0.898154	0.921176
TEX35	testis expressed 35	0.00803827	0.705713	0.225667	0.0943424	0.898181	0.57806
LOC102724877	uncharacterized LOC102724877	0.423856	0.705791	0.359882	0.751707	0.898206	0.704831
MIR1246	microRNA 1246	0.233681	0.70581	0.64009	0.586847	0.898206	0.870767
AKR1D1	aldo-keto reductase family 1, member D1	0.0137412	0.70588	0.45877	0.12867	0.898235	0.774093
XCR1	chemokine (C motif) receptor 1	0.0217176	0.705926	0.384471	0.16659	0.898247	0.724102
LRRC43	leucine rich repeat containing 43	0.858185	0.705958	0.400715	0.953959	0.898252	0.735132
NA	NA	0.172605	0.706066	0.288015	0.508045	0.898316	0.641683
NA	NA	0.545685	0.706106	0.461442	0.82371	0.898324	0.775955
LINC01103	long intergenic non-protein coding RNA 1	0.739031	0.706148	0.921485	0.912006	0.898324	0.975226
CHRDL2	chordin-like 2	0.314379	0.706385	0.880876	0.666925	0.898434	0.961881
LINC01490	long intergenic non-protein coding RNA 1	0.308776	0.706431	0.463845	0.661686	0.898434	0.777408
MIR4670	microRNA 4670	0.519454	0.706444	0.618264	0.809907	0.898434	0.859681
RASL11B	RAS-like, family 11, member B	0.296482	0.706444	0.781827	0.649554	0.898434	0.928035
HAVCR1P1	hepatitis A virus cellular receptor 1 ps	0.610408	0.706469	0.665309	0.85565	0.898434	0.881545
CDKL2	cyclin-dependent kinase-like 2 (CDC2-rel	0.300428	0.706532	0.634952	0.65356	0.898441	0.867839
ULK4	unc-51 like kinase 4	0.205396	0.706544	0.481444	0.55306	0.898441	0.787407
RPP25L	ribonuclease P/MRP 25kDa subunit-like	0.140856	0.706552	0.606032	0.461065	0.898441	0.853784
LINC01335	long intergenic non-protein coding RNA 1	0.349881	0.706598	0.711599	0.69736	0.898441	0.900585
LOC102724384	uncharacterized LOC102724384	0.408957	0.706782	0.215995	0.741036	0.898549	0.566064
PRSS21	protease, serine, 21 (testisin)	0.783306	0.706815	0.42243	0.928434	0.89856	0.750324
MIOS	missing oocyte, meiosis regulator, homol	0.000143331	0.70693	0.119769	0.00769235	0.898638	0.42557
LINC01348	long intergenic non-protein coding RNA 1	0.079028	0.706961	0.1222	0.342051	0.898642	0.429726
SSX9	synovial sarcoma, X breakpoint 9	0.85694	0.70702	0.17087	0.953837	0.898671	0.505432
STAG1	stromal antigen 1	0.724386	0.707107	0.133267	0.905738	0.898694	0.448426
ANXA3	annexin A3	0.0113822	0.707702	0.813858	0.115514	0.898988	0.939366
SLC38A2	solute carrier family 38, member 2	0.209286	0.707929	0.591466	0.557951	0.899149	0.847061
BATF2	basic leucine zipper transcription facto	0.332072	0.708105	0.915371	0.682793	0.899151	0.973479
LOC101930375	uncharacterized LOC101930375	7.88539e-05	0.708142	0.0347871	0.00510694	0.899151	0.218764
ZNF718	zinc finger protein 718	0.308242	0.708179	0.884553	0.661217	0.899151	0.962908
LOC101927660	uncharacterized LOC101927660	0.608708	0.708286	0.756708	0.855001	0.899205	0.919342
FGFBP1	fibroblast growth factor binding protein	0.908944	0.708295	0.0860415	0.971465	0.899205	0.358588
LOC101929488	uncharacterized LOC101929488	0.913135	0.708298	0.213104	0.972718	0.899205	0.5626
LOC101928716	uncharacterized LOC101928716	0.017955	0.708316	0.152989	0.14985	0.899205	0.479248
SMAD5-AS1	SMAD5 antisense RNA 1	0.437538	0.708329	0.949923	0.760935	0.899205	0.98476
MYEOV	myeloma overexpressed	0.283717	0.708387	0.761827	0.637379	0.899248	0.921303
LOC101929415	uncharacterized LOC101929415	0.435478	0.708437	0.625869	0.759659	0.899282	0.863467
SLC7A3	solute carrier family 7 (cationic amino	0.984375	0.708572	0.0329648	0.995715	0.89939	0.211744
LINC00881	long intergenic non-protein coding RNA 8	0.115174	0.708669	0.618863	0.416922	0.899402	0.860063
C3orf49	chromosome 3 open reading frame 49	0.191121	0.70876	0.673817	0.533975	0.899463	0.885683
MARCO	macrophage receptor with collagenous str	0.366188	0.708995	0.975547	0.709826	0.899484	0.99258
KCNK4	potassium channel, subfamily K, member 4	0.609861	0.708997	0.559069	0.855365	0.899484	0.831238
AATK-AS1	AATK antisense RNA 1	0.225494	0.709002	0.438412	0.577879	0.899484	0.761561
KIAA1522	KIAA1522	0.0444375	0.70906	0.404643	0.250363	0.899492	0.738053
CAPN8	calpain 8	0.538995	0.709088	0.903011	0.819903	0.899513	0.969144
LOC101929152	uncharacterized LOC101929152	0.116928	0.709107	0.537929	0.420513	0.899522	0.819352
ZYG11A	zyg-11 family member A, cell cycle regul	0.632238	0.709251	0.455354	0.866588	0.899601	0.772636
KRTAP10-2	keratin associated protein 10-2	0.857128	0.709309	0.349712	0.953843	0.899629	0.697281
MPLKIP	M-phase specific PLK1 interacting protei	2.596e-07	0.709344	0.794889	5.89445e-05	0.899629	0.932664
OR8G5	olfactory receptor, family 8, subfamily	0.558831	0.709367	0.285855	0.831157	0.899629	0.639259
C5orf28	chromosome 5 open reading frame 28	8.96489e-06	0.709438	0.537326	0.00108864	0.899629	0.818949
NEFL	neurofilament, light polypeptide	0.781321	0.70955	0.857155	0.927908	0.899629	0.953849
CTAG2	cancer/testis antigen 2	0.00278172	0.709582	0.51234	0.0498787	0.899629	0.805442
TRIM43	tripartite motif containing 43	0.540435	0.709683	0.170789	0.820888	0.899632	0.505366
LINC01070	long intergenic non-protein coding RNA 1	0.905184	0.709709	0.438296	0.969919	0.899632	0.761491
CYMP	chymosin pseudogene	0.723216	0.709745	0.0863181	0.905412	0.899643	0.359192
ST7-AS1	ST7 antisense RNA 1	0.453463	0.709753	0.0420332	0.771221	0.899643	0.243041
HMOX1	heme oxygenase (decycling) 1	0.00629154	0.709836	0.612978	0.0817643	0.899703	0.857101
TMPO-AS1	TMPO antisense RNA 1	0.00593855	0.709958	0.0387359	0.0790805	0.89977	0.232629
PROL1	proline rich, lacrimal 1	0.0493473	0.71003	0.345552	0.265229	0.899816	0.69389
MSX2	msh homeobox 2	0.911624	0.710056	0.652726	0.972352	0.899834	0.876047
CNIH3	cornichon family AMPA receptor auxiliary	0.180492	0.710297	0.310997	0.51893	0.899922	0.664045
KIAA1210	KIAA1210	0.466957	0.710385	0.495014	0.778866	0.899936	0.795487
CDT1	chromatin licensing and DNA replication	0.497873	0.710423	0.897224	0.797007	0.899936	0.966989
LRRC4C	leucine rich repeat containing 4C	0.948676	0.710473	0.661053	0.984361	0.899947	0.87956
ZNF579	zinc finger protein 579	0.456275	0.710517	0.431585	0.773293	0.899987	0.75705
WNT5B	wingless-type MMTV integration site fami	0.653164	0.710612	0.0330211	0.876338	0.900033	0.211999
CCDC9	coiled-coil domain containing 9	0.644583	0.710632	0.901244	0.872642	0.900033	0.968534
ENTPD3-AS1	ENTPD3 antisense RNA 1	3.4487e-05	0.710639	0.89316	0.0029441	0.900033	0.965931
LELP1	late cornified envelope-like proline-ric	0.488737	0.710659	0.840372	0.791671	0.900033	0.948752
PDZD9	PDZ domain containing 9	0.0347187	0.710727	0.0905745	0.218546	0.900082	0.368202
CSMD2	CUB and Sushi multiple domains 2	0.502373	0.710841	0.165826	0.799766	0.900175	0.497988
ZNF563	zinc finger protein 563	0.808714	0.710916	0.358623	0.937175	0.90021	0.703838
HLA-DQB2	major histocompatibility complex, class	0.762638	0.710984	0.245082	0.921695	0.900217	0.599413
DOC2A	double C2-like domains, alpha	0.798185	0.711061	0.817322	0.933561	0.90023	0.940616
UPK3A	uroplakin 3A	0.200206	0.711109	0.0695347	0.546796	0.900276	0.319875
BYSL	bystin-like	5.10945e-05	0.711188	0.142185	0.00383314	0.900302	0.46297
CADM2-AS2	CADM2 antisense RNA 2	0.626367	0.711262	0.625541	0.863752	0.900339	0.863295
ACPT	acid phosphatase, testicular	0.568734	0.711478	0.0273026	0.836105	0.900504	0.190436
NXNL1	nucleoredoxin-like 1	0.273156	0.711676	0.14199	0.627573	0.900638	0.462825
CCDC83	coiled-coil domain containing 83	0.444161	0.711767	0.648284	0.765458	0.900703	0.874059
MIR302A	microRNA 302a	0.189117	0.711839	0.845936	0.531181	0.900714	0.950559
FAM90A1	family with sequence similarity 90, memb	0.383534	0.711997	0.707641	0.723307	0.900806	0.898945
WRAP53	WD repeat containing, antisense to TP53	0.913241	0.712102	0.825641	0.972721	0.900876	0.94296
LOC102724330	uncharacterized LOC102724330	0.702863	0.712125	0.579263	0.89692	0.900876	0.841655
YTHDF1	YTH domain family, member 1	0.000140591	0.712134	0.772562	0.00760379	0.900876	0.92515
PAPPA	pregnancy-associated plasma protein A, p	0.0944287	0.712179	0.844041	0.376312	0.900896	0.949862
MIR4486	microRNA 4486	0.00877328	0.712232	0.500371	0.0988707	0.900911	0.798441
CCDC7	coiled-coil domain containing 7	0.0179425	0.712284	0.509098	0.149822	0.900931	0.803992
TRIML1	tripartite motif family-like 1	0.210179	0.712311	0.544055	0.55919	0.900938	0.82282
JHDM1D-AS1	JHDM1D antisense RNA 1 (head to head)	0.833684	0.712347	0.767057	0.946261	0.900938	0.923675
CCDC97	coiled-coil domain containing 97	0.0656782	0.712642	0.97915	0.310455	0.90117	0.993888
LOC101927120	uncharacterized LOC101927120	0.558879	0.712707	0.746255	0.831187	0.90117	0.914911
LOC100131564	uncharacterized LOC100131564	1.36514e-08	0.712785	0.492493	4.82807e-06	0.901186	0.793836
PIGW	phosphatidylinositol glycan anchor biosy	0.00172392	0.712888	0.528063	0.0372265	0.90124	0.814048
LOC100287166	uncharacterized LOC100287166	0.0487016	0.712911	0.620023	0.263248	0.90124	0.860716
MIR553	microRNA 553	0.333857	0.713071	0.837783	0.684445	0.901365	0.947783
LOC100289230	uncharacterized LOC100289230	0.0153959	0.713073	0.509371	0.137249	0.901365	0.804007
LOC100506388	uncharacterized LOC100506388	0.767573	0.713156	0.0196707	0.92377	0.901411	0.157748
SPACA4	sperm acrosome associated 4	0.384583	0.713186	0.178054	0.724155	0.901434	0.515487
ZFP82	ZFP82 zinc finger protein	0.00124541	0.713344	0.304732	0.0301419	0.901543	0.657528
LOC100144595	uncharacterized LOC100144595	0.823799	0.713383	0.742478	0.942531	0.901543	0.913454
OR6Y1	olfactory receptor, family 6, subfamily	0.79276	0.713496	0.592093	0.931788	0.901543	0.847397
COL4A2-AS2	COL4A2 antisense RNA 2	0.216049	0.7135	0.221712	0.566111	0.901543	0.573421
LOC101928167	uncharacterized LOC101928167	0.16245	0.713524	0.222321	0.493184	0.901543	0.574162
PWAR4	Prader Willi/Angelman region RNA 4	0.167337	0.713554	0.310366	0.500188	0.901543	0.663362
LOC101928370	uncharacterized LOC101928370	2.21913e-05	0.713563	0.120312	0.00215411	0.901543	0.426536
CRADD	CASP2 and RIPK1 domain containing adapto	0.0212495	0.713637	0.179643	0.164313	0.901543	0.5177
FAM225A	family with sequence similarity 225, mem	0.889291	0.713942	0.290188	0.964535	0.901729	0.643669
FAM169B	family with sequence similarity 169, mem	0.196443	0.714151	0.000173297	0.541545	0.901892	0.00870407
MSH5	mutS homolog 5	0.613829	0.714302	0.625493	0.857511	0.901965	0.863295
LOC102724356	uncharacterized LOC102724356	0.772691	0.714376	0.258249	0.925198	0.901965	0.613046
GMNC	geminin coiled-coil domain containing	0.610595	0.714401	0.884515	0.85572	0.901965	0.962908
RBMX	RNA binding motif protein, X-linked	0.0077339	0.714406	0.0953733	0.0923232	0.901965	0.378215
ZNF410	zinc finger protein 410	0.0044803	0.714437	0.162669	0.0664011	0.901965	0.493389
MIR2682	microRNA 2682	0.505276	0.714464	0.838316	0.80143	0.901965	0.948034
BCL2L15	BCL2-like 15	0.06017	0.714627	0.579479	0.295758	0.902081	0.841778
HS1BP3	HCLS1 binding protein 3	0.30593	0.714667	0.952264	0.658816	0.902114	0.985284
TTI1	TELO2 interacting protein 1	0.0217418	0.714736	0.677922	0.166691	0.902114	0.887166
LOC101927701	uncharacterized LOC101927701	0.726274	0.714765	0.470693	0.906486	0.902114	0.781234
LOC100131372	uncharacterized LOC100131372	0.108877	0.714859	0.165576	0.405063	0.902182	0.497642
F11R	F11 receptor	2.65933e-05	0.714955	0.750168	0.00244716	0.902213	0.916472
GPR112	G protein-coupled receptor 112	0.860671	0.714961	0.233375	0.954702	0.902213	0.586637
ZBTB12	zinc finger and BTB domain containing 12	0.0261824	0.714978	0.276644	0.186038	0.902213	0.630865
ZNF778	zinc finger protein 778	0.000262614	0.714993	0.160837	0.0113997	0.902213	0.49102
TRAPPC13	trafficking protein particle complex 13	0.000133093	0.715003	0.172521	0.00732483	0.902213	0.507933
FAM221B	family with sequence similarity 221, mem	0.444344	0.715239	0.443253	0.76559	0.902291	0.764826
KCNH8	potassium voltage-gated channel, subfami	0.735226	0.715627	0.562912	0.910277	0.902489	0.833138
MIR4282	microRNA 4282	0.276307	0.715658	0.601909	0.630573	0.902489	0.851724
OR2B3	olfactory receptor, family 2, subfamily	0.0358422	0.715763	0.79043	0.222426	0.902489	0.931015
BMP7	bone morphogenetic protein 7	0.99012	0.715771	0.351344	0.997228	0.902489	0.698338
LHX8	LIM homeobox 8	0.890623	0.715773	0.748333	0.96505	0.902489	0.915628
GAGE1	G antigen 1	0.212627	0.715861	0.866937	0.562079	0.902489	0.957424
LOC101927104	uncharacterized LOC101927104	0.00294252	0.715895	0.728166	0.0513359	0.902489	0.907092
LIX1	Lix1 homolog (chicken)	0.903599	0.71592	0.572161	0.969324	0.902493	0.838064
LOC643623	uncharacterized LOC643623	0.13363	0.715956	0.704378	0.449091	0.902493	0.897619
GPR123	G protein-coupled receptor 123	0.833203	0.715978	0.0212717	0.946103	0.902493	0.164452
LOC102724298	uncharacterized LOC102724298	0.301368	0.715999	0.556361	0.654489	0.902493	0.82958
ZNF569	zinc finger protein 569	0.0716709	0.716049	0.130808	0.324719	0.902524	0.444342
MIR296	microRNA 296	0.120101	0.716073	0.677066	0.42614	0.902524	0.887013
MIR424	microRNA 424	0.441078	0.716276	0.910663	0.763355	0.902664	0.972021
LOC101927518	uncharacterized LOC101927518	0.385074	0.716432	0.467476	0.72446	0.902711	0.779188
LRRC55	leucine rich repeat containing 55	0.202544	0.716438	0.0664319	0.54971	0.902711	0.31198
MIR4286	microRNA 4286	0.0642313	0.716445	0.454715	0.306504	0.902711	0.772183
MRPS36	mitochondrial ribosomal protein S36	0.958755	0.716511	0.462129	0.987639	0.902711	0.77631
LOC643542	uncharacterized LOC643542	0.719227	0.716532	0.680679	0.90379	0.902719	0.88811
GDNF	glial cell derived neurotrophic factor	0.917282	0.716585	0.311893	0.973834	0.902757	0.664913
ADRA2C	adrenoceptor alpha 2C	0.091819	0.716685	0.192036	0.370736	0.902824	0.535226
BRAT1	BRCA1-associated ATM activator 1	0.32714	0.716736	0.555167	0.678503	0.902858	0.829061
LEAP2	liver expressed antimicrobial peptide 2	0.452488	0.71683	0.0449685	0.770475	0.902917	0.252037
PYGB	phosphorylase, glycogen; brain	0.0841019	0.716867	0.720223	0.353864	0.902949	0.904178
LINC00935	long intergenic non-protein coding RNA 9	0.260255	0.716987	0.257992	0.615215	0.903013	0.612974
STOX1	storkhead box 1	0.321832	0.717008	0.570218	0.674082	0.903013	0.836813
FLJ42351	uncharacterized LOC400999	0.0721815	0.717042	0.467743	0.326072	0.903013	0.779355
CATSPER2	cation channel, sperm associated 2	0.059544	0.717092	0.265245	0.294003	0.903013	0.619557
TTC36	tetratricopeptide repeat domain 36	0.0489361	0.717142	0.751217	0.263851	0.903013	0.916764
NDUFA6-AS1	NDUFA6 antisense RNA 1 (head to head)	0.670878	0.717245	0.211461	0.884295	0.903033	0.560677
RPS3	ribosomal protein S3	0.905058	0.717309	0.332501	0.969918	0.903033	0.683284
LINC01311	long intergenic non-protein coding RNA 1	0.147602	0.717329	0.177905	0.470966	0.903033	0.515361
KRT38	keratin 38	0.992617	0.717331	0.683757	0.997987	0.903033	0.889442
LOC102724050	uncharacterized LOC102724050	0.056354	0.717338	0.816082	0.284835	0.903033	0.940238
RPARP-AS1	RPARP antisense RNA 1	0.035747	0.717349	0.47864	0.22209	0.903033	0.786134
OR5AU1	olfactory receptor, family 5, subfamily	0.943651	0.717566	0.205562	0.982652	0.903102	0.553294
TAAR8	trace amine associated receptor 8	0.494652	0.717595	0.612313	0.795346	0.90311	0.85685
LOC102724294	uncharacterized LOC102724294	0.18245	0.717732	0.965633	0.52154	0.903194	0.989717
LHFPL4	lipoma HMGIC fusion partner-like 4	0.482917	0.717835	0.431977	0.788384	0.903264	0.757339
SBK1	SH3 domain binding kinase 1	0.448693	0.71788	0.997613	0.768156	0.903279	0.999462
LINC00898	long intergenic non-protein coding RNA 8	0.241872	0.717892	0.146807	0.595896	0.903279	0.470022
LOC286359	uncharacterized LOC286359	0.490417	0.717956	0.811328	0.792694	0.903331	0.938179
URI1	URI1, prefoldin-like chaperone	0.264279	0.718049	0.811691	0.618748	0.90337	0.938344
FAM135B	family with sequence similarity 135, mem	0.0682766	0.718141	0.648558	0.316695	0.903396	0.874121
C20orf202	chromosome 20 open reading frame 202	0.238676	0.718221	0.998101	0.592305	0.90344	0.999591
LOC644961	actin, gamma 1 pseudogene	0.024006	0.718263	0.314488	0.176396	0.90344	0.66697
CYP26A1	cytochrome P450, family 26, subfamily A,	0.60812	0.718284	0.782463	0.854769	0.90344	0.928287
GTSE1-AS1	GTSE1 antisense RNA 1 (head to head)	0.0633991	0.718291	0.551309	0.304433	0.90344	0.826776
LOC100996694	uncharacterized LOC100996694	0.311101	0.718307	0.773292	0.664078	0.903443	0.925476
LOC100507201	uncharacterized LOC100507201	0.942649	0.718379	0.0187033	0.982088	0.903449	0.153355
CD2BP2	CD2 (cytoplasmic tail) binding protein 2	0.181101	0.718383	0.980692	0.51968	0.903449	0.994494
SPDL1	spindle apparatus coiled-coil protein 1	0.0862595	0.718503	0.226109	0.359095	0.903487	0.578703
NUFIP1	nuclear fragile X mental retardation pro	1.01175e-08	0.718503	0.648428	3.80626e-06	0.903487	0.874121
STRC	stereocilin	0.918805	0.718566	0.76675	0.974225	0.903487	0.923565
IL1RAPL1	interleukin 1 receptor accessory protein	0.525072	0.718573	0.789977	0.812422	0.903487	0.930835
LOC100130876	uncharacterized LOC100130876	0.000802877	0.718695	0.198198	0.023162	0.903556	0.54423
BHLHA9	basic helix-loop-helix family, member a9	0.247457	0.718725	0.00811773	0.601429	0.903556	0.094924
LOC100506563	uncharacterized LOC100506563	0.43865	0.718829	0.854706	0.761814	0.903611	0.953447
LOC100289656	Dexi homolog (mouse) pseudogene	0.821467	0.718963	0.853305	0.941716	0.903646	0.953
TRADD	TNFRSF1A-associated via death domain	0.797619	0.719304	0.0331615	0.933426	0.903858	0.21251
LINC00200	long intergenic non-protein coding RNA 2	0.0107092	0.719335	0.900639	0.111544	0.903858	0.968349
SLFN12	schlafen family member 12	0.231322	0.71944	0.695724	0.584288	0.90391	0.894538
IL13	interleukin 13	0.393056	0.719451	0.850017	0.729911	0.90391	0.951942
LOC283332	uncharacterized LOC283332	0.25607	0.71947	0.0620145	0.611005	0.90391	0.301054
C12orf65	chromosome 12 open reading frame 65	0.679082	0.71948	0.0991068	0.88776	0.90391	0.386127
RGS21	regulator of G-protein signaling 21	0.238415	0.719503	0.78323	0.591994	0.90391	0.928434
LOC154872	putative uncharacterized protein LOC1548	0.208152	0.719533	0.162727	0.556285	0.903933	0.493435
KCTD18	potassium channel tetramerization domain	0.238715	0.719582	0.633732	0.592373	0.903966	0.867282
CLCN7	chloride channel, voltage-sensitive 7	0.704012	0.719666	0.00514926	0.897512	0.903981	0.0724047
C9orf171	chromosome 9 open reading frame 171	0.328104	0.719691	0.136964	0.67949	0.903981	0.454489
MMP10	matrix metallopeptidase 10 (stromelysin	0.816247	0.719731	0.257922	0.940252	0.903981	0.612974
LOC102723619	uncharacterized LOC102723619	0.166994	0.719812	0.752581	0.499809	0.903981	0.917559
MIR4791	microRNA 4791	0.416221	0.720082	0.134266	0.745864	0.90409	0.450113
MME	membrane metallo-endopeptidase	0.247456	0.720234	0.247141	0.601429	0.904178	0.601157
PAPD5	PAP associated domain containing 5	0.0250108	0.720234	0.000550743	0.180759	0.904178	0.018252
LINC01024	long intergenic non-protein coding RNA 1	0.257113	0.720234	0.0610169	0.61218	0.904178	0.298101
DSCR10	Down syndrome critical region gene 10 (n	0.393862	0.720338	0.0207044	0.730624	0.904245	0.162115
PABPN1L	poly(A) binding protein, nuclear 1-like	0.837537	0.720506	0.889597	0.947726	0.904367	0.964637
ATF7IP	activating transcription factor 7 intera	0.00562057	0.720652	0.157161	0.0763733	0.904387	0.485941
GMPPB	GDP-mannose pyrophosphorylase B	0.518449	0.720689	0.454462	0.809278	0.904406	0.772067
HNRNPLL	heterogeneous nuclear ribonucleoprotein	0.00169326	0.720848	0.880342	0.0367885	0.904496	0.961776
DUSP5P1	dual specificity phosphatase 5 pseudogen	0.0221926	0.720859	0.412896	0.16865	0.904496	0.743714
C3orf17	chromosome 3 open reading frame 17	0.000217884	0.721051	0.346087	0.0100733	0.904567	0.694303
LOC100129520	testis expressed sequence 13-like	0.654178	0.72118	0.57259	0.876613	0.904669	0.83823
SEPT14	septin 14	0.663575	0.721205	0.394358	0.880659	0.904669	0.730961
IL1RL2	interleukin 1 receptor-like 2	0.699056	0.721306	0.951488	0.896008	0.90468	0.985168
PHF8	PHD finger protein 8	0.128709	0.721372	0.354832	0.440723	0.904704	0.701152
CYP2G1P	cytochrome P450, family 2, subfamily G,	0.141614	0.721438	0.271196	0.46223	0.904704	0.625614
ASCL4	achaete-scute family bHLH transcription	2.73537e-05	0.7215	0.0436493	0.00249618	0.904716	0.248125
OR52E8	olfactory receptor, family 52, subfamily	0.122566	0.721535	0.641859	0.430263	0.904739	0.871603
MIR1305	microRNA 1305	0.113243	0.721576	0.01549	0.413125	0.90474	0.137735
LINC01489	long intergenic non-protein coding RNA 1	0.656768	0.721602	0.160986	0.877712	0.90474	0.491163
MIR206	microRNA 206	0.448041	0.721614	0.385564	0.767807	0.90474	0.724778
HEATR3	HEAT repeat containing 3	2.53921e-08	0.721634	0.132278	8.188e-06	0.90474	0.446776
CTSL3P	cathepsin L family member 3, pseudogene	0.0508536	0.721707	0.160031	0.269608	0.90474	0.490055
OR5K4	olfactory receptor, family 5, subfamily	0.200557	0.72171	0.810598	0.547106	0.90474	0.937662
KRTAP12-2	keratin associated protein 12-2	0.108502	0.72244	0.680639	0.404384	0.905236	0.888101
PTRH2	peptidyl-tRNA hydrolase 2	6.38409e-09	0.722469	0.0431685	2.51258e-06	0.905249	0.246559
RNU105B	RNA, U105B small nucleolar	2.67921e-06	0.72248	0.644733	0.000413719	0.905249	0.87266
UOX	urate oxidase, pseudogene	0.149014	0.722536	0.868386	0.473287	0.905254	0.957861
FAM3B	family with sequence similarity 3, membe	0.0304432	0.722729	0.100917	0.202865	0.90535	0.389359
KLHL4	kelch-like family member 4	0.931303	0.722818	0.812023	0.978556	0.90535	0.938436
LOC389332	uncharacterized LOC389332	0.0347516	0.722829	0.247272	0.218643	0.90535	0.601286
SLN	sarcolipin	0.696535	0.722853	0.246412	0.89484	0.90535	0.600602
IL20RB	interleukin 20 receptor beta	0.478256	0.722892	0.52767	0.785824	0.90535	0.813769
RAPGEF1	Rap guanine nucleotide exchange factor (	3.13914e-08	0.72293	0.555461	9.87364e-06	0.90535	0.829237
MIR429	microRNA 429	0.300296	0.722948	0.666228	0.653432	0.90535	0.882051
LGALS17A	Charcot-Leyden crystal protein pseudogen	0.728652	0.722967	0.696023	0.90726	0.90535	0.894667
TP73	tumor protein p73	0.707993	0.72304	0.282582	0.89915	0.905388	0.636059
CRISP1	cysteine-rich secretory protein 1	0.458342	0.723091	0.427251	0.774027	0.905401	0.75405
PXYLP1	2-phosphoxylose phosphatase 1	0.15252	0.72328	0.404338	0.478567	0.905424	0.737822
SOX3	SRY (sex determining region Y)-box 3	0.796624	0.723361	0.879218	0.933072	0.90543	0.961401
ACTA2	actin, alpha 2, smooth muscle, aorta	0.0787609	0.72341	0.359841	0.341496	0.90543	0.704788
MIR17HG	miR-17-92 cluster host gene (non-protein	0.189758	0.72342	0.488086	0.53195	0.90543	0.791285
OR4X2	olfactory receptor, family 4, subfamily	0.911633	0.72347	0.320244	0.972352	0.90543	0.672591
LOC392232	transient receptor potential cation chan	0.393346	0.723485	0.377911	0.730164	0.90543	0.719162
CCDC93	coiled-coil domain containing 93	0.137171	0.723501	0.913582	0.454881	0.905436	0.972843
DBH	dopamine beta-hydroxylase (dopamine beta	0.896249	0.723588	0.928001	0.966772	0.905477	0.977094
DDX4	DEAD (Asp-Glu-Ala-Asp) box polypeptide 4	0.936071	0.723594	0.975417	0.980037	0.905477	0.992573
C2orf78	chromosome 2 open reading frame 78	0.459195	0.723715	0.944252	0.774362	0.905575	0.982918
ZXDC	ZXD family zinc finger C	0.650403	0.723769	0.637089	0.874965	0.905593	0.868995
PPP1R12B	protein phosphatase 1, regulatory subuni	0.127879	0.723808	0.323512	0.439292	0.905627	0.675507
CA10	carbonic anhydrase X	0.380771	0.723829	0.42861	0.721439	0.905628	0.755007
NR2E3	nuclear receptor subfamily 2, group E, m	0.597006	0.723881	0.580995	0.84977	0.905628	0.842277
OR6C75	olfactory receptor, family 6, subfamily	0.992561	0.723943	0.787849	0.99797	0.905649	0.930148
FANK1-AS1	FANK1 antisense RNA 1	0.285527	0.72402	0.655753	0.638905	0.905669	0.877324
MAP3K4	mitogen-activated protein kinase kinase	0.166773	0.724037	0.92475	0.499498	0.905669	0.976094
MRPS22	mitochondrial ribosomal protein S22	0.487422	0.724176	0.689039	0.791109	0.905703	0.891769
LOC101927038	uncharacterized LOC101927038	0.353179	0.724307	0.900878	0.700027	0.905738	0.968422
HOMER1	homer homolog 1 (Drosophila)	0.0400129	0.724368	0.656537	0.236743	0.905738	0.877712
CNGA2	cyclic nucleotide gated channel alpha 2	0.044166	0.724428	0.885852	0.249636	0.905763	0.963378
LOC100422737	uncharacterized LOC100422737	0.269291	0.724445	0.709565	0.623858	0.905763	0.899629
OCA2	oculocutaneous albinism II	0.373787	0.724466	0.281734	0.715846	0.905771	0.635392
SPATA3-AS1	SPATA3 antisense RNA 1 (head to head)	0.606107	0.724684	0.328645	0.853784	0.905961	0.679826
C16orf96	chromosome 16 open reading frame 96	0.0459586	0.724751	0.257488	0.254962	0.905981	0.612561
ZNF790-AS1	ZNF790 antisense RNA 1	0.265203	0.724916	0.802696	0.619557	0.906042	0.934972
BARHL1	BarH-like homeobox 1	0.665871	0.724918	0.532427	0.881799	0.906042	0.816337
TUBGCP4	tubulin, gamma complex associated protei	0.0118661	0.72519	0.632319	0.118492	0.906203	0.866624
OR2H1	olfactory receptor, family 2, subfamily	0.692926	0.725236	0.858761	0.893364	0.906203	0.954087
AP4B1	adaptor-related protein complex 4, beta	0.00517303	0.725274	0.124073	0.0726325	0.906235	0.432569
STX7	syntaxin 7	0.000149877	0.725342	0.410429	0.00794371	0.906284	0.742091
SIPA1L2	signal-induced proliferation-associated	0.0009964	0.725376	0.379609	0.0263325	0.906284	0.720465
LOC388813	uncharacterized protein ENSP00000383407-	0.0315777	0.725417	0.160948	0.206692	0.906284	0.491142
MIR3145	microRNA 3145	0.279832	0.725431	0.99772	0.633652	0.906284	0.999505
ANKFN1	ankyrin-repeat and fibronectin type III	0.371203	0.725517	0.864192	0.713851	0.906303	0.956025
LOC100506274	uncharacterized LOC100506274	0.39021	0.725522	0.443027	0.727869	0.906303	0.764711
MIR384	microRNA 384	0.254975	0.725551	0.808657	0.609851	0.906315	0.937127
MIR3665	microRNA 3665	0.677745	0.725617	0.863206	0.88716	0.906339	0.955871
ANKFY1	ankyrin repeat and FYVE domain containin	0.0522368	0.72563	0.299842	0.27384	0.90634	0.652887
HCRTR2	hypocretin (orexin) receptor 2	0.641274	0.725654	0.792776	0.871359	0.90634	0.931793
GLRA4	glycine receptor, alpha 4	0.994224	0.725671	0.516065	0.998504	0.90634	0.808062
TMEM41B	transmembrane protein 41B	0.00260464	0.725753	0.500449	0.0479367	0.906374	0.798459
SNX29	sorting nexin 29	1.98125e-05	0.725758	0.980027	0.00199544	0.906374	0.994301
CHI3L2	chitinase 3-like 2	0.467047	0.725914	0.83296	0.778866	0.906445	0.946033
TH	tyrosine hydroxylase	0.678532	0.725968	0.23699	0.88748	0.906479	0.590381
B3GNT7	UDP-GlcNAc:betaGal beta-1,3-N-acetylgluc	0.0388203	0.725985	0.133465	0.232867	0.906479	0.448641
APC2	adenomatosis polyposis coli 2	0.155228	0.726085	0.301284	0.482568	0.906486	0.654488
DDIT4L	DNA-damage-inducible transcript 4-like	0.00261841	0.726093	0.170551	0.0480926	0.906486	0.505063
MATN1-AS1	MATN1 antisense RNA 1	0.147647	0.726126	0.612424	0.471022	0.906486	0.856909
CKMT2-AS1	CKMT2 antisense RNA 1	0.181087	0.726182	0.461543	0.51968	0.906486	0.775991
THNSL1	threonine synthase-like 1 (S. cerevisiae	0.93353	0.7262	0.996115	0.979315	0.906486	0.998851
CHST13	carbohydrate (chondroitin 4) sulfotransf	0.0730299	0.726322	0.747104	0.328072	0.906486	0.915223
LOC102723808	uncharacterized LOC102723808	0.422401	0.726333	0.618584	0.750304	0.906486	0.859878
LOC100132146	uncharacterized LOC100132146	0.358593	0.726405	0.586624	0.703797	0.906486	0.844931
TUBA4B	tubulin, alpha 4b (pseudogene)	0.178457	0.726463	0.66129	0.516103	0.906486	0.87967
MIR378F	microRNA 378f	0.065896	0.726476	0.63315	0.310819	0.906486	0.866998
ASIC3	acid-sensing (proton-gated) ion channel	0.68857	0.726543	0.921692	0.891586	0.906505	0.975261
POLR3G	polymerase (RNA) III (DNA directed) poly	0.456634	0.726561	0.0110877	0.773497	0.906505	0.113807
PPP3CC	protein phosphatase 3, catalytic subunit	7.5771e-05	0.726575	0.107233	0.00499415	0.906505	0.401648
FBXW2	F-box and WD repeat domain containing 2	0.0413998	0.72672	0.0931565	0.240932	0.90664	0.373593
SLC22A8	solute carrier family 22 (organic anion	0.307731	0.726845	0.204752	0.660906	0.906737	0.552296
LINC00996	long intergenic non-protein coding RNA 9	0.860006	0.726865	0.139596	0.954643	0.90674	0.458662
RNF103	ring finger protein 103	0.011305	0.726884	0.624856	0.115083	0.90674	0.862993
ERAS	ES cell expressed Ras	0.166166	0.726909	0.198419	0.498596	0.90674	0.544493
LOC101927493	hepatitis A virus cellular receptor 1-li	0.171901	0.72693	0.469266	0.507022	0.90674	0.780313
RNF167	ring finger protein 167	0.111477	0.727047	0.0202932	0.409682	0.906757	0.160413
HRNR	hornerin	0.300664	0.727158	0.163541	0.65388	0.906774	0.494724
CHUK	conserved helix-loop-helix ubiquitous ki	5.37365e-08	0.727325	0.785242	1.57407e-05	0.906849	0.929202
C16orf47	chromosome 16 open reading frame 47	0.209461	0.727518	0.248973	0.55819	0.906932	0.603128
LOC102723803	uncharacterized LOC102723803	2.54673e-05	0.727651	0.317801	0.00238938	0.906949	0.670109
HAO2	hydroxyacid oxidase 2 (long chain)	0.0569939	0.727818	0.207288	0.286504	0.907092	0.555176
PRSS30P	protease, serine, 30, pseudogene	0.53928	0.727897	0.27343	0.820092	0.907092	0.62772
FLJ34503	uncharacterized FLJ34503	0.00905681	0.727925	0.550079	0.100721	0.907092	0.826184
NPTXR	neuronal pentraxin receptor	0.184521	0.727977	0.933602	0.524672	0.907092	0.979338
LOC101927199	uncharacterized LOC101927199	0.0325925	0.728068	0.458532	0.210338	0.907092	0.774027
LOC101928359	uncharacterized LOC101928359	0.287387	0.728072	0.349531	0.641155	0.907092	0.697169
OR10A4	olfactory receptor, family 10, subfamily	0.795127	0.72834	0.118897	0.932778	0.907157	0.424041
TGS1	trimethylguanosine synthase 1	0.000805291	0.728374	0.613295	0.0231993	0.90717	0.857309
SLC47A2	solute carrier family 47 (multidrug and	0.288245	0.728449	0.98497	0.641933	0.907248	0.995806
TADA2B	transcriptional adaptor 2B	1.3893e-06	0.728526	0.867666	0.000240142	0.907257	0.957576
PRRX2-AS1	PRRX2 antisense RNA 1	0.641108	0.728581	0.752396	0.871268	0.90726	0.917479
RAB32	RAB32, member RAS oncogene family	0.32953	0.728659	0.225268	0.680729	0.90726	0.577518
LOC102723321	uncharacterized LOC102723321	0.502362	0.728729	0.363694	0.799765	0.907274	0.707871
DAPL1	death associated protein-like 1	0.802581	0.728816	0.249112	0.934928	0.907307	0.603294
LOC100132356	uncharacterized LOC100132356	1.11444e-05	0.728897	0.0450954	0.00129131	0.907323	0.252409
LOC101928270	uncharacterized LOC101928270	0.356455	0.729083	0.672878	0.702348	0.907429	0.885349
PLEKHA8	pleckstrin homology domain containing, f	0.222392	0.729104	0.207153	0.574259	0.907429	0.554971
LINC00940	long intergenic non-protein coding RNA 9	0.2643	0.729114	0.780215	0.618754	0.907429	0.927412
FLJ21408	uncharacterized LOC400512	0.959589	0.729231	0.294288	0.987882	0.907471	0.647574
LOC149351	uncharacterized LOC149351	0.14439	0.729268	0.312717	0.466203	0.907487	0.6655
FBXL8	F-box and leucine-rich repeat protein 8	0.0182281	0.72931	0.983766	0.151099	0.907526	0.995531
LOC100507577	uncharacterized LOC100507577	0.0110717	0.729355	0.104283	0.113703	0.907567	0.396124
ADNP2	ADNP homeobox 2	0.0258897	0.729501	0.935432	0.184631	0.907575	0.979843
ATG16L1	autophagy related 16-like 1 (S. cerevisi	0.144768	0.729509	0.458271	0.466822	0.907575	0.774012
LOC102724195	uncharacterized LOC102724195	0.333113	0.729538	0.115909	0.683849	0.907575	0.418432
MIR4697HG	MIR4697 host gene (non-protein coding)	0.859883	0.729575	0.590118	0.954616	0.907575	0.846544
LOC100507071	uncharacterized LOC100507071	0.53216	0.729578	0.820943	0.816337	0.907575	0.941572
SCFD1	sec1 family domain containing 1	0.689467	0.729584	0.684002	0.891909	0.907575	0.889525
ALX4	ALX homeobox 4	0.94825	0.729706	0.854109	0.984263	0.907637	0.953276
IL17F	interleukin 17F	0.479148	0.729734	0.023072	0.786323	0.907641	0.172509
POU3F3	POU class 3 homeobox 3	0.379108	0.729905	0.165116	0.720068	0.907751	0.49697
MESP1	mesoderm posterior basic helix-loop-heli	0.107548	0.729935	0.854583	0.402332	0.907763	0.953445
LOC101928838	uncharacterized LOC101928838	0.57588	0.730134	0.505277	0.839952	0.907866	0.80143
LOC101928132	uncharacterized LOC101928132	0.239731	0.73017	0.26881	0.593535	0.907886	0.623383
KIAA1644	KIAA1644	0.241492	0.730213	0.242703	0.59536	0.907895	0.596754
PGRMC1	progesterone receptor membrane component	0.109328	0.73039	0.98737	0.405729	0.907973	0.996379
ARL6IP6	ADP-ribosylation factor-like 6 interacti	0.715539	0.730405	0.856007	0.902448	0.907973	0.953665
RTN4IP1	reticulon 4 interacting protein 1	0.785121	0.730426	0.502321	0.929132	0.907973	0.799716
SMIM8	small integral membrane protein 8	0.574464	0.73058	0.303308	0.839112	0.908075	0.656339
MIR4754	microRNA 4754	0.167131	0.730662	0.776176	0.5	0.908125	0.926135
MS4A8	membrane-spanning 4-domains, subfamily A	0.00341782	0.730665	0.493535	0.0561198	0.908125	0.794541
LSM8	LSM8 homolog, U6 small nuclear RNA assoc	0.152594	0.730692	0.384152	0.478643	0.908126	0.723879
BEND3P3	BEN domain containing 3 pseudogene 3	0.682206	0.730822	0.5136	0.888703	0.908229	0.806396
LOC100653005	uncharacterized LOC100653005	0.428951	0.730895	0.635548	0.755121	0.908235	0.868227
ABHD17B	abhydrolase domain containing 17B	0.00633854	0.730967	0.796337	0.0820431	0.908246	0.933052
RAD51-AS1	RAD51 antisense RNA 1 (head to head)	1.48398e-09	0.731228	0.0377717	7.80068e-07	0.908337	0.229233
MIR3163	microRNA 3163	0.944415	0.731465	0.0406808	0.982987	0.908463	0.238692
A4GNT	alpha-1,4-N-acetylglucosaminyltransferas	0.593811	0.731472	0.370035	0.848178	0.908463	0.712784
CD5L	CD5 molecule-like	0.514008	0.731641	0.864614	0.80661	0.908489	0.956207
LOC101928701	uncharacterized LOC101928701	0.00908415	0.731702	0.14285	0.100893	0.908499	0.464088
NPC2	Niemann-Pick disease, type C2	0.115736	0.731703	0.723482	0.418115	0.908499	0.90543
CEBPE	CCAAT/enhancer binding protein (C/EBP),	0.767518	0.731762	0.0100685	0.92377	0.908499	0.107278
SERPINB7	serpin peptidase inhibitor, clade B (ova	0.114992	0.731779	0.0378922	0.416577	0.908499	0.229571
DENND1B	DENN/MADD domain containing 1B	0.978671	0.731851	0.659591	0.993683	0.908531	0.879004
TM4SF19-AS1	TM4SF19 antisense RNA 1	0.403706	0.731973	0.261891	0.737324	0.908618	0.616651
GALM	galactose mutarotase (aldose 1-epimerase	0.0559866	0.731997	0.229648	0.283916	0.908618	0.582591
OR11H1	olfactory receptor, family 11, subfamily	0.100697	0.732022	0.922063	0.388892	0.908618	0.975394
DOCK11	dedicator of cytokinesis 11	0.866529	0.732121	0.975625	0.957286	0.908671	0.99258
BCOR	BCL6 corepressor	1.46131e-06	0.732161	0.183555	0.000250895	0.908671	0.52316
MIR3921	microRNA 3921	0.758187	0.732433	0.169906	0.919915	0.908815	0.504029
MIR4640	microRNA 4640	0.22977	0.732443	0.3238	0.582808	0.908815	0.675676
SHISA9	shisa family member 9	0.24551	0.732469	0.00461131	0.599807	0.908815	0.0675172
KLLN	killin, p53-regulated DNA replication in	0.112376	0.732469	0.990716	0.411425	0.908815	0.99733
LOC101928797	uncharacterized LOC101928797	0.705381	0.73255	0.448444	0.898016	0.908852	0.767987
GALK2	galactokinase 2	0.157948	0.73257	0.549228	0.487293	0.908855	0.825766
MOB3C	MOB kinase activator 3C	0.686074	0.732815	0.415784	0.89034	0.908946	0.74552
SYCP2	synaptonemal complex protein 2	0.406436	0.732821	0.278193	0.739018	0.908946	0.632242
LY6G6E	lymphocyte antigen 6 complex, locus G6E	0.896756	0.732923	0.0337587	0.966942	0.909044	0.21483
ST18	suppression of tumorigenicity 18, zinc f	0.00628044	0.732982	0.282327	0.0816808	0.909073	0.635771
LAMTOR1	late endosomal/lysosomal adaptor, MAPK a	0.717587	0.733068	0.312219	0.90311	0.909094	0.665097
LOC102724440	uncharacterized LOC102724440	0.26281	0.733135	0.0122713	0.617355	0.909116	0.120709
ARL5B	ADP-ribosylation factor-like 5B	2.82981e-05	0.733166	0.179823	0.00255501	0.909122	0.518005
LOC100996535	collagen alpha-1(I) chain-like	0.627503	0.733187	0.852298	0.864447	0.909122	0.952797
SPANXB1	SPANX family, member B1	0.182984	0.73339	0.400619	0.522261	0.909241	0.735126
MIR378C	microRNA 378c	0.108967	0.733409	0.18458	0.405252	0.909241	0.524689
NDUFV2	NADH dehydrogenase (ubiquinone) flavopro	0.708914	0.733429	0.172704	0.899484	0.909241	0.50816
USB1	U6 snRNA biogenesis 1	0.747854	0.733437	0.595678	0.915435	0.909241	0.849169
KCNG4	potassium voltage-gated channel, subfami	0.256304	0.733438	0.174557	0.611236	0.909241	0.510663
KRTAP26-1	keratin associated protein 26-1	0.644904	0.733587	0.668242	0.872707	0.909378	0.88289
LOC101929705	uncharacterized LOC101929705	0.229893	0.733595	0.115982	0.582962	0.909378	0.418562
RTTN	rotatin	0.0443582	0.733839	0.979688	0.25025	0.909548	0.994139
TRMT13	tRNA methyltransferase 13 homolog (S. ce	0.186819	0.733997	0.779661	0.527797	0.909646	0.927286
CLDN16	claudin 16	0.488619	0.734013	0.706267	0.791653	0.909646	0.898396
LOC101927657	uncharacterized LOC101927657	0.822005	0.734098	0.0810299	0.941938	0.909667	0.346969
TNP2	transition protein 2 (during histone to	0.0712301	0.734113	0.179919	0.323814	0.909667	0.518067
ZNF775	zinc finger protein 775	0.804506	0.734129	0.393516	0.935807	0.909667	0.730193
LOC339468	uncharacterized LOC339468	0.373909	0.73416	0.556555	0.715862	0.909667	0.829725
CSMD3	CUB and Sushi multiple domains 3	0.00930028	0.734181	0.0800981	0.102229	0.909676	0.344575
UNC79	unc-79 homolog (C. elegans)	0.00976976	0.73421	0.0184803	0.105619	0.909676	0.152357
HYAL3	hyaluronoglucosaminidase 3	0.913423	0.734326	0.568519	0.972741	0.909726	0.836077
NEDD9	neural precursor cell expressed, develop	0.00212306	0.734338	0.769762	0.0423785	0.909726	0.924268
PKMYT1	protein kinase, membrane associated tyro	0.0618149	0.734447	0.485363	0.300382	0.909828	0.789629
SNW1	SNW domain containing 1	0.29233	0.734536	0.134257	0.645696	0.909868	0.450113
CD8B	CD8b molecule	0.921513	0.73485	0.72758	0.975226	0.910125	0.906944
LINC01185	long intergenic non-protein coding RNA 1	0.34323	0.734962	0.117744	0.6921	0.910145	0.421809
MIR3152	microRNA 3152	0.469944	0.734969	0.396457	0.78082	0.910145	0.732462
LOC101927358	uncharacterized LOC101927358	0.975137	0.734998	0.197376	0.992557	0.910147	0.543029
LOC101929976	uncharacterized LOC101929976	0.0940984	0.73517	0.352712	0.375484	0.910277	0.69959
GRIN3A	glutamate receptor, ionotropic, N-methyl	0.778137	0.73522	0.450524	0.927005	0.910277	0.769308
FAM156A	family with sequence similarity 156, mem	0.161083	0.735281	0.751928	0.491366	0.910277	0.917142
CHIAP2	chitinase, acidic pseudogene 2	0.554362	0.735293	0.209978	0.828709	0.910277	0.558861
F10	coagulation factor X	0.3461	0.735363	0.410533	0.694303	0.910322	0.742143
PPAPDC1A	phosphatidic acid phosphatase type 2 dom	0.817924	0.735544	0.588756	0.940775	0.910397	0.846004
FAM229A	family with sequence similarity 229, mem	0.142085	0.735827	0.475838	0.462825	0.910617	0.784423
RAB5B	RAB5B, member RAS oncogene family	0.134794	0.736062	0.120718	0.451053	0.910832	0.427228
OXTR	oxytocin receptor	0.822582	0.736143	0.704217	0.942135	0.910862	0.897578
LOC101929385	uncharacterized LOC101929385	3.28878e-12	0.736164	0.546688	4.13771e-09	0.910871	0.824286
DNAJB13	DnaJ (Hsp40) homolog, subfamily B, membe	0.850277	0.736398	0.167115	0.952044	0.910914	0.5
CENPQ	centromere protein Q	0.435707	0.736399	0.0606328	0.759834	0.910914	0.297078
MIR548O	microRNA 548o	0.894016	0.736469	0.860499	0.966188	0.910914	0.954702
TREX2	three prime repair exonuclease 2	0.648322	0.736526	0.681234	0.874062	0.910927	0.888334
LOC100129046	uncharacterized LOC100129046	0.104844	0.73653	0.619243	0.397117	0.910927	0.860233
SLC6A7	solute carrier family 6 (neurotransmitte	0.888477	0.736619	0.328453	0.964419	0.910993	0.679722
LOC283710	uncharacterized LOC283710	0.788602	0.736658	0.11706	0.930469	0.911011	0.420679
TRMT10C	tRNA methyltransferase 10 homolog C (S.	0.414247	0.736822	0.240555	0.744642	0.911125	0.594502
LOC101927751	uncharacterized LOC101927751	0.494714	0.736833	0.398242	0.795377	0.911125	0.733679
LOC102724418	uncharacterized LOC102724418	0.106141	0.736938	0.633183	0.399543	0.911182	0.867011
OR5V1	olfactory receptor, family 5, subfamily	0.769385	0.736941	0.202987	0.924186	0.911182	0.550223
CASP14	caspase 14, apoptosis-related cysteine p	0.681335	0.737087	0.28246	0.88839	0.911257	0.635933
LOC101927880	uncharacterized LOC101927880	0.0489996	0.737215	0.26305	0.264007	0.911318	0.617427
LOC101927722	uncharacterized LOC101927722	0.377687	0.737278	0.0525682	0.718949	0.911353	0.274898
MIR4251	microRNA 4251	0.497895	0.737299	0.208542	0.797007	0.911359	0.556766
ENTPD7	ectonucleoside triphosphate diphosphohyd	0.031163	0.737338	0.400002	0.20515	0.911359	0.734565
TDRD7	tudor domain containing 7	0.301055	0.737343	0.336739	0.654415	0.911359	0.686853
TNFRSF12A	tumor necrosis factor receptor superfami	2.00612e-05	0.737383	0.858274	0.00200238	0.911364	0.953965
LOC101927250	uncharacterized LOC101927250	0.620113	0.737412	0.00318952	0.860726	0.911371	0.0538605
OR6C1	olfactory receptor, family 6, subfamily	0.362037	0.73747	0.482063	0.706532	0.911378	0.787861
MIR1238	microRNA 1238	0.913117	0.737515	0.106167	0.972716	0.911395	0.399556
C8orf86	chromosome 8 open reading frame 86	0.84955	0.737705	0.133895	0.951904	0.911475	0.449479
LOC101928008	uncharacterized LOC101928008	0.694915	0.73771	0.902527	0.894196	0.911475	0.968962
USP42	ubiquitin specific peptidase 42	2.90843e-07	0.737785	0.82951	6.5076e-05	0.911509	0.944961
LOC101929236	uncharacterized LOC101929236	0.772652	0.737837	0.0330574	0.925187	0.911527	0.212144
ZNF818P	zinc finger protein 818, pseudogene	0.0179216	0.737859	0.448173	0.149697	0.911527	0.767961
PTPRD-AS1	PTPRD antisense RNA 1	0.645633	0.737886	0.163591	0.872969	0.911531	0.494789
KRT36	keratin 36	0.510586	0.737911	0.645861	0.804549	0.911532	0.873063
ZNF684	zinc finger protein 684	0.000299204	0.737989	0.427654	0.0124459	0.911586	0.754344
WDR78	WD repeat domain 78	0.0323498	0.738014	0.164694	0.209406	0.911596	0.496352
PCAT4	prostate cancer associated transcript 4	0.255818	0.73806	0.551936	0.610772	0.911596	0.827165
GAS5	growth arrest-specific 5 (non-protein co	0.107705	0.738181	0.615436	0.402645	0.911675	0.858414
MIR548X	microRNA 548x	0.541455	0.738297	0.340272	0.821288	0.911774	0.690039
MIR4326	microRNA 4326	0.231718	0.738366	0.228863	0.58475	0.911828	0.581746
LOC100506457	uncharacterized LOC100506457	0.868209	0.7384	0.382642	0.957758	0.911828	0.722595
LOC401585	uncharacterized LOC401585	0.109674	0.738426	0.983538	0.406367	0.911828	0.995432
LINC01231	long intergenic non-protein coding RNA 1	0.779038	0.738473	0.470776	0.92727	0.911828	0.781283
DNMT3B	DNA (cytosine-5-)-methyltransferase 3 be	0.0511324	0.738605	0.365032	0.270504	0.911828	0.708897
LINC01505	long intergenic non-protein coding RNA 1	0.0455541	0.738638	0.25637	0.253598	0.911828	0.611272
CRISPLD1	cysteine-rich secretory protein LCCL dom	0.901647	0.738646	0.527277	0.968704	0.911828	0.813631
BCAS4	breast carcinoma amplified sequence 4	0.94844	0.73865	0.0195895	0.984327	0.911828	0.157488
NA	NA	0.763241	0.738805	0.793856	0.921975	0.911937	0.93231
PSME3	proteasome (prosome, macropain) activato	1.2481e-08	0.738821	0.619765	4.48059e-06	0.911937	0.860579
OR56B4	olfactory receptor, family 56, subfamily	0.148743	0.738897	0.436463	0.473001	0.911987	0.76022
COLQ	collagen-like tail subunit (single stran	0.816774	0.738921	0.0245984	0.94038	0.911988	0.179026
MIR378D2	microRNA 378d-2	0.944121	0.73896	0.790819	0.982874	0.911995	0.93114
C1orf86	chromosome 1 open reading frame 86	0.389785	0.738974	0.849724	0.727608	0.911995	0.951904
MIR376A2	microRNA 376a-2	0.227498	0.738987	0.350379	0.580187	0.911995	0.697505
LINC01293	long intergenic non-protein coding RNA 1	0.199328	0.73903	0.046667	0.545583	0.912006	0.2572
LINC01289	long intergenic non-protein coding RNA 1	0.0843622	0.739043	0.277537	0.354396	0.912006	0.631729
LOC100507377	uncharacterized LOC100507377	0.302783	0.739059	0.547716	0.655911	0.912008	0.824812
MFAP5	microfibrillar associated protein 5	0.136677	0.739068	0.430755	0.454082	0.912008	0.756509
PHOSPHO2	phosphatase, orphan 2	2.57348e-05	0.739171	0.540458	0.00240859	0.912043	0.820891
CDKN2A	cyclin-dependent kinase inhibitor 2A	0.0954971	0.739182	0.0137704	0.378467	0.912043	0.128811
LOC102723817	uncharacterized LOC102723817	0.0928241	0.739225	0.606353	0.372919	0.912043	0.853871
LOC101928174	uncharacterized LOC101928174	0.564812	0.739238	0.367365	0.83412	0.912043	0.71074
ZIC1	Zic family member 1	0.164592	0.739284	0.0355045	0.496241	0.912043	0.221386
PRLHR	prolactin releasing hormone receptor	0.0902986	0.739284	0.173158	0.367802	0.912043	0.508912
LOC200772	uncharacterized LOC200772	0.532377	0.739298	0.576726	0.816337	0.912043	0.840322
LOC102723323	uncharacterized LOC102723323	0.250259	0.739582	0.0945481	0.604614	0.912202	0.376495
SELV	selenoprotein V	0.43265	0.739856	0.0763756	0.757756	0.912434	0.335807
LOC729800	ZP domain-containing protein LOC729800-l	0.30712	0.739901	0.391104	0.660243	0.912449	0.728536
C4orf17	chromosome 4 open reading frame 17	0.128859	0.739956	0.812667	0.441	0.912455	0.938661
SKA1	spindle and kinetochore associated compl	0.00193513	0.739965	0.524762	0.039966	0.912455	0.812226
LINC00476	long intergenic non-protein coding RNA 4	0.0181487	0.739977	0.882665	0.150724	0.912455	0.962367
LYPD2	LY6/PLAUR domain containing 2	0.893866	0.739988	0.763395	0.966149	0.912455	0.922004
ZNF791	zinc finger protein 791	2.53893e-06	0.739989	0.0533986	0.000395239	0.912455	0.277163
NT5C1B	5'-nucleotidase, cytosolic IB	0.849744	0.740115	0.774658	0.951904	0.91248	0.925707
MIR3169	microRNA 3169	0.592498	0.740152	0.0372872	0.847612	0.91248	0.227476
OR2T8	olfactory receptor, family 2, subfamily	0.011044	0.740345	0.419311	0.113508	0.912601	0.747798
POLG2	polymerase (DNA directed), gamma 2, acce	0.141341	0.740472	0.646312	0.461904	0.912602	0.873288
EIF4EBP3	eukaryotic translation initiation factor	0.679935	0.740487	0.947407	0.887915	0.912602	0.983907
LOC101928800	uncharacterized LOC101928800	0.97357	0.740511	0.111638	0.992235	0.912603	0.409999
LOC255177	uncharacterized LOC255177	0.838995	0.740532	0.0939934	0.948238	0.912603	0.375318
LOC102723944	uncharacterized LOC102723944	0.946456	0.740549	0.187431	0.983491	0.912603	0.528612
LOC100506319	uncharacterized LOC100506319	0.355317	0.740569	0.116103	0.701602	0.912603	0.418803
ENDOD1	endonuclease domain containing 1	0.310922	0.740678	0.238188	0.664011	0.912664	0.591756
TMSB10	thymosin beta 10	0.74861	0.740733	0.287047	0.915685	0.912697	0.640744
BBS12	Bardet-Biedl syndrome 12	0.097384	0.740789	0.880513	0.382344	0.912698	0.961817
PYCR2	pyrroline-5-carboxylate reductase family	0.564811	0.741098	0.697865	0.83412	0.912821	0.89543
KLK13	kallikrein-related peptidase 13	0.609363	0.741184	0.94727	0.855189	0.912821	0.98386
MDM1	Mdm1 nuclear protein homolog (mouse)	0.751308	0.741328	0.631325	0.916793	0.912847	0.866089
LOC101928944	uncharacterized LOC101928944	0.648867	0.741343	0.294534	0.874287	0.912847	0.647627
LINC00957	long intergenic non-protein coding RNA 9	0.00491732	0.74146	0.981613	0.070286	0.912919	0.994821
CHMP6	charged multivesicular body protein 6	0.762317	0.741475	0.235448	0.921553	0.912921	0.588643
IGLL3P	immunoglobulin lambda-like polypeptide 3	0.759358	0.741485	0.0487705	0.920538	0.912921	0.263369
EEF1DP3	eukaryotic translation elongation factor	0.00191559	0.741672	0.47535	0.0397029	0.91309	0.784257
PRKDC	protein kinase, DNA-activated, catalytic	0.343208	0.741775	0.864586	0.6921	0.913119	0.956207
IFI44	interferon-induced protein 44	0.888151	0.741993	0.205618	0.964317	0.913213	0.553366
LOC101059948	uncharacterized LOC101059948	0.11385	0.742217	0.00243282	0.414274	0.913324	0.0459196
KRTAP5-6	keratin associated protein 5-6	0.75329	0.742271	0.250578	0.917957	0.913346	0.604918
AP5S1	adaptor-related protein complex 5, sigma	0.748025	0.742359	0.115933	0.915477	0.913381	0.418484
FAM71A	family with sequence similarity 71, memb	0.342337	0.74249	0.597436	0.691594	0.913454	0.849857
DLGAP1	discs, large (Drosophila) homolog-associ	0.346942	0.742556	0.523899	0.69496	0.913485	0.811788
RBM46	RNA binding motif protein 46	0.433756	0.742817	0.028238	0.758444	0.913547	0.194294
LOC100505851	uncharacterized LOC100505851	0.740856	0.742817	0.0436024	0.912698	0.913547	0.24804
LTF	lactotransferrin	0.532321	0.742952	0.54966	0.816337	0.913559	0.825978
LOC101929142	uncharacterized LOC101929142	0.786675	0.742977	0.591458	0.929734	0.913571	0.847061
LINGO4	leucine rich repeat and Ig domain contai	0.0529582	0.743382	0.830412	0.276147	0.913771	0.94514
LOC101927974	uncharacterized LOC101927974	0.351529	0.743465	0.722895	0.698473	0.913771	0.90535
MCHR2	melanin-concentrating hormone receptor 2	0.731685	0.743496	0.549136	0.908499	0.913771	0.825721
CADM3	cell adhesion molecule 3	0.0402044	0.743508	0.0709371	0.23733	0.913771	0.323248
MUM1L1	melanoma associated antigen (mutated) 1-	0.171497	0.743512	0.381684	0.506277	0.913771	0.722117
LOC728743	zinc finger protein pseudogene	0.882393	0.743543	0.73511	0.962269	0.913771	0.910241
OR10K2	olfactory receptor, family 10, subfamily	0.995698	0.743585	0.00161491	0.998799	0.913791	0.0356095
EFCAB3	EF-hand calcium binding domain 3	0.522451	0.743646	0.09157	0.81124	0.913831	0.370421
VPS51	vacuolar protein sorting 51 homolog (S.	0.705802	0.74366	0.652293	0.898206	0.913831	0.875925
SMIM17	small integral membrane protein 17	0.0765587	0.743677	0.952857	0.336366	0.913831	0.985609
MIR3150A	microRNA 3150a	0.266096	0.743715	0.676142	0.620307	0.913833	0.886635
CCDC60	coiled-coil domain containing 60	0.398537	0.743738	0.20652	0.733836	0.913833	0.5543
SLC22A13	solute carrier family 22 (organic anion/	0.212115	0.743795	0.493753	0.561421	0.91386	0.794741
EZH1	enhancer of zeste 1 polycomb repressive	1.13271e-12	0.744034	0.202522	1.55233e-09	0.913939	0.549699
LOC101928464	uncharacterized LOC101928464	0.88983	0.744097	0.392168	0.964749	0.913939	0.729314
AGPAT4-IT1	AGPAT4 intronic transcript 1 (non-protei	2.20979e-05	0.7441	0.222582	0.00215219	0.913939	0.574426
ALKBH4	alkB, alkylation repair homolog 4 (E. co	0.683862	0.74411	0.501303	0.889442	0.913939	0.798891
LOC101927824	uncharacterized LOC101927824	0.356366	0.744111	0.265611	0.702301	0.913939	0.619864
PDE6C	phosphodiesterase 6C, cGMP-specific, con	0.595162	0.744203	0.525742	0.848908	0.913983	0.81291
MEMO1	mediator of cell motility 1	0.43505	0.744265	0.915548	0.759336	0.914004	0.973492
DTD1	D-tyrosyl-tRNA deacylase 1	0.936884	0.744306	0.284468	0.980333	0.914004	0.63804
ID4	inhibitor of DNA binding 4, dominant neg	0.0108764	0.744516	0.278495	0.11245	0.914137	0.632518
ZAN	zonadhesin	0.873272	0.744533	0.828618	0.959567	0.914137	0.944391
IGKV2D-26	immunoglobulin kappa variable 2D-26	0.42916	0.744753	0.938189	0.755219	0.914287	0.98065
OTOP2	otopetrin 2	0.290637	0.744761	0.213973	0.644169	0.914287	0.563657
APBB3	amyloid beta (A4) precursor protein-bind	0.980145	0.744774	0.673392	0.994301	0.914287	0.88554
LOC100128993	uncharacterized LOC100128993	0.899574	0.744869	0.491375	0.967809	0.914345	0.793125
DPP10	dipeptidyl-peptidase 10 (non-functional)	0.818797	0.744917	0.728837	0.941033	0.914388	0.907312
STXBP4	syntaxin binding protein 4	0.101813	0.744954	0.348542	0.391085	0.91442	0.69645
LOC158435	uncharacterized LOC158435	0.947945	0.745005	0.28536	0.984142	0.914453	0.638764
SURF2	surfeit 2	0.246484	0.745076	0.580026	0.600654	0.914496	0.84214
MIR4783	microRNA 4783	0.205413	0.745144	0.938377	0.553085	0.914535	0.980664
HAS2-AS1	HAS2 antisense RNA 1	0.318055	0.745215	0.38493	0.670316	0.914549	0.724367
LRRC48	leucine rich repeat containing 48	0.379827	0.745316	0.20631	0.720651	0.9146	0.554118
IGLV6-57	immunoglobulin lambda variable 6-57	0.354024	0.745322	0.621301	0.70068	0.9146	0.861051
PAQR3	progestin and adipoQ receptor family mem	0.0723234	0.74536	0.963823	0.326521	0.914618	0.989072
NDUFA5	NADH dehydrogenase (ubiquinone) 1 alpha	0.150278	0.74544	0.669741	0.475088	0.914645	0.883623
DPPA4	developmental pluripotency associated 4	0.959777	0.745448	0.630112	0.987925	0.914645	0.865566
PLCZ1	phospholipase C, zeta 1	0.541658	0.745497	0.257223	0.821354	0.914683	0.612233
LOC101927501	uncharacterized LOC101927501	0.308099	0.745539	0.12881	0.661101	0.914684	0.440916
APOBEC3H	apolipoprotein B mRNA editing enzyme, ca	0.115753	0.745647	0.313438	0.418142	0.914727	0.666062
DRGX	dorsal root ganglia homeobox	0.0494007	0.745722	0.0530168	0.265437	0.914727	0.276246
CECR7	cat eye syndrome chromosome region, cand	0.442472	0.745733	0.892557	0.76419	0.914727	0.965757
C4orf27	chromosome 4 open reading frame 27	0.741776	0.745753	0.147882	0.913119	0.914727	0.471425
GPRC5C	G protein-coupled receptor, class C, gro	0.0111235	0.745816	0.224812	0.114022	0.914775	0.577037
LOC642426	uncharacterized LOC642426	0.116741	0.745867	0.589683	0.42002	0.914797	0.846327
RNU6-53P	RNA, U6 small nuclear 53, pseudogene	0.286155	0.745967	0.0936578	0.639612	0.914866	0.374585
ZNF705B	zinc finger protein 705B	0.125898	0.746004	0.808994	0.435467	0.914874	0.937206
LOC643770	uncharacterized LOC643770	0.432581	0.74602	0.471451	0.757749	0.914879	0.781808
OR6B3	olfactory receptor, family 6, subfamily	0.802055	0.746105	0.630549	0.934858	0.914911	0.865722
IGSF9	immunoglobulin superfamily, member 9	0.604687	0.746198	0.14556	0.853101	0.914911	0.467796
LOC101927577	uncharacterized LOC101927577	0.285117	0.746221	0.206829	0.63864	0.914911	0.554711
CLCF1	cardiotrophin-like cytokine factor 1	0.321822	0.746235	0.581403	0.674082	0.914911	0.842434
COL9A3	collagen, type IX, alpha 3	0.238065	0.746268	0.544444	0.591625	0.914911	0.823052
KMT2E-AS1	KMT2E antisense RNA 1 (head to head)	0.446648	0.746269	0.653664	0.766872	0.914911	0.876478
CHCHD7	coiled-coil-helix-coiled-coil-helix doma	0.0888154	0.746294	0.839729	0.365312	0.914911	0.9485
DOK7	docking protein 7	0.984695	0.746343	0.0838564	0.995724	0.914916	0.353257
SP7	Sp7 transcription factor	0.904889	0.746353	0.407911	0.969859	0.914916	0.740061
GLIS3	GLIS family zinc finger 3	0.0989922	0.746389	0.348281	0.385902	0.914916	0.696212
SHCBP1	SHC SH2-domain binding protein 1	0.064755	0.746419	0.0430425	0.307879	0.914923	0.246096
SYT8	synaptotagmin VIII	0.933014	0.746485	0.251559	0.979122	0.914923	0.606253
GUCY1B3	guanylate cyclase 1, soluble, beta 3	0.017095	0.746485	0.604707	0.14576	0.914923	0.853101
MMP17	matrix metallopeptidase 17 (membrane-ins	0.259715	0.746502	0.0588477	0.614524	0.914925	0.292074
FUT2	fucosyltransferase 2 (secretor status in	0.118035	0.746591	0.159726	0.422385	0.914959	0.489602
LOC101928583	uncharacterized LOC101928583	0.0427137	0.746675	0.9529	0.245239	0.914978	0.985609
MIR218-2	microRNA 218-2	0.0340889	0.746787	0.673688	0.216089	0.915013	0.885656
LOC102723883	uncharacterized LOC102723883	0.0569123	0.746865	0.547174	0.2863	0.915047	0.824542
ARGLU1	arginine and glutamate rich 1	0.262881	0.746917	0.706008	0.617356	0.915079	0.898294
MARCH3	membrane-associated ring finger (C3HC4)	0.0671906	0.747116	0.412024	0.313796	0.915223	0.743105
FLJ26245	uncharacterized LOC400533	0.297112	0.74717	0.302328	0.650191	0.915224	0.655547
TNFSF9	tumor necrosis factor (ligand) superfami	0.29666	0.747243	0.853464	0.649774	0.915234	0.953032
SLC2A2	solute carrier family 2 (facilitated glu	0.420781	0.747252	0.0691818	0.749125	0.915234	0.318731
TMEM191C	transmembrane protein 191C	0.0671289	0.747321	0.012876	0.313661	0.915236	0.124125
LOC401134	uncharacterized LOC401134	0.255439	0.747376	0.472062	0.610332	0.915236	0.782193
LOC100506885	uncharacterized LOC100506885	0.744098	0.747378	0.626078	0.913939	0.915236	0.863647
MIR329-2	microRNA 329-2	0.916192	0.747494	0.495341	0.97359	0.915276	0.795639
YY1	YY1 transcription factor	0.975119	0.747495	0.45859	0.992557	0.915276	0.774027
NA	NA	0.884757	0.747574	0.794574	0.963034	0.915276	0.932598
PIH1D1	PIH1 domain containing 1	0.0155839	0.747585	0.551669	0.138282	0.915276	0.826938
KCNF1	potassium voltage-gated channel, subfami	0.661678	0.747636	0.549359	0.87967	0.915276	0.825814
PRSS55	protease, serine, 55	0.643175	0.747687	0.58183	0.871958	0.915286	0.842559
DPP9	dipeptidyl-peptidase 9	0.578657	0.747702	0.242137	0.841319	0.915289	0.596088
NUCB2	nucleobindin 2	0.398892	0.747865	0.332351	0.733852	0.915435	0.683164
CDIPT-AS1	CDIPT antisense RNA 1 (head to head)	0.935271	0.747869	0.158522	0.979799	0.915435	0.488043
ITPK1-AS1	ITPK1 antisense RNA 1	0.532065	0.747999	0.825899	0.816334	0.915477	0.943019
SNORD101	small nucleolar RNA, C/D box 101	0.00691911	0.748023	0.412654	0.0863438	0.915477	0.743536
LOC102723795	uncharacterized LOC102723795	0.558351	0.748035	0.989294	0.830947	0.915477	0.997001
HSPA4L	heat shock 70kDa protein 4-like	0.787518	0.748099	0.774354	0.930043	0.915527	0.925559
OR2F2	olfactory receptor, family 2, subfamily	0.735305	0.748153	0.510107	0.910277	0.91555	0.804479
ADM5	adrenomedullin 5 (putative)	0.829785	0.748232	0.138849	0.945001	0.915608	0.457489
NBPF7	neuroblastoma breakpoint family, member	0.499751	0.74828	0.229241	0.798193	0.915614	0.582194
NLRP11	NLR family, pyrin domain containing 11	0.639056	0.748505	0.0700926	0.87007	0.915655	0.32125
ARL3	ADP-ribosylation factor-like 3	0.448578	0.74859	0.226642	0.768022	0.915685	0.57937
LOC101928516	uncharacterized LOC101928516	0.173195	0.748603	0.0685742	0.508915	0.915685	0.317399
PDK4	pyruvate dehydrogenase kinase, isozyme 4	7.98571e-12	0.748728	0.00337642	9.28593e-09	0.915792	0.0557146
CCS	copper chaperone for superoxide dismutas	0.227499	0.748743	0.591735	0.580187	0.915792	0.847216
ZNF628	zinc finger protein 628	0.341841	0.748886	0.402162	0.691363	0.915819	0.736151
HM13-AS1	HM13 antisense RNA 1	0.28406	0.748917	0.725401	0.637864	0.915819	0.906284
LOC100128164	four and a half LIM domains 1 pseudogene	0.522528	0.748959	0.0591901	0.81124	0.915819	0.292973
ZCCHC12	zinc finger, CCHC domain containing 12	0.0745442	0.749001	0.200471	0.331385	0.915856	0.54702
PPP3R2	protein phosphatase 3, regulatory subuni	0.354855	0.749058	0.795232	0.701152	0.915888	0.932785
OR4K1	olfactory receptor, family 4, subfamily	0.241361	0.749128	0.738586	0.595204	0.915909	0.911828
ENPP7	ectonucleotide pyrophosphatase/phosphodi	0.0392061	0.749171	0.110827	0.234121	0.915933	0.408568
VTA1	vesicle (multivesicular body) traffickin	0.202194	0.749186	0.730109	0.549178	0.915937	0.907866
LOC439933	uncharacterized LOC439933	0.173744	0.749375	0.126098	0.509365	0.916065	0.435904
NKX2-8	NK2 homeobox 8	0.322966	0.749418	0.286295	0.675024	0.916089	0.639755
MIR875	microRNA 875	0.850985	0.749665	0.247418	0.952302	0.916297	0.601413
LOC100128108	uncharacterized LOC100128108	0.707932	0.749672	0.533601	0.899149	0.916297	0.816781
PRPS1L1	phosphoribosyl pyrophosphate synthetase	0.301713	0.749791	0.545318	0.654732	0.9164	0.823497
STK39	serine threonine kinase 39	0.564279	0.749792	0.310929	0.833899	0.9164	0.664011
PKN1	protein kinase N1	0.0296712	0.749896	0.305774	0.200031	0.91644	0.658647
MMS22L	MMS22-like, DNA repair protein	0.872663	0.749919	0.699769	0.959425	0.916452	0.896184
PCDH11Y	protocadherin 11 Y-linked	0.961047	0.74997	0.583293	0.988172	0.916464	0.84323
C16orf92	chromosome 16 open reading frame 92	0.203163	0.750043	0.712703	0.550384	0.916466	0.90117
HDGFL1	hepatoma derived growth factor-like 1	0.251141	0.750132	0.344352	0.605761	0.916466	0.692882
RNF215	ring finger protein 215	0.285529	0.750163	0.058956	0.638905	0.916472	0.292421
LOC100506351	uncharacterized LOC100506351	0.360222	0.750186	0.67981	0.705227	0.916472	0.88791
CCDC167	coiled-coil domain containing 167	0.000414567	0.750253	0.672567	0.0153111	0.916506	0.885211
MIR6834	microRNA 6834	0.636554	0.750528	0.698602	0.868683	0.916668	0.895858
LOC100130872	uncharacterized LOC100130872	0.624214	0.750582	0.230314	0.862642	0.916674	0.58318
DBIL5P	diazepam binding inhibitor-like 5, pseud	0.651234	0.750639	0.30728	0.875403	0.916706	0.660352
LOC401040	uncharacterized LOC401040	0.119785	0.750673	0.605796	0.42557	0.916706	0.853741
MIR184	microRNA 184	0.234095	0.75071	0.527376	0.587445	0.916706	0.813662
FAM9A	family with sequence similarity 9, membe	0.374421	0.750834	0.536115	0.716207	0.916711	0.818423
ADAD2	adenosine deaminase domain containing 2	0.82529	0.75088	0.277114	0.94285	0.916729	0.631361
MKX	mohawk homeobox	0.0270524	0.750885	0.317844	0.189366	0.916729	0.670129
NBAS	neuroblastoma amplified sequence	0.0976405	0.750976	0.344998	0.382791	0.916729	0.693482
LINC00525	long intergenic non-protein coding RNA 5	0.624106	0.750997	0.0931574	0.862642	0.916729	0.373593
NUP214	nucleoporin 214kDa	0.161857	0.751002	0.346538	0.492287	0.916729	0.694524
LOC101928309	uncharacterized LOC101928309	0.221596	0.751028	0.283438	0.573395	0.916729	0.637051
LOC101927402	uncharacterized LOC101927402	0.43515	0.75107	0.333452	0.759345	0.91674	0.684185
FAM189A1	family with sequence similarity 189, mem	0.292168	0.751095	0.299127	0.645655	0.91674	0.652311
HOXC-AS2	HOXC cluster antisense RNA 2	0.255843	0.751364	0.952396	0.610772	0.916793	0.985367
SLC2A11	solute carrier family 2 (facilitated glu	0.304856	0.751374	0.168904	0.657703	0.916793	0.502843
ZNF645	zinc finger protein 645	0.401627	0.7514	0.232555	0.735856	0.916793	0.585765
LOC283177	uncharacterized LOC283177	0.903053	0.751417	0.245442	0.969161	0.916793	0.59976
LOC100507554	uncharacterized LOC100507554	0.0105329	0.751439	0.162382	0.11028	0.916793	0.493153
MIR423	microRNA 423	0.643027	0.751465	0.306405	0.871958	0.91681	0.659358
PRSS37	protease, serine, 37	0.681141	0.751481	0.279077	0.888262	0.916815	0.632947
LOC101926887	uncharacterized LOC101926887	0.0549278	0.751561	0.407761	0.281201	0.916884	0.739972
LOC339568	uncharacterized LOC339568	0.660831	0.751622	0.693498	0.879404	0.916928	0.893606
LOC400654	uncharacterized LOC400654	0.0622108	0.751668	0.924866	0.301606	0.916938	0.976154
LSM14A	LSM14A, SCD6 homolog A (S. cerevisiae)	0.00661258	0.751711	0.749867	0.084091	0.916964	0.916438
PLA2G2A	phospholipase A2, group IIA (platelets,	0.138072	0.75174	0.596367	0.456351	0.916985	0.849524
FUT11	fucosyltransferase 11 (alpha (1,3) fucos	0.00113717	0.751882	0.995492	0.0285768	0.917099	0.998761
LOC100507210	uncharacterized LOC100507210	0.822774	0.752009	0.318009	0.942176	0.917212	0.67028
FARSA	phenylalanyl-tRNA synthetase, alpha subu	0.000907387	0.752139	0.277183	0.0249421	0.917338	0.631396
LINC01350	long intergenic non-protein coding RNA 1	0.378249	0.752293	0.5102	0.719325	0.917411	0.804479
PEX1	peroxisomal biogenesis factor 1	0.000929949	0.752385	0.402412	0.0252547	0.917479	0.736321
RBMS3-AS3	RBMS3 antisense RNA 3	0.00779745	0.752395	0.222507	0.0927091	0.917479	0.574367
CCDC159	coiled-coil domain containing 159	0.0283129	0.752462	0.873879	0.194565	0.917502	0.959617
GPR45	G protein-coupled receptor 45	0.184712	0.752538	0.980159	0.5249	0.917559	0.994301
LOC101927767	uncharacterized LOC101927767	0.833152	0.752542	0.245141	0.946103	0.917559	0.599503
LINC00838	long intergenic non-protein coding RNA 8	0.916826	0.752588	0.0695819	0.973676	0.917559	0.319998
LOC101929863	uncharacterized LOC101929863	0.755104	0.753064	0.290474	0.918684	0.917811	0.643953
RNF39	ring finger protein 39	0.83487	0.753075	0.977439	0.946703	0.917811	0.993185
PROCA1	protein interacting with cyclin A1	0.234689	0.753118	0.719089	0.588167	0.917843	0.903716
REG1B	regenerating islet-derived 1 beta	0.072268	0.753209	0.111147	0.326404	0.917887	0.409125
SFXN1	sideroflexin 1	6.5021e-07	0.753317	0.0140191	0.00012982	0.917964	0.130208
LOC101926955	uncharacterized LOC101926955	0.98279	0.75332	0.60823	0.995145	0.917964	0.854789
MGAT4B	mannosyl (alpha-1,3-)-glycoprotein beta-	0.691328	0.753442	0.666423	0.892745	0.917981	0.882163
LRRC72	leucine rich repeat containing 72	0.360121	0.753522	0.342833	0.705144	0.917981	0.691826
MIR3920	microRNA 3920	0.00987141	0.753536	0.672374	0.106219	0.917981	0.885127
PRKAR2A-AS1	PRKAR2A antisense RNA 1	0.96573	0.753597	0.290846	0.989717	0.917986	0.644385
SST	somatostatin	0.979297	0.753616	0.519881	0.993934	0.917986	0.810062
LRRC3	leucine rich repeat containing 3	0.266832	0.75364	0.21163	0.621101	0.917986	0.560834
XPR1	xenotropic and polytropic retrovirus rec	0.218054	0.75399	0.504509	0.56863	0.918145	0.800874
PPWD1	peptidylprolyl isomerase domain and WD r	0.0890979	0.754107	0.224802	0.365727	0.918237	0.577032
C11orf94	chromosome 11 open reading frame 94	0.285481	0.754152	0.340926	0.638874	0.918245	0.690497
CLVS1	clavesin 1	3.94218e-09	0.754161	0.869107	1.67153e-06	0.918245	0.95812
LINC00433	long intergenic non-protein coding RNA 4	0.666732	0.754273	0.049656	0.882316	0.918296	0.266127
MTHFD1L	methylenetetrahydrofolate dehydrogenase	0.984325	0.754318	0.443517	0.995709	0.918299	0.764972
KCNT1	potassium channel, subfamily T, member 1	0.667625	0.754422	0.149655	0.882747	0.918315	0.474333
CENPL	centromere protein L	0.192073	0.754477	0.061473	0.535251	0.918339	0.299337
LINC00909	long intergenic non-protein coding RNA 9	0.0164807	0.75464	0.377889	0.142599	0.918458	0.719158
MTCP1	mature T-cell proliferation 1	0.596499	0.754752	0.720647	0.849565	0.918542	0.904387
MIR96	microRNA 96	0.0724383	0.754861	0.237334	0.326867	0.918573	0.590767
GPC2	glypican 2	0.46323	0.754893	0.658542	0.776945	0.918583	0.878438
TIGD7	tigger transposable element derived 7	0.187308	0.755102	0.177794	0.52844	0.918684	0.515275
HIPK4	homeodomain interacting protein kinase 4	0.839015	0.75517	0.378286	0.948238	0.918722	0.719378
SEZ6	seizure related 6 homolog (mouse)	0.486895	0.755372	0.66414	0.790792	0.918833	0.881001
MIR31HG	MIR31 host gene (non-protein coding)	0.0132801	0.75542	0.143514	0.126213	0.918833	0.464886
UCA1	urothelial cancer associated 1 (non-prot	0.645546	0.755448	0.0417429	0.872922	0.918833	0.241872
ZNF100	zinc finger protein 100	0.0250315	0.755467	0.995501	0.180857	0.918833	0.998761
TSIX	TSIX transcript, XIST antisense RNA	0.237761	0.755477	0.0559892	0.591284	0.918833	0.283916
LINC01266	long intergenic non-protein coding RNA 1	0.444529	0.755512	0.609866	0.765684	0.918833	0.855365
FAM166A	family with sequence similarity 166, mem	0.0946328	0.755612	0.396768	0.376715	0.91886	0.732684
LOC102723994	uncharacterized LOC102723994	0.237546	0.755652	0.382213	0.590966	0.91888	0.722267
DDI2	DNA-damage inducible 1 homolog 2 (S. cer	0.0271081	0.755712	0.302428	0.189556	0.918886	0.655654
MIR4457	microRNA 4457	0.352443	0.755799	0.420942	0.699363	0.918913	0.749203
MIR133A2	microRNA 133a-2	0.431487	0.755812	0.301053	0.756986	0.918914	0.654415
PSG11	pregnancy specific beta-1-glycoprotein 1	0.177523	0.755997	0.502433	0.514882	0.919037	0.799783
RENBP	renin binding protein	0.321505	0.756045	0.0427451	0.673809	0.919045	0.245345
DPH5	diphthamide biosynthesis 5	0.00632167	0.756087	0.304628	0.0819396	0.919045	0.657528
NSMCE2	non-SMC element 2, MMS21 homolog (S. cer	0.703697	0.756105	0.523881	0.897392	0.919045	0.811788
LOC102724814	uncharacterized LOC102724814	0.665431	0.756123	0.4433	0.88163	0.919045	0.764848
PSMD13	proteasome (prosome, macropain) 26S subu	0.0126609	0.756197	0.794272	0.12295	0.919075	0.932481
MIR4772	microRNA 4772	0.790359	0.756303	0.320967	0.931006	0.919089	0.673435
TOX4	TOX high mobility group box family membe	0.629447	0.756346	0.96763	0.865412	0.919105	0.990394
LOC102723764	uncharacterized LOC102723764	0.783495	0.756352	0.082393	0.928434	0.919105	0.349878
LINC00880	long intergenic non-protein coding RNA 8	0.535183	0.756386	0.12298	0.81788	0.919131	0.430752
MIR1243	microRNA 1243	0.0697229	0.75642	0.000849023	0.320365	0.91915	0.0239894
LINC01227	long intergenic non-protein coding RNA 1	0.872413	0.756724	0.0986955	0.959388	0.919342	0.385157
AMN	amnion associated transmembrane protein	0.116752	0.756829	0.498065	0.42002	0.919342	0.797141
LOC101928841	collagen alpha-1(II) chain-like	0.441263	0.756858	0.737676	0.763538	0.919342	0.911475
U2AF1L4	U2 small nuclear RNA auxiliary factor 1-	0.0312393	0.756897	0.0300034	0.205384	0.919354	0.201227
LOC101928081	uncharacterized LOC101928081	0.545545	0.756928	0.752578	0.823699	0.919354	0.917559
SLCO2A1	solute carrier organic anion transporter	0.099519	0.757011	0.260441	0.386934	0.919381	0.615342
EIF5AL1	eukaryotic translation initiation factor	0.28493	0.757211	0.242752	0.638548	0.919526	0.596799
LOC101929251	uncharacterized LOC101929251	0.0964321	0.757301	0.360155	0.380424	0.919573	0.70515
A1BG	alpha-1-B glycoprotein	0.563154	0.757393	0.910073	0.833275	0.919573	0.971888
SLC52A3	solute carrier family 52 (riboflavin tra	0.702479	0.757481	0.25719	0.896807	0.919573	0.612233
ANKRD7	ankyrin repeat domain 7	0.181208	0.757498	0.317846	0.519809	0.919573	0.670129
MIR627	microRNA 627	0.805331	0.757612	0.733435	0.936035	0.919602	0.909241
PLEKHM2	pleckstrin homology domain containing, f	0.337679	0.757713	0.664184	0.687815	0.919652	0.88104
MSL3P1	male-specific lethal 3 homolog (Drosophi	0.269778	0.757839	0.390894	0.624278	0.919688	0.728309
ATP13A1	ATPase type 13A1	0.611565	0.757907	0.475997	0.85644	0.919745	0.78458
MFSD12	major facilitator superfamily domain con	0.180642	0.758211	0.513822	0.519138	0.919915	0.806532
PIWIL1	piwi-like RNA-mediated gene silencing 1	0.45846	0.758217	0.477704	0.774027	0.919915	0.785454
SNORD21	small nucleolar RNA, C/D box 21	0.258255	0.758316	0.725185	0.613046	0.919992	0.906203
ZFYVE26	zinc finger, FYVE domain containing 26	0.12432	0.758334	0.458446	0.432819	0.919999	0.774027
MIR4712	microRNA 4712	0.334114	0.75838	0.267774	0.684628	0.920008	0.622164
COG4	component of oligomeric golgi complex 4	0.165476	0.758386	0.80195	0.497478	0.920008	0.934858
TEKT5	tektin 5	0.851477	0.758395	0.487913	0.952434	0.920008	0.791155
CPSF1	cleavage and polyadenylation specific fa	0.00271921	0.758462	0.411023	0.0492129	0.920035	0.742362
LDLRAD4-AS1	LDLRAD4 antisense RNA 1	0.632707	0.758566	0.621515	0.866746	0.920062	0.861139
VPS18	vacuolar protein sorting 18 homolog (S.	5.30929e-08	0.758702	0.495957	1.56118e-05	0.920183	0.795914
TMEM108	transmembrane protein 108	0.943924	0.758869	0.0832072	0.982778	0.920313	0.351584
MIR4265	microRNA 4265	0.92513	0.758945	0.897171	0.976231	0.920326	0.966989
GABPB1-AS1	GABPB1 antisense RNA 1	0.353088	0.758987	0.847706	0.699944	0.920326	0.951016
OR4K15	olfactory receptor, family 4, subfamily	0.51697	0.75906	0.33517	0.808452	0.920341	0.685471
SNHG20	small nucleolar RNA host gene 20 (non-pr	0.853066	0.759109	0.329458	0.95296	0.920344	0.680664
LOC102724651	uncharacterized LOC102724651	0.28124	0.759123	0.510287	0.634936	0.920344	0.804494
POMC	proopiomelanocortin	0.168501	0.759164	0.186004	0.502264	0.920365	0.526775
FBLN1	fibulin 1	0.398756	0.759694	0.588956	0.733852	0.920616	0.846063
MIR320C1	microRNA 320c-1	0.780753	0.759707	0.854828	0.927635	0.920616	0.953465
MIR615	microRNA 615	0.00605905	0.759773	0.911159	0.0799257	0.920646	0.972205
LOC100505739	uncharacterized LOC100505739	0.193209	0.75978	0.373979	0.536917	0.920646	0.715888
STRADA	STE20-related kinase adaptor alpha	0.0224609	0.759802	0.64407	0.16968	0.920659	0.872316
MIR2115	microRNA 2115	0.285259	0.759817	0.151612	0.638736	0.920662	0.476987
IFT74-AS1	IFT74 antisense RNA 1	0.230222	0.75985	0.169865	0.583175	0.920672	0.50402
LOC100507389	uncharacterized LOC100507389	0.629346	0.759953	0.194054	0.865412	0.920685	0.538077
MRPL18	mitochondrial ribosomal protein L18	0.00560212	0.759956	0.881246	0.0762035	0.920685	0.962065
OR2G3	olfactory receptor, family 2, subfamily	0.585117	0.759969	0.538418	0.844106	0.920686	0.819681
KCNN2	potassium intermediate/small conductance	0.312123	0.760084	0.825166	0.665038	0.920734	0.942818
LNP1	leukemia NUP98 fusion partner 1	0.379951	0.760335	0.13065	0.720652	0.9209	0.444139
CCDC183	coiled-coil domain containing 183	0.868569	0.760355	0.858516	0.95797	0.9209	0.954027
IBSP	integrin-binding sialoprotein	0.462562	0.760403	0.979086	0.776509	0.9209	0.993849
LOC101928253	uncharacterized LOC101928253	0.633945	0.760527	0.934724	0.867328	0.920985	0.979675
LOC101927492	uncharacterized LOC101927492	0.398561	0.760561	0.155486	0.733836	0.921004	0.483076
HSPA13	heat shock protein 70kDa family, member	1.28209e-06	0.760631	0.842857	0.00022516	0.921038	0.949418
P4HTM	prolyl 4-hydroxylase, transmembrane (end	0.854272	0.760703	0.0370824	0.953369	0.921079	0.226731
LOC101927136	uncharacterized LOC101927136	0.323723	0.760713	0.480498	0.675627	0.921079	0.787148
ZNF814	zinc finger protein 814	0.0598693	0.760775	0.679541	0.294913	0.92108	0.88791
AJAP1	adherens junctions associated protein 1	0.00542157	0.760844	0.0982543	0.074674	0.92108	0.384153
UBA1	ubiquitin-like modifier activating enzym	0.876733	0.760861	0.214019	0.960376	0.92108	0.563683
ROGDI	rogdi homolog (Drosophila)	0.69368	0.760881	0.813046	0.893759	0.92108	0.938895
LOC646214	p21 protein (Cdc42/Rac)-activated kinase	0.0514047	0.760889	0.726342	0.27131	0.92108	0.906486
HRC	histidine rich calcium binding protein	0.0320272	0.760919	0.420629	0.208315	0.92108	0.749045
LOC101929447	uncharacterized LOC101929447	0.755734	0.760955	0.490661	0.918886	0.92108	0.792763
ACAD10	acyl-CoA dehydrogenase family, member 10	0.296373	0.760967	0.350378	0.649462	0.92108	0.697505
PRR34-AS1	PRR34 antisense RNA 1	0.0445755	0.76098	0.947038	0.250813	0.92108	0.983776
LOC102724845	uncharacterized LOC102724845	0.977225	0.76099	0.0401482	0.993155	0.92108	0.237137
EPHX3	epoxide hydrolase 3	0.212804	0.761037	0.123765	0.562271	0.921108	0.43197
LOC101928249	uncharacterized LOC101928249	0.00146921	0.761078	0.96526	0.0335184	0.921133	0.989699
MIR4300	microRNA 4300	0.484312	0.76118	0.826144	0.788893	0.921133	0.943107
TUBGCP6	tubulin, gamma complex associated protei	0.0236747	0.761218	0.694756	0.175032	0.921133	0.894165
PER1	period circadian clock 1	5.76182e-24	0.761223	0.721384	1.59041e-19	0.921133	0.904704
GPR142	G protein-coupled receptor 142	0.292495	0.761262	0.990883	0.645832	0.921133	0.997394
PLSCR2	phospholipid scramblase 2	0.915842	0.761288	0.435852	0.973531	0.921133	0.759871
LOC102724027	uncharacterized LOC102724027	0.882264	0.761319	0.347302	0.962269	0.921133	0.695257
MFAP1	microfibrillar-associated protein 1	0.0061195	0.761346	0.665084	0.0804328	0.921133	0.881465
OR6N1	olfactory receptor, family 6, subfamily	0.917249	0.761384	0.834275	0.973834	0.921155	0.946437
RIPPLY3	ripply transcriptional repressor 3	0.960301	0.761459	0.699621	0.987973	0.92116	0.896154
FGG	fibrinogen gamma chain	0.794616	0.761513	0.15702	0.932598	0.921176	0.485658
MIRLET7D	microRNA let-7d	0.222887	0.761815	0.773658	0.574787	0.921303	0.925497
SLC35F2	solute carrier family 35, member F2	0.322422	0.761921	0.873416	0.674559	0.921346	0.959567
CASC9	cancer susceptibility candidate 9 (non-p	0.734275	0.762013	0.706355	0.909706	0.921374	0.898434
MIR1278	microRNA 1278	0.0796955	0.762054	0.917896	0.343705	0.92138	0.974036
MYOZ3	myozenin 3	0.0888605	0.762298	0.474044	0.365353	0.921545	0.783477
PIM3	Pim-3 proto-oncogene, serine/threonine k	0.0184869	0.762372	0.701535	0.152362	0.921569	0.896366
AGTR2	angiotensin II receptor, type 2	0.56862	0.762378	0.831649	0.836077	0.921569	0.945566
PCSK9	proprotein convertase subtilisin/kexin t	0.207726	0.762392	0.438816	0.555635	0.921569	0.761932
LOC100505774	uncharacterized LOC100505774	0.360455	0.762415	0.116747	0.705503	0.921569	0.42002
ST3GAL5	ST3 beta-galactoside alpha-2,3-sialyltra	3.03387e-06	0.762475	0.177002	0.000458341	0.921613	0.514032
FLJ43879	FLJ43879 protein	0.0947715	0.76257	0.578359	0.376876	0.921664	0.841227
ANO7	anoctamin 7	0.61578	0.762588	0.150139	0.858549	0.921664	0.474937
IGHV3-72	immunoglobulin heavy variable 3-72	0.611921	0.762653	0.272597	0.856637	0.921698	0.627082
TINAG	tubulointerstitial nephritis antigen	0.183717	0.762719	0.982776	0.523445	0.921698	0.995145
LOC101928555	uncharacterized LOC101928555	0.0100273	0.762725	0.89645	0.107046	0.921698	0.966861
NEU3	sialidase 3 (membrane sialidase)	0.30381	0.762803	0.0609146	0.656847	0.921738	0.29784
CMA1	chymase 1, mast cell	0.00403544	0.762905	0.169204	0.0622097	0.92177	0.503232
NUDT18	nudix (nucleoside diphosphate linked moi	0.143144	0.76302	0.323275	0.464439	0.921822	0.675324
AGBL5-AS1	AGBL5 antisense RNA 1	0.0254446	0.763248	0.35501	0.182707	0.921975	0.701267
KIF12	kinesin family member 12	0.986955	0.763287	0.57592	0.996341	0.921975	0.839961
TSNAXIP1	translin-associated factor X interacting	0.0878784	0.763311	0.0142502	0.363203	0.921975	0.131511
C3orf18	chromosome 3 open reading frame 18	0.73703	0.763355	0.889946	0.911222	0.921994	0.964768
ACHE	acetylcholinesterase (Yt blood group)	0.623024	0.763399	0.374913	0.862177	0.922004	0.716657
SMCR5	Smith-Magenis syndrome chromosome region	0.055727	0.76347	0.593725	0.28329	0.922061	0.848138
FGFBP3	fibroblast growth factor binding protein	0.992672	0.76353	0.653536	0.998004	0.922077	0.876397
MIR4324	microRNA 4324	0.875832	0.763536	0.104082	0.960146	0.922077	0.395735
LOC100506136	uncharacterized LOC100506136	0.150973	0.763555	0.892842	0.47609	0.922077	0.965834
LINC00273	long intergenic non-protein coding RNA 2	0.319704	0.763619	0.485701	0.672059	0.922102	0.789818
CTGLF12P	centaurin, gamma-like family, member 12	0.593742	0.763698	0.566438	0.848142	0.922104	0.835063
DPM1	dolichyl-phosphate mannosyltransferase p	4.9101e-08	0.763724	0.747221	1.472e-05	0.92212	0.915234
CHDH	choline dehydrogenase	0.994047	0.76387	0.461799	0.998458	0.922229	0.776148
SMG5	SMG5 nonsense mediated mRNA decay factor	0.0486805	0.763933	0.685373	0.263231	0.922229	0.889988
SLC32A1	solute carrier family 32 (GABA vesicular	0.0640184	0.763934	0.26106	0.305953	0.922229	0.615994
RTP3	receptor (chemosensory) transporter prot	0.241204	0.764058	0.528089	0.595184	0.922291	0.814048
C11orf42	chromosome 11 open reading frame 42	0.620977	0.764093	0.16265	0.860954	0.922291	0.493351
TMEM177	transmembrane protein 177	0.113273	0.764105	0.69942	0.413177	0.922291	0.896127
GRM7-AS3	GRM7 antisense RNA 3	0.277191	0.764147	0.938726	0.631396	0.922309	0.980757
MIR548S	microRNA 548s	0.462298	0.764176	0.00108676	0.776408	0.922309	0.0278626
ASB15	ankyrin repeat and SOCS box containing 1	0.776407	0.764178	0.0563805	0.926243	0.922309	0.284897
VWA3B	von Willebrand factor A domain containin	0.574049	0.764226	0.974283	0.838888	0.922333	0.992425
LOC100996583	uncharacterized LOC100996583	0.122606	0.764243	0.0274208	0.430306	0.922333	0.190989
FUT5	fucosyltransferase 5 (alpha (1,3) fucosy	0.362561	0.764248	0.198893	0.706939	0.922333	0.545026
ZNF880	zinc finger protein 880	0.806386	0.764291	0.131339	0.936399	0.922342	0.4452
DCLK1	doublecortin-like kinase 1	0.112349	0.764292	0.371749	0.411425	0.922342	0.714256
RSAD2	radical S-adenosyl methionine domain con	0.730427	0.764345	0.148836	0.907973	0.922377	0.4732
SNHG8	small nucleolar RNA host gene 8 (non-pro	0.0936149	0.764471	0.822643	0.374547	0.9225	0.942152
ZNF416	zinc finger protein 416	0.415595	0.764664	0.364335	0.74546	0.922622	0.70833
ITPKA	inositol-trisphosphate 3-kinase A	0.891312	0.764672	0.131392	0.965335	0.922622	0.445301
ACSM3	acyl-CoA synthetase medium-chain family	0.112849	0.764772	0.345649	0.412374	0.922622	0.693951
CLEC4M	C-type lectin domain family 4, member M	0.215666	0.764911	0.822639	0.565786	0.922636	0.942152
GPR176	G protein-coupled receptor 176	0.288665	0.76492	0.0139225	0.642393	0.922636	0.129672
CDY2B	chromodomain protein, Y-linked, 2B	0.201489	0.764966	0.981716	0.548392	0.922676	0.99486
ETV2	ets variant 2	0.726961	0.765037	0.454865	0.906741	0.922678	0.772274
ZNF559	zinc finger protein 559	0.00224057	0.765051	0.612707	0.0436101	0.922678	0.856925
MIR4789	microRNA 4789	0.38761	0.765089	0.75711	0.726506	0.922694	0.91947
GPR137B	G protein-coupled receptor 137B	0.0250337	0.765205	0.611096	0.180857	0.922813	0.856083
TMEM55B	transmembrane protein 55B	0.00065506	0.765413	0.383953	0.020396	0.92294	0.723646
LOC101928048	uncharacterized LOC101928048	0.0914176	0.765667	0.547298	0.37009	0.923098	0.824605
FNDC7	fibronectin type III domain containing 7	0.890222	0.765685	0.0195025	0.964931	0.923098	0.157056
SPACA1	sperm acrosome associated 1	0.733224	0.765717	0.945021	0.909138	0.923098	0.983179
ACTC1	actin, alpha, cardiac muscle 1	0.887907	0.76579	0.685425	0.964165	0.923102	0.889988
FAR2P1	fatty acyl CoA reductase 2 pseudogene 1	0.680619	0.765997	0.967444	0.888101	0.923224	0.990335
CCDC172	coiled-coil domain containing 172	0.691766	0.766033	0.462509	0.892881	0.923238	0.776509
MIR374B	microRNA 374b	0.000756673	0.766057	0.090961	0.0223783	0.923239	0.36895
LOC285389	uncharacterized LOC285389	0.0485834	0.766177	0.322325	0.263041	0.923299	0.674559
CTXN1	cortexin 1	0.282776	0.766203	0.385496	0.636186	0.923299	0.724738
DYX1C1	dyslexia susceptibility 1 candidate 1	0.195928	0.766289	0.787587	0.54081	0.923358	0.93007
MIR29B1	microRNA 29b-1	0.458181	0.766333	0.636945	0.773982	0.923382	0.86892
FAM46B	family with sequence similarity 46, memb	0.0727114	0.766364	0.569273	0.327406	0.923389	0.836409
LOC101927958	uncharacterized LOC101927958	0.609738	0.76641	0.323337	0.855328	0.923389	0.675399
APH1A	APH1A gamma secretase subunit	0.444114	0.766446	0.817197	0.765443	0.923389	0.940579
FITM1	fat storage-inducing transmembrane prote	0.0432663	0.766684	0.155156	0.246879	0.923565	0.482407
SNORD59A	small nucleolar RNA, C/D box 59A	0.252981	0.766802	0.947027	0.607468	0.923575	0.983776
FIGLA	folliculogenesis specific basic helix-lo	0.578675	0.766814	0.0467614	0.841319	0.923575	0.25748
MYH8	myosin, heavy chain 8, skeletal muscle,	0.079458	0.76683	0.687297	0.343109	0.923575	0.89096
LOC100128361	uncharacterized LOC100128361	0.549611	0.766883	0.379642	0.825978	0.923593	0.720475
RNU6-56P	RNA, U6 small nuclear 56, pseudogene	0.314408	0.766893	0.78705	0.666925	0.923593	0.929788
FGF8	fibroblast growth factor 8 (androgen-ind	0.0522585	0.766941	0.970553	0.273895	0.923622	0.991142
EML2	echinoderm microtubule associated protei	0.982682	0.766995	0.213924	0.99513	0.923644	0.563587
DAP3	death associated protein 3	0.185516	0.766995	0.286803	0.526248	0.923644	0.640412
MIR1256	microRNA 1256	0.802205	0.767009	0.355448	0.934858	0.923646	0.701708
LOC101928288	uncharacterized LOC101928288	0.448323	0.767073	0.770529	0.767974	0.923677	0.924447
LOC101060153	uncharacterized LOC101060153	0.000215339	0.767169	0.331125	0.00998573	0.923677	0.68203
AMHR2	anti-Mullerian hormone receptor, type II	0.770565	0.767179	0.249968	0.924456	0.923677	0.604241
UTS2	urotensin 2	0.122925	0.767216	0.263042	0.430618	0.923683	0.617427
LOC101928250	uncharacterized LOC101928250	0.368011	0.767245	0.319707	0.711206	0.923683	0.672059
TBL1XR1	transducin (beta)-like 1 X-linked recept	0.225223	0.767308	0.142032	0.577476	0.923684	0.462825
NECAB2	N-terminal EF-hand calcium binding prote	0.845928	0.767321	0.126007	0.950559	0.923684	0.435726
LOC100287846	patched 1 pseudogene	0.4003	0.767325	0.41166	0.734858	0.923684	0.74283
MKNK2	MAP kinase interacting serine/threonine	0.0201549	0.76755	0.985836	0.159819	0.92377	0.996064
ARMC12	armadillo repeat containing 12	0.72796	0.767559	0.516019	0.907092	0.92377	0.808062
RELL1	RELT-like 1	0.628885	0.767559	0.219884	0.865151	0.92377	0.57113
OR51F2	olfactory receptor, family 51, subfamily	0.148281	0.767596	0.787845	0.472062	0.92377	0.930148
MFI2-AS1	MFI2 antisense RNA 1	0.121273	0.76764	0.19634	0.428095	0.92377	0.541441
CEP170P1	centrosomal protein 170kDa pseudogene 1	0.0395365	0.767674	0.656645	0.235142	0.92377	0.877712
TRAV25	T cell receptor alpha variable 25	0.829454	0.767685	0.437138	0.944933	0.92377	0.760722
INSL4	insulin-like 4 (placenta)	0.95047	0.76773	0.441449	0.984876	0.92377	0.763635
RP9P	retinitis pigmentosa 9 pseudogene	0.131267	0.767826	0.87701	0.445116	0.92377	0.960412
LOC283693	actin, alpha 2, smooth muscle, aorta pse	0.393077	0.767873	0.766088	0.729925	0.92377	0.923254
LOC101928864	uncharacterized LOC101928864	0.303693	0.767883	0.595313	0.656771	0.92377	0.848954
NFATC2IP	nuclear factor of activated T-cells, cyt	0.32826	0.767909	0.673149	0.679597	0.92377	0.885437
LINC00474	long intergenic non-protein coding RNA 4	0.743166	0.767923	0.861763	0.91372	0.92377	0.955293
SDCCAG3	serologically defined colon cancer antig	0.000534842	0.767927	0.789328	0.0179055	0.92377	0.930756
CHST7	carbohydrate (N-acetylglucosamine 6-O) s	0.00262226	0.767974	0.942488	0.0481329	0.92377	0.982041
AP2M1	adaptor-related protein complex 2, mu 1	0.205038	0.767987	0.774339	0.552716	0.92377	0.925559
MIR516B2	microRNA 516b-2	0.249948	0.768022	0.915491	0.604231	0.92377	0.973492
SLC8B1	solute carrier family 8 (sodium/lithium/	0.108801	0.768062	0.200227	0.404891	0.92377	0.546803
XKR9	XK, Kell blood group complex subunit-rel	0.0166816	0.768067	0.672829	0.143638	0.92377	0.885347
DDX54	DEAD (Asp-Glu-Ala-Asp) box polypeptide 5	0.534447	0.768133	0.762124	0.817326	0.923783	0.921422
OPALIN	oligodendrocytic myelin paranodal and in	0.477644	0.768173	0.993342	0.785402	0.923788	0.998206
SNORD113-6	small nucleolar RNA, C/D box 113-6	0.701888	0.768268	0.205164	0.89644	0.923858	0.552786
KRTCAP3	keratinocyte associated protein 3	0.912143	0.768339	0.690654	0.972521	0.923861	0.89249
JPX	JPX transcript, XIST activator (non-prot	0.28168	0.768423	0.132282	0.635388	0.923864	0.446776
CRYBB2P1	crystallin, beta B2 pseudogene 1	0.526699	0.768425	0.0921771	0.813341	0.923864	0.371643
IRF3	interferon regulatory factor 3	0.924174	0.768599	0.339137	0.97597	0.923919	0.688954
UCP3	uncoupling protein 3 (mitochondrial, pro	0.89099	0.768652	0.519655	0.965181	0.923919	0.809947
NA	NA	0.362735	0.768658	0.824305	0.707057	0.923919	0.942598
HTR7	5-hydroxytryptamine (serotonin) receptor	0.408831	0.768781	0.00925013	0.740933	0.923928	0.101852
EHD1	EH-domain containing 1	0.464011	0.768844	0.116356	0.77743	0.923952	0.419303
BEX4	brain expressed, X-linked 4	0.0542841	0.768929	0.544311	0.279528	0.923971	0.822991
LTN1	listerin E3 ubiquitin protein ligase 1	0.0436794	0.768966	0.533337	0.248125	0.923987	0.816595
LOC285692	uncharacterized LOC285692	0.124571	0.769071	0.431145	0.433279	0.924006	0.756745
FLJ46836	FLJ46836 protein	0.652934	0.769123	0.893827	0.8762	0.924006	0.966149
SNORD114-28	small nucleolar RNA, C/D box 114-28	0.106155	0.769126	0.805293	0.399556	0.924006	0.936035
IL15	interleukin 15	0.0800435	0.769551	0.219472	0.344441	0.924268	0.570583
TESC-AS1	TESC antisense RNA 1 (head to head)	0.657538	0.769598	0.0783572	0.877991	0.924268	0.340502
DHRSX	dehydrogenase/reductase (SDR family) X-l	0.426196	0.769611	0.440014	0.753222	0.924268	0.762693
LOC102724329	uncharacterized LOC102724329	4.14666e-05	0.769615	0.0181701	0.0033081	0.924268	0.15082
COL27A1	collagen, type XXVII, alpha 1	0.729058	0.769621	0.566819	0.907429	0.924268	0.835202
FLJ38576	uncharacterized LOC651430	0.1903	0.76968	0.0361785	0.532567	0.924268	0.223741
UPRT	uracil phosphoribosyltransferase (FUR1)	0.136159	0.769795	0.520356	0.453212	0.924268	0.810207
LOC100128176	uncharacterized LOC100128176	0.318388	0.769832	0.01612	0.670665	0.924268	0.140985
GOLGA8S	golgin A8 family, member S	0.268984	0.7699	0.909267	0.62353	0.924268	0.971582
WDR74	WD repeat domain 74	0.000162966	0.769906	0.778897	0.00829927	0.924268	0.927239
LSM10	LSM10, U7 small nuclear RNA associated	1.86378e-05	0.769912	0.0782566	0.00190209	0.924268	0.340257
SHISA2	shisa family member 2	0.0383564	0.770079	0.327097	0.231386	0.924268	0.678451
ZNF324B	zinc finger protein 324B	0.114165	0.770102	0.543908	0.414812	0.924268	0.822777
TPTE2P6	transmembrane phosphoinositide 3-phospha	0.15462	0.770113	0.159513	0.481769	0.924268	0.489333
KLF13	Kruppel-like factor 13	0.000193623	0.77012	0.972666	0.00933993	0.924268	0.991969
TRIM56	tripartite motif containing 56	0.0196978	0.770143	0.627879	0.157849	0.924268	0.864597
C10orf53	chromosome 10 open reading frame 53	0.931591	0.770247	0.306235	0.978613	0.924268	0.659206
ZIK1	zinc finger protein interacting with K p	0.308585	0.770606	0.755696	0.661435	0.924456	0.918886
C1QL3	complement component 1, q subcomponent-l	0.430586	0.77072	0.0908822	0.756337	0.924479	0.368922
MIP	major intrinsic protein of lens fiber	0.422608	0.770725	0.314562	0.750497	0.924479	0.66705
LINC00656	long intergenic non-protein coding RNA 6	0.0977441	0.770863	0.121808	0.382926	0.924543	0.429012
TEX29	testis expressed 29	0.261067	0.770934	0.197808	0.615994	0.92455	0.543575
RNF224	ring finger protein 224	0.0508611	0.770977	0.0581265	0.269608	0.924559	0.289975
LINC00615	long intergenic non-protein coding RNA 6	0.357137	0.771068	0.031073	0.702866	0.924559	0.204944
KIF6	kinesin family member 6	0.111112	0.77156	0.834975	0.409047	0.924925	0.946768
ACSM2B	acyl-CoA synthetase medium-chain family	0.0310828	0.771593	0.235437	0.204971	0.924936	0.588643
LINC01257	long intergenic non-protein coding RNA 1	0.287612	0.771679	0.302962	0.641243	0.924973	0.656097
SLC39A8	solute carrier family 39 (zinc transport	0.00798196	0.771703	0.383572	0.0938682	0.924973	0.723307
NHLRC4	NHL repeat containing 4	0.701849	0.771773	0.475193	0.896435	0.924994	0.784154
ULK3	unc-51 like kinase 3	0.713292	0.77181	0.127597	0.901529	0.924994	0.438714
RHBDL2	rhomboid, veinlet-like 2 (Drosophila)	0.923943	0.771843	0.805623	0.975877	0.925001	0.93614
DGCR8	DGCR8 microprocessor complex subunit	0.00196234	0.771886	0.501203	0.0403022	0.925018	0.79883
NKX2-1	NK2 homeobox 1	0.0021417	0.771927	0.569475	0.0425936	0.925026	0.836462
TCEA1	transcription elongation factor A (SII),	0.0619301	0.77194	0.894972	0.300758	0.925026	0.966396
RTN3	reticulon 3	0.239067	0.77203	0.312468	0.592669	0.925071	0.665211
CENPI	centromere protein I	0.000126394	0.772034	0.58665	0.00708167	0.925071	0.844931
MAPK8	mitogen-activated protein kinase 8	0.0069985	0.772128	0.658196	0.086995	0.925071	0.878394
PWAR5	Prader Willi/Angelman region RNA 5	0.347247	0.772139	0.729701	0.695222	0.925071	0.907637
CYP1A1	cytochrome P450, family 1, subfamily A,	0.925055	0.772154	0.0993422	0.976201	0.925071	0.386717
MIR4491	microRNA 4491	0.190111	0.77225	0.962481	0.532336	0.925118	0.988793
LYRM9	LYR motif containing 9	0.523983	0.772323	0.660334	0.811804	0.925124	0.879293
NUF2	NUF2, NDC80 kinetochore complex componen	0.000381219	0.772341	0.350125	0.0145771	0.925124	0.697425
DPYS	dihydropyrimidinase	0.948857	0.772374	0.96968	0.984402	0.925124	0.990977
RCVRN	recoverin	0.335378	0.772543	0.952127	0.685591	0.92515	0.9852
MIR3193	microRNA 3193	0.124115	0.772597	0.866634	0.432576	0.925164	0.957333
ISM2	isthmin 2	0.642564	0.772641	0.309698	0.871737	0.925187	0.662599
MIR3065	microRNA 3065	0.800605	0.772669	0.384591	0.934438	0.925192	0.724155
LYPLAL1-AS1	LYPLAL1 antisense RNA 1 (head to head)	0.52041	0.772936	0.694578	0.810228	0.925382	0.894151
SNORD126	small nucleolar RNA, C/D box 126	0.446242	0.773085	0.312913	0.766673	0.925421	0.665618
LOC100507073	uncharacterized LOC100507073	0.408761	0.773086	0.726311	0.740873	0.925421	0.906486
MMP21	matrix metallopeptidase 21	0.393461	0.77309	0.163003	0.730178	0.925421	0.493759
LOC102723712	uncharacterized LOC102723712	0.723353	0.773209	0.764406	0.90543	0.925433	0.922436
ZNF821	zinc finger protein 821	0.554507	0.773444	0.413533	0.828764	0.925497	0.744083
ADGB	androglobin	0.0712669	0.773475	0.00109673	0.323914	0.925497	0.0278984
FAM47C	family with sequence similarity 47, memb	0.785923	0.773478	0.120054	0.929418	0.925497	0.426047
BLACE	B-cell acute lymphoblastic leukemia expr	0.0149858	0.773481	0.579797	0.135131	0.925497	0.841951
SNORD47	small nucleolar RNA, C/D box 47	0.00234534	0.773486	0.691691	0.0448978	0.925497	0.892867
LASP1	LIM and SH3 protein 1	4.03098e-07	0.7735	0.202095	8.6173e-05	0.925497	0.549004
SEC22A	SEC22 vesicle trafficking protein homolo	0.635448	0.77363	0.253301	0.86813	0.925497	0.607817
TGIF1	TGFB-induced factor homeobox 1	1.03827e-05	0.773647	0.211235	0.00122589	0.925497	0.560377
ZNF736	zinc finger protein 736	0.234211	0.773736	0.288442	0.58764	0.925502	0.642184
B4GALNT3	beta-1,4-N-acetyl-galactosaminyl transfe	0.704086	0.773799	0.903845	0.89753	0.925505	0.969482
OR52N2	olfactory receptor, family 52, subfamily	0.360853	0.77381	0.18507	0.705906	0.925505	0.525419
MT1A	metallothionein 1A	0.493733	0.77385	0.619507	0.794732	0.925524	0.860444
MKRN9P	makorin ring finger protein 9, pseudogen	0.000233329	0.773897	0.149278	0.0105831	0.925536	0.473703
LOC101059954	uncharacterized LOC101059954	0.103181	0.774027	0.391612	0.393968	0.925559	0.728894
GABRA4	gamma-aminobutyric acid (GABA) A recepto	0.86977	0.774085	0.778613	0.958388	0.925559	0.927102
LOC102723903	uncharacterized LOC102723903	0.381861	0.77413	0.0568107	0.722152	0.925559	0.286108
SLC44A4	solute carrier family 44, member 4	0.931073	0.774152	0.23644	0.978463	0.925559	0.589973
LOC102723723	uncharacterized LOC102723723	0.697563	0.774156	0.305419	0.895238	0.925559	0.658308
LOC101929230	uncharacterized LOC101929230	0.823022	0.774184	0.563378	0.942362	0.925559	0.833404
LIPK	lipase, family member K	0.91011	0.774221	0.274697	0.971888	0.925559	0.628868
ELK4	ELK4, ETS-domain protein (SRF accessory	0.505154	0.774393	0.854885	0.801351	0.925559	0.953465
MYOM2	myomesin 2	0.995705	0.774481	0.212275	0.998799	0.925614	0.561579
CTNNBL1	catenin, beta like 1	0.766434	0.77459	0.662611	0.923389	0.925672	0.88032
SLC25A34	solute carrier family 25, member 34	0.129039	0.774653	0.428937	0.44121	0.925707	0.755121
ANHX	anomalous homeobox	0.134968	0.774735	0.406789	0.451308	0.925735	0.739324
CRYM	crystallin, mu	0.274362	0.774834	0.128202	0.628636	0.925777	0.439771
IGLV9-49	immunoglobulin lambda variable 9-49	0.7142	0.774896	0.448839	0.901924	0.925803	0.768228
MIR95	microRNA 95	0.133896	0.774909	0.0242287	0.449479	0.925803	0.17726
LOC101926944	uncharacterized LOC101926944	0.21312	0.774942	0.0889759	0.562608	0.925803	0.365515
LOC101927604	uncharacterized LOC101927604	0.0421589	0.774964	0.759595	0.243499	0.925803	0.920612
ZNF829	zinc finger protein 829	0.111953	0.775019	0.437822	0.410546	0.925803	0.761257
MIR1297	microRNA 1297	0.753337	0.775063	0.964636	0.91797	0.925803	0.989415
GDF3	growth differentiation factor 3	0.0610965	0.775068	0.499529	0.298296	0.925803	0.798045
BDKRB2	bradykinin receptor B2	0.262907	0.775078	0.288487	0.617356	0.925803	0.642198
ATG4D	autophagy related 4D, cysteine peptidase	0.976224	0.775317	0.0318625	0.992861	0.925838	0.207777
KCNC3	potassium voltage-gated channel, Shaw-re	0.109827	0.775349	0.0173465	0.406656	0.925844	0.147086
SSBP3	single stranded DNA binding protein 3	0.701061	0.775396	0.0328008	0.896366	0.925865	0.211061
SIX3	SIX homeobox 3	0.810333	0.775436	0.730763	0.937525	0.925865	0.908184
ZWINT	ZW10 interacting kinetochore protein	0.508018	0.775439	0.243837	0.803244	0.925865	0.598163
ATF6B	activating transcription factor 6 beta	0.00146277	0.775439	0.0587119	0.033441	0.925865	0.291663
LCE3B	late cornified envelope 3B	0.337799	0.775439	0.518015	0.687897	0.925865	0.809105
PHEX	phosphate regulating endopeptidase homol	0.00163762	0.775508	0.536648	0.0359294	0.925903	0.818642
POTEH	POTE ankyrin domain family, member H	0.310481	0.77557	0.887104	0.663501	0.925906	0.963865
SH2B3	SH2B adaptor protein 3	0.360857	0.775616	0.994016	0.705906	0.92593	0.998458
PBX3	pre-B-cell leukemia homeobox 3	0.273708	0.77564	0.480826	0.627946	0.92593	0.787243
CLCNKA	chloride channel, voltage-sensitive Ka	0.499083	0.775763	0.362004	0.797836	0.925964	0.706517
POU6F2-AS2	POU6F2 antisense RNA 2	0.511595	0.775895	0.717403	0.80498	0.926039	0.903033
LOC101928015	uncharacterized LOC101928015	0.972795	0.775897	0.812111	0.992034	0.926039	0.938436
LEKR1	leucine, glutamate and lysine rich 1	0.961654	0.776009	0.357769	0.988428	0.926113	0.703244
XRCC3	X-ray repair complementing defective rep	0.815284	0.776078	0.528017	0.939942	0.926135	0.814045
OR1L6	olfactory receptor, family 1, subfamily	0.949863	0.776088	0.776378	0.984748	0.926135	0.926237
LOC101929563	uncharacterized LOC101929563	0.0707228	0.776152	0.695438	0.322654	0.926135	0.894425
CCDC64B	coiled-coil domain containing 64B	0.04252	0.776246	0.15857	0.244584	0.926165	0.488171
RAB5A	RAB5A, member RAS oncogene family	0.0351057	0.776906	0.118743	0.219954	0.92651	0.423743
IQSEC3	IQ motif and Sec7 domain 3	0.0847495	0.776908	0.201725	0.355233	0.92651	0.54864
CCDC73	coiled-coil domain containing 73	0.555423	0.776945	0.0775367	0.829203	0.92651	0.33845
UGT2B17	UDP glucuronosyltransferase 2 family, po	0.42406	0.776957	0.766046	0.751772	0.92651	0.923239
ZSCAN12P1	zinc finger and SCAN domain containing 1	0.0928154	0.777049	0.0294638	0.372919	0.926547	0.199114
ZNF224	zinc finger protein 224	0.0042793	0.777105	0.220893	0.0645478	0.926586	0.572306
HOXB8	homeobox B8	0.316647	0.777247	0.775686	0.668926	0.926638	0.92593
LOC100130264	uncharacterized LOC100130264	0.134262	0.777262	0.749784	0.450113	0.926638	0.9164
AMDHD2	amidohydrolase domain containing 2	0.00625346	0.777269	0.853819	0.0815038	0.926638	0.953192
SNAPC1	small nuclear RNA activating complex, po	0.0268376	0.777295	0.89626	0.188529	0.92664	0.966772
LINC01338	long intergenic non-protein coding RNA 1	0.495522	0.777554	0.00769278	0.795693	0.926825	0.0920112
PRSS44	protease, serine, 44	0.400252	0.777571	0.547194	0.734804	0.926825	0.824546
ERCC3	excision repair cross-complementation gr	0.435843	0.777611	0.0276822	0.759871	0.926833	0.192002
KREMEN2	kringle containing transmembrane protein	0.299952	0.777624	0.524815	0.652924	0.926833	0.812291
PGK1	phosphoglycerate kinase 1	0.0135357	0.777809	0.732285	0.127634	0.926994	0.908693
LOC101929239	uncharacterized LOC101929239	0.377259	0.77781	0.770089	0.718541	0.926994	0.924268
IGHV3-38	immunoglobulin heavy variable 3-38 (non-	0.0174366	0.77787	0.973401	0.147439	0.927005	0.992173
GLYATL3	glycine-N-acyltransferase-like 3	0.340515	0.777894	0.860014	0.69024	0.927005	0.954643
LOC101927416	uncharacterized LOC101927416	0.989083	0.777927	0.286185	0.996981	0.927005	0.639612
ARR3	arrestin 3, retinal (X-arrestin)	0.207364	0.777938	0.70587	0.555183	0.927005	0.898235
RPRML	reprimo-like	0.167232	0.778003	0.975086	0.50008	0.927005	0.992557
LOC101929131	uncharacterized LOC101929131	0.0206196	0.778026	0.681319	0.16174	0.927005	0.888385
IGHV3OR16-8	immunoglobulin heavy variable 3/OR16-8 (	0.00228645	0.778039	0.717498	0.0442232	0.927005	0.903062
MTMR7	myotubularin related protein 7	0.140848	0.778054	0.0205568	0.461058	0.927005	0.161462
KRTAP4-4	keratin associated protein 4-4	0.726389	0.778085	0.0384758	0.906486	0.927005	0.231773
LOC101926937	uncharacterized LOC101926937	0.395219	0.778094	0.75584	0.731614	0.927005	0.918919
ERGIC2	ERGIC and golgi 2	0.263214	0.778138	0.577203	0.617694	0.927005	0.840616
MIR599	microRNA 599	0.669198	0.778287	0.0456031	0.88334	0.927056	0.253779
CASC16	cancer susceptibility candidate 16 (non-	0.632508	0.77832	0.000488776	0.866659	0.927056	0.0168765
LOC283914	uncharacterized LOC283914	0.537322	0.778338	0.339835	0.818949	0.927056	0.689662
ITPKB	inositol-trisphosphate 3-kinase B	0.023156	0.77838	0.537133	0.172856	0.927056	0.818807
C6orf201	chromosome 6 open reading frame 201	0.451623	0.778404	0.784084	0.769885	0.927056	0.928706
PECAM1	platelet/endothelial cell adhesion molec	0.507948	0.778441	0.160608	0.803244	0.927061	0.49074
PROS1	protein S (alpha)	0.821378	0.77851	0.536466	0.941687	0.92708	0.818584
LOC101927885	uncharacterized LOC101927885	0.0359928	0.77865	0.810091	0.223054	0.927109	0.937486
GJC2	gap junction protein, gamma 2, 47kDa	0.0113524	0.778739	0.329241	0.115353	0.927151	0.68049
PSMC6	proteasome (prosome, macropain) 26S subu	0.0942033	0.778772	0.186473	0.375668	0.927176	0.527409
CUL4A	cullin 4A	0.439461	0.778846	0.510878	0.762351	0.927207	0.804737
LINC01031	long intergenic non-protein coding RNA 1	0.790265	0.779077	0.526861	0.930974	0.92727	0.813356
JAKMIP2-AS1	JAKMIP2 antisense RNA 1	0.813438	0.77911	0.712186	0.939113	0.92727	0.900896
CYP2B6	cytochrome P450, family 2, subfamily B,	0.764244	0.779217	0.609433	0.922333	0.92727	0.855227
ASRGL1	asparaginase like 1	0.00205929	0.779229	0.213788	0.0416448	0.92727	0.563496
IL20	interleukin 20	0.434934	0.779296	0.373574	0.759232	0.92727	0.715642
ZDHHC5	zinc finger, DHHC-type containing 5	1.5476e-05	0.779385	0.110421	0.00164276	0.92727	0.407854
ZNF404	zinc finger protein 404	0.0204237	0.779418	0.14608	0.160886	0.92727	0.468533
LOC101928635	uncharacterized LOC101928635	0.0859436	0.779439	0.762601	0.358372	0.92727	0.921664
SMPD2	sphingomyelin phosphodiesterase 2, neutr	0.160537	0.779509	0.580341	0.490664	0.92727	0.842171
CLP1	cleavage and polyadenylation factor I su	0.121414	0.77951	0.471927	0.42826	0.92727	0.782135
MMP27	matrix metallopeptidase 27	0.0123317	0.779552	0.0757061	0.121055	0.927283	0.334369
C5orf55	chromosome 5 open reading frame 55	0.197522	0.779579	0.984662	0.543262	0.927286	0.995724
TP53	tumor protein p53	0.277538	0.779733	0.912517	0.631729	0.927328	0.972594
EBPL	emopamil binding protein-like	0.398322	0.779798	0.753525	0.733722	0.927335	0.917981
SDCBP2-AS1	SDCBP2 antisense RNA 1	0.413163	0.779802	0.663881	0.74391	0.927335	0.880897
COX20	COX20 cytochrome C oxidase assembly fact	0.0507971	0.779812	0.0258703	0.269473	0.927335	0.184606
ZFYVE27	zinc finger, FYVE domain containing 27	0.00281838	0.779908	0.970521	0.0501971	0.927336	0.991142
KCNQ3	potassium voltage-gated channel, KQT-lik	0.0642314	0.779961	0.95517	0.306504	0.927336	0.986513
WNK3	WNK lysine deficient protein kinase 3	0.175527	0.779978	0.0960369	0.511918	0.927336	0.379717
PATL1	protein associated with topoisomerase II	2.0096e-07	0.780141	0.972778	4.76014e-05	0.927354	0.992034
MAP1LC3B	microtubule-associated protein 1 light c	0.157026	0.780142	0.743206	0.485658	0.927354	0.91372
MIR4427	microRNA 4427	0.0349481	0.78024	0.420626	0.219373	0.927428	0.749045
MIR3159	microRNA 3159	0.129942	0.780281	0.783917	0.442851	0.927447	0.928611
HSD17B14	hydroxysteroid (17-beta) dehydrogenase 1	0.301266	0.78042	0.230326	0.654488	0.92755	0.58318
ZBTB37	zinc finger and BTB domain containing 37	0.00242068	0.780466	0.598573	0.0458145	0.927553	0.850239
SPATA17	spermatogenesis associated 17	0.273245	0.78053	0.922934	0.627633	0.927571	0.975631
LOC101928052	uncharacterized LOC101928052	0.77997	0.780751	0.616544	0.927336	0.927635	0.858887
LINC00987	long intergenic non-protein coding RNA 9	0.151565	0.780777	0.104014	0.476897	0.927646	0.395661
HARS2	histidyl-tRNA synthetase 2, mitochondria	0.395122	0.780786	0.818369	0.731524	0.927646	0.94088
DPYSL5	dihydropyrimidinase-like 5	0.436196	0.780837	0.163	0.760162	0.927677	0.493759
CNTNAP3	contactin associated protein-like 3	0.0935954	0.78102	0.894826	0.374522	0.927737	0.966396
DRD1	dopamine receptor D1	0.00131757	0.781107	0.70017	0.0312381	0.927796	0.896283
PUS7	pseudouridylate synthase 7 (putative)	1.6589e-07	0.781118	0.498527	4.06754e-05	0.927796	0.797414
LOC101928004	uncharacterized LOC101928004	0.0137356	0.781437	0.141814	0.128658	0.927946	0.462702
LOC101927780	uncharacterized LOC101927780	0.716065	0.781461	0.407996	0.902524	0.927946	0.740133
COL1A1	collagen, type I, alpha 1	0.545021	0.781465	0.716662	0.82339	0.927946	0.902809
SDE2	SDE2 telomere maintenance homolog (S. po	2.99575e-05	0.78149	0.523694	0.00267252	0.927949	0.811781
KCNRG	potassium channel regulator	0.0889465	0.781551	0.334739	0.365495	0.927957	0.685079
SFXN3	sideroflexin 3	0.00784758	0.78158	0.397962	0.0930578	0.927957	0.733598
IQCD	IQ motif containing D	0.0451512	0.781804	0.339681	0.25256	0.928035	0.68946
LINC01427	long intergenic non-protein coding RNA 1	0.774269	0.781883	0.326338	0.925559	0.928043	0.678062
KCNMA1-AS2	KCNMA1 antisense RNA 2	0.698986	0.782302	0.533243	0.895948	0.928287	0.816595
SIGLEC12	sialic acid binding Ig-like lectin 12 (g	0.69465	0.782351	0.0320003	0.894163	0.928287	0.208243
SOX21-AS1	SOX21 antisense RNA 1 (head to head)	0.930753	0.782389	0.866452	0.978348	0.928287	0.957253
RNU6-72P	RNA, U6 small nuclear 72, pseudogene	0.327372	0.7824	0.0615737	0.678783	0.928287	0.299654
NA	NA	0.0443994	0.782422	0.00464545	0.250308	0.928287	0.0678311
MIR136	microRNA 136	0.281511	0.78248	0.274493	0.635184	0.928287	0.628727
STAG3L4	stromal antigen 3-like 4 (pseudogene)	0.221718	0.782543	0.0573496	0.573421	0.928339	0.287573
MIR548AB	microRNA 548ab	0.948202	0.782622	0.0371213	0.984254	0.928368	0.226836
AZIN2	antizyme inhibitor 2	0.0564218	0.782639	0.930904	0.285028	0.928368	0.978391
FOXS1	forkhead box S1	0.800126	0.782659	0.635661	0.934296	0.928368	0.868313
GPR157	G protein-coupled receptor 157	0.0355502	0.782799	0.468164	0.22151	0.928403	0.779665
ODAM	odontogenic, ameloblast asssociated	0.189916	0.782868	0.0433398	0.53208	0.928434	0.247055
PRMT5	protein arginine methyltransferase 5	1.68193e-08	0.782945	0.280765	5.78839e-06	0.928434	0.634454
LYPD4	LY6/PLAUR domain containing 4	0.980723	0.783045	0.199416	0.994494	0.928434	0.545737
HIF1A-AS2	HIF1A antisense RNA 2	0.866084	0.783093	0.846172	0.957056	0.928434	0.950649
RAG2	recombination activating gene 2	0.479054	0.783151	0.398871	0.786298	0.928434	0.733852
LOC101927907	uncharacterized LOC101927907	0.225776	0.783201	0.868892	0.578188	0.928434	0.958099
KIAA0226	KIAA0226	0.363154	0.783206	0.29755	0.707286	0.928434	0.650663
SNORD93	small nucleolar RNA, C/D box 93	0.74758	0.783232	0.354351	0.915276	0.928434	0.700931
OR8I2	olfactory receptor, family 8, subfamily	0.0207397	0.783354	0.258378	0.162209	0.928434	0.61306
MIR4757	microRNA 4757	0.245658	0.783399	0.765234	0.599869	0.928434	0.922813
ZNF611	zinc finger protein 611	0.782357	0.783448	0.733368	0.928287	0.928434	0.909241
AZU1	azurocidin 1	0.150185	0.78345	0.831544	0.474948	0.928434	0.945552
MMD2	monocyte to macrophage differentiation-a	0.509761	0.783456	0.205136	0.804221	0.928434	0.552767
ZSCAN9	zinc finger and SCAN domain containing 9	0.179662	0.783473	0.252968	0.5177	0.928434	0.607455
LOC100505501	uncharacterized LOC100505501	0.78468	0.783505	0.663074	0.928955	0.928434	0.880479
NAGPA	N-acetylglucosamine-1-phosphodiester alp	0.328711	0.783593	0.883565	0.679884	0.928479	0.962495
OBFC1	oligonucleotide/oligosaccharide-binding	0.200646	0.78366	0.917028	0.547197	0.928488	0.973784
SGPP1	sphingosine-1-phosphate phosphatase 1	1.98816e-05	0.783739	0.17064	0.00199978	0.928545	0.505166
MGC39545	uncharacterized LOC403312	0.00199657	0.783855	0.439113	0.0408284	0.928607	0.762205
UBL4B	ubiquitin-like 4B	0.146673	0.783873	0.475642	0.469859	0.928609	0.784423
RPL23A	ribosomal protein L23a	0.00680773	0.783964	0.506986	0.0854541	0.928632	0.80269
BAHCC1	BAH domain and coiled-coil containing 1	0.00380193	0.784072	0.943589	0.0600006	0.928706	0.982638
CSTF1	cleavage stimulation factor, 3' pre-RNA,	0.616118	0.784126	0.0555567	0.858737	0.928706	0.282968
MIR4290	microRNA 4290	0.0394625	0.784187	0.498239	0.235	0.928706	0.797326
FAM90A10P	putative protein FAM90A10	0.304145	0.784207	0.196881	0.657224	0.928706	0.542155
RIMBP3	RIMS binding protein 3	0.159424	0.784228	0.416762	0.48919	0.928706	0.746141
DNAH17-AS1	DNAH17 antisense RNA 1	0.59937	0.784351	0.498523	0.850782	0.928785	0.797414
CCDC152	coiled-coil domain containing 152	0.431671	0.784448	0.342029	0.757147	0.928848	0.691409
ERICH6B	glutamate-rich 6B	0.159833	0.78448	0.380661	0.489701	0.928857	0.721375
LINC01470	long intergenic non-protein coding RNA 1	0.835236	0.784614	0.882437	0.946817	0.928943	0.962269
MIR4417	microRNA 4417	0.721291	0.78476	0.401236	0.90468	0.928997	0.735438
SCAPER	S-phase cyclin A-associated protein in t	1.91211e-05	0.784804	0.0019128	0.00193853	0.929019	0.0396862
LINC00685	long intergenic non-protein coding RNA 6	7.55585e-05	0.784845	0.0762558	0.00499037	0.929031	0.335569
THBS3	thrombospondin 3	0.724974	0.784936	0.962528	0.906081	0.929063	0.988795
MIR4695	microRNA 4695	0.0101293	0.784943	0.439228	0.107671	0.929063	0.7623
UFSP1	UFM1-specific peptidase 1 (non-functiona	0.889865	0.784957	0.598349	0.964749	0.929063	0.850239
S100G	S100 calcium binding protein G	0.900544	0.785	0.935085	0.968341	0.929085	0.979794
FADD	Fas (TNFRSF6)-associated via death domai	0.0116778	0.785023	0.955314	0.117353	0.929098	0.986536
LOC102723828	uncharacterized LOC102723828	0.19642	0.785069	0.752694	0.541537	0.929119	0.917588
C17orf67	chromosome 17 open reading frame 67	0.163946	0.78507	0.910484	0.49524	0.929119	0.971945
T	T, brachyury homolog (mouse)	0.520917	0.78519	0.0905676	0.810545	0.929181	0.368202
RBP3	retinol binding protein 3, interstitial	0.678616	0.785331	0.834901	0.887487	0.929202	0.946703
LOC101927829	uncharacterized LOC101927829	0.0546413	0.785357	0.507182	0.280458	0.929207	0.802711
ZWILCH	zwilch kinetochore protein	0.0807986	0.785507	0.982958	0.346423	0.929269	0.995186
LRRC29	leucine rich repeat containing 29	0.048297	0.785564	0.465998	0.262234	0.929291	0.778301
TREML5P	triggering receptor expressed on myeloid	0.110788	0.785753	0.0857854	0.408459	0.929344	0.358061
PANK4	pantothenate kinase 4	0.559308	0.785868	0.761341	0.831293	0.929368	0.921133
CTRB2	chymotrypsinogen B2	0.241525	0.78598	0.00710352	0.595384	0.929457	0.0877038
RAB40AL	RAB40A, member RAS oncogene family-like	0.88347	0.78602	0.310361	0.962495	0.929458	0.663362
RTN1	reticulon 1	0.050329	0.78607	0.100257	0.268009	0.929458	0.38821
LOC101929680	uncharacterized LOC101929680	0.975219	0.786106	0.99757	0.992563	0.929477	0.999456
HNF1A	HNF1 homeobox A	0.660772	0.786192	0.625112	0.879404	0.929486	0.863111
MRPS31P5	mitochondrial ribosomal protein S31 pseu	0.141459	0.786198	0.0372439	0.46217	0.929486	0.227355
CNBP	CCHC-type zinc finger, nucleic acid bind	2.51996e-08	0.786268	0.952924	8.16021e-06	0.929525	0.985622
ZNF709	zinc finger protein 709	0.475552	0.786309	0.484725	0.784367	0.929559	0.789237
SACM1L	SAC1 suppressor of actin mutations 1-lik	0.0769645	0.786397	0.192024	0.337219	0.929607	0.535214
DEFB1	defensin, beta 1	0.0897552	0.786614	0.785293	0.366939	0.929729	0.929202
LRRC31	leucine rich repeat containing 31	0.681155	0.7867	0.222441	0.888262	0.929736	0.574286
NXPH4	neurexophilin 4	0.798084	0.786727	0.653768	0.933561	0.929753	0.876537
VPS33A	vacuolar protein sorting 33 homolog A (S	0.389085	0.786778	0.468993	0.72728	0.929764	0.780071
LOC101929263	uncharacterized LOC101929263	0.0487248	0.786846	0.258131	0.263266	0.929764	0.612974
LOC100506085	uncharacterized LOC100506085	0.450721	0.786905	0.896827	0.769399	0.929777	0.966942
APOO	apolipoprotein O	0.727639	0.786918	0.941065	0.906949	0.929777	0.981398
LOC102723639	uncharacterized LOC102723639	0.130832	0.787058	0.540936	0.444375	0.929788	0.821024
ZNF682	zinc finger protein 682	0.0265459	0.787059	0.222068	0.187368	0.929788	0.57384
SMIM9	small integral membrane protein 9	0.879458	0.787102	0.228786	0.961442	0.929795	0.581693
RCC1	regulator of chromosome condensation 1	0.792203	0.787185	0.0178075	0.931704	0.929879	0.149166
VSX1	visual system homeobox 1	0.36534	0.787222	0.648058	0.709095	0.929894	0.874059
PLGLA	plasminogen-like A (pseudogene)	0.943895	0.787247	0.388573	0.982773	0.929902	0.72708
LOC101928924	uncharacterized LOC101928924	0.345157	0.787293	0.987328	0.6937	0.929902	0.996379
BNC1	basonuclin 1	0.0496564	0.78755	0.233352	0.266127	0.930067	0.586597
PMS2P4	postmeiotic segregation increased 2 pseu	0.67952	0.787579	0.660363	0.88791	0.93007	0.879315
ERCC6L2	excision repair cross-complementation gr	0.0638533	0.787624	0.495652	0.305497	0.930075	0.795834
LOC100132249	uncharacterized LOC100132249	0.28148	0.787641	0.865153	0.635184	0.930075	0.956467
HMOX2	heme oxygenase (decycling) 2	0.356199	0.787642	0.164261	0.702205	0.930075	0.495729
CLEC18B	C-type lectin domain family 18, member B	0.139252	0.787786	0.290886	0.458211	0.930145	0.644408
NRXN1	neurexin 1	0.191721	0.787915	0.433591	0.534815	0.930187	0.758436
OR2A14	olfactory receptor, family 2, subfamily	0.762903	0.787918	0.0582112	0.92177	0.930187	0.290284
RPL23	ribosomal protein L23	0.836312	0.788047	0.783184	0.947206	0.930243	0.928434
IFNA16	interferon, alpha 16	0.61257	0.788182	0.632756	0.856925	0.930326	0.866782
ALPP	alkaline phosphatase, placental	0.669763	0.788315	0.0144382	0.883623	0.930398	0.13237
DOCK3	dedicator of cytokinesis 3	0.0702573	0.788383	0.560381	0.321554	0.930399	0.831965
UPP1	uridine phosphorylase 1	0.995944	0.788415	0.581118	0.998842	0.930401	0.842308
SYCP2L	synaptonemal complex protein 2-like	0.245834	0.788474	0.277789	0.60007	0.930411	0.632036
KDM8	lysine (K)-specific demethylase 8	0.812334	0.788484	0.473202	0.938506	0.930411	0.782883
ACTL9	actin-like 9	0.379205	0.788636	0.769102	0.720144	0.930477	0.924006
LOC730338	uncharacterized LOC730338	0.491278	0.788647	0.0591219	0.793125	0.930477	0.292809
NUDT9P1	nudix (nucleoside diphosphate linked moi	0.25555	0.788688	0.43817	0.610512	0.930477	0.761346
LOC102723724	uncharacterized LOC102723724	0.384615	0.788691	0.438771	0.724155	0.930477	0.761905
GNN	Grp94 neighboring nucleotidase pseudogen	0.165314	0.788722	0.702804	0.497265	0.930477	0.896879
MEIG1	meiosis/spermiogenesis associated 1	0.0444075	0.788731	0.0690899	0.250319	0.930477	0.318461
LOC101927551	uncharacterized LOC101927551	0.0409304	0.788807	0.858277	0.23943	0.930522	0.953965
LOC100288974	BMS1 homolog, ribosome assembly protein	0.0389731	0.788811	0.260416	0.233346	0.930522	0.61533
QPRT	quinolinate phosphoribosyltransferase	0.679335	0.788982	0.0448591	0.887888	0.930627	0.251626
LOC441601	septin 7 pseudogene	0.138824	0.789018	0.309669	0.457457	0.930654	0.662555
FEV	FEV (ETS oncogene family)	0.318337	0.789053	0.631016	0.67063	0.930668	0.865972
LINC00160	long intergenic non-protein coding RNA 1	0.45857	0.789089	0.510618	0.774027	0.930696	0.804552
RCAN2	regulator of calcineurin 2	0.326326	0.789217	0.404967	0.678062	0.930756	0.738209
ECEL1	endothelin converting enzyme-like 1	0.0239093	0.78934	0.1342	0.175986	0.930756	0.450065
KRTAP5-AS1	KRTAP5-1/KRTAP5-2 antisense RNA 1	0.756095	0.789473	0.813106	0.919045	0.930764	0.938922
SNORD114-5	small nucleolar RNA, C/D box 114-5	0.433691	0.789491	0.10751	0.758444	0.930764	0.402231
DCUN1D4	DCN1, defective in cullin neddylation 1,	0.835912	0.789511	0.941031	0.947116	0.930764	0.981398
CCBE1	collagen and calcium binding EGF domains	0.00453513	0.789739	0.401193	0.06685	0.930829	0.735433
VIPR2	vasoactive intestinal peptide receptor 2	0.402391	0.789879	0.634563	0.736321	0.930835	0.867555
LIPC	lipase, hepatic	0.705923	0.78989	0.191302	0.898247	0.930835	0.534248
CDH3	cadherin 3, type 1, P-cadherin (placenta	0.471533	0.789951	0.726466	0.781841	0.930835	0.906486
STRIP2	striatin interacting protein 2	0.0829228	0.789971	0.84424	0.350945	0.930835	0.949907
MPP6	membrane protein, palmitoylated 6 (MAGUK	0.646183	0.789984	0.0799455	0.873252	0.930835	0.344362
KIAA1598	KIAA1598	0.0504824	0.79008	0.797108	0.268568	0.930891	0.933233
C12orf74	chromosome 12 open reading frame 74	0.00931254	0.790135	0.571401	0.102315	0.930899	0.837646
NR0B1	nuclear receptor subfamily 0, group B, m	0.100411	0.790245	0.584121	0.388436	0.930974	0.843697
LCN12	lipocalin 12	0.0753396	0.790347	0.929511	0.333468	0.931006	0.977812
LOC102723523	uncharacterized LOC102723523	0.497696	0.790349	0.551603	0.796933	0.931006	0.826907
MIR516A1	microRNA 516a-1	0.974954	0.790386	0.509387	0.992557	0.931012	0.804007
C12orf5	chromosome 12 open reading frame 5	5.39055e-05	0.79044	0.253527	0.00398558	0.931015	0.608018
RHPN1-AS1	RHPN1 antisense RNA 1 (head to head)	0.116059	0.790457	0.0698406	0.418772	0.93102	0.320661
WDR17	WD repeat domain 17	0.29391	0.790468	0.644143	0.647336	0.93102	0.872354
MIR320B2	microRNA 320b-2	0.112536	0.790654	0.36133	0.4118	0.93114	0.706081
MIR3686	microRNA 3686	0.446766	0.790674	0.0416395	0.767023	0.93114	0.241532
IMMP1L	IMP1 inner mitochondrial membrane peptid	0.205553	0.790931	0.293102	0.553294	0.931186	0.646556
CHAF1B	chromatin assembly factor 1, subunit B (	0.0305474	0.790949	0.922187	0.203294	0.931186	0.975415
MT1DP	metallothionein 1D, pseudogene	0.420687	0.791086	0.0999608	0.749079	0.93123	0.387532
SNORD115-40	small nucleolar RNA, C/D box 115-40	0.430836	0.791139	0.428579	0.756553	0.931268	0.754986
SH3TC2	SH3 domain and tetratricopeptide repeats	0.00519173	0.79122	0.53051	0.0727885	0.9313	0.815579
ART3	ADP-ribosyltransferase 3	0.656188	0.791236	0.275146	0.877517	0.9313	0.629408
GCSAML	germinal center-associated, signaling an	0.658546	0.791349	0.908331	0.878438	0.931317	0.971191
TMEM88B	transmembrane protein 88B	0.483727	0.791367	0.72649	0.788799	0.931321	0.906486
KRT24	keratin 24	0.646397	0.791401	0.810595	0.87331	0.931341	0.937662
CST4	cystatin S	0.476513	0.791539	0.14277	0.784863	0.931447	0.463926
SLC34A3	solute carrier family 34 (type II sodium	0.636173	0.791598	0.308333	0.868606	0.93145	0.661282
TAS2R50	taste receptor, type 2, member 50	0.915977	0.791722	0.120462	0.97357	0.931533	0.42692
LOC100505918	uncharacterized LOC100505918	0.121064	0.791868	0.958372	0.427809	0.931625	0.987556
ANKMY1	ankyrin repeat and MYND domain containin	0.521954	0.792081	0.647957	0.811045	0.931704	0.874013
C20orf166-AS1	C20orf166 antisense RNA 1	0.000350605	0.792182	0.922858	0.013793	0.931704	0.975607
LINC00662	long intergenic non-protein coding RNA 6	0.0260371	0.792223	0.380986	0.185366	0.931704	0.721667
CNPY1	canopy FGF signaling regulator 1	0.336833	0.792327	0.512696	0.686882	0.931704	0.805667
COL26A1	collagen, type XXVI, alpha 1	0.513756	0.792329	0.623813	0.806489	0.931704	0.862499
C2orf66	chromosome 2 open reading frame 66	0.69841	0.792527	0.670969	0.895809	0.931772	0.884326
LOC101929011	uncharacterized LOC101929011	0.208744	0.79253	0.243423	0.557112	0.931772	0.597662
ENO1	enolase 1, (alpha)	0.0214486	0.79253	0.540968	0.165304	0.931772	0.821024
IGKV2D-24	immunoglobulin kappa variable 2D-24 (non	0.979708	0.792539	0.123441	0.994139	0.931772	0.431485
LOC102723765	uncharacterized LOC102723765	0.035588	0.792552	0.738606	0.221632	0.931773	0.911828
FAM159B	family with sequence similarity 159, mem	0.514538	0.792607	0.721182	0.807094	0.931788	0.904669
SLC25A12	solute carrier family 25 (aspartate/glut	0.49864	0.792738	0.664889	0.797546	0.931788	0.881347
AMELX	amelogenin, X-linked	0.582361	0.792756	0.103033	0.842894	0.931788	0.393762
THEM5	thioesterase superfamily member 5	0.683111	0.792826	0.908685	0.889158	0.931837	0.971349
KRTAP25-1	keratin associated protein 25-1	0.295288	0.792896	0.70807	0.648481	0.93188	0.899151
LOC102577424	uncharacterized LOC102577424	0.467826	0.792914	0.703552	0.779381	0.93188	0.897295
GLRA2	glycine receptor, alpha 2	0.695015	0.792914	0.132163	0.894276	0.93188	0.446545
TTC23L	tetratricopeptide repeat domain 23-like	0.644431	0.792922	0.868958	0.872527	0.93188	0.958099
ROBO3	roundabout, axon guidance receptor, homo	0.666037	0.792962	0.755042	0.881898	0.931897	0.918684
OR52A5	olfactory receptor, family 52, subfamily	0.735075	0.793275	0.804706	0.910218	0.932109	0.935911
OR56A1	olfactory receptor, family 56, subfamily	0.729087	0.793338	0.288523	0.907429	0.932154	0.642216
GALNT6	polypeptide N-acetylgalactosaminyltransf	0.503064	0.793408	0.325409	0.800144	0.932193	0.67742
NKX1-2	NK1 homeobox 2	0.699543	0.793559	0.0159775	0.896143	0.93229	0.140265
HP09025	uncharacterized LOC100652929	0.811915	0.793643	0.32975	0.938409	0.93229	0.680819
DPEP1	dipeptidase 1 (renal)	0.956679	0.793646	0.899746	0.987064	0.93229	0.967914
C1orf145	chromosome 1 open reading frame 145	0.63956	0.793668	0.74108	0.87034	0.93229	0.912821
PODNL1	podocan-like 1	0.371384	0.793689	0.675345	0.713992	0.93229	0.886317
DCAF12L1	DDB1 and CUL4 associated factor 12-like	0.078128	0.793732	0.492733	0.339901	0.93231	0.793939
C8orf12	chromosome 8 open reading frame 12	0.326552	0.793902	0.34532	0.678081	0.93231	0.693804
AGO3	argonaute RISC catalytic component 3	0.0545814	0.793927	0.320652	0.280344	0.93231	0.673092
CHML	choroideremia-like (Rab escort protein 2	0.225036	0.794036	0.844161	0.577226	0.932361	0.949899
RFX5	regulatory factor X, 5 (influences HLA c	0.0578656	0.794037	0.233972	0.289106	0.932361	0.587235
C1orf167	chromosome 1 open reading frame 167	0.478075	0.794102	0.0689894	0.785716	0.932405	0.318208
LOC101929112	uncharacterized LOC101929112	0.960162	0.794133	0.509872	0.987973	0.932405	0.804351
MIR367	microRNA 367	0.686581	0.794266	0.0991324	0.890675	0.932481	0.386186
FBXO21	F-box protein 21	0.137576	0.794324	0.401016	0.455367	0.932491	0.735363
RBM42	RNA binding motif protein 42	0.962808	0.794378	0.626412	0.988833	0.932491	0.863764
TMEM38A	transmembrane protein 38A	0.0767617	0.794483	0.842013	0.336676	0.932598	0.949181
LOC283352	uncharacterized LOC283352	0.264164	0.794541	0.867929	0.618746	0.932598	0.957607
MOSPD1	motile sperm domain containing 1	0.190482	0.794618	0.0193747	0.532888	0.932598	0.156436
MMEL1	membrane metallo-endopeptidase-like 1	0.0909068	0.794742	0.187205	0.36895	0.932646	0.52832
LOC101927605	uncharacterized LOC101927605	0.331518	0.794789	0.152669	0.68216	0.932646	0.4788
IQCF6	IQ motif containing F6	0.653055	0.794845	0.127365	0.876264	0.932664	0.438209
MIR3934	microRNA 3934	0.180388	0.794852	0.0386609	0.518775	0.932664	0.232371
LRTM2	leucine-rich repeats and transmembrane d	0.101955	0.794908	0.244419	0.391492	0.932664	0.598705
ISX-AS1	ISX antisense RNA 1	0.852479	0.794936	0.197517	0.952813	0.932664	0.543262
LOC100129697	uncharacterized LOC100129697	0.280654	0.795049	0.651612	0.634422	0.932708	0.87562
LOC100288637	OTU deubiquitinase 7A pseudogene	0.0926402	0.795157	0.130787	0.37259	0.932778	0.444309
MIR3940	microRNA 3940	0.224851	0.795157	0.309994	0.577042	0.932778	0.662991
CTDNEP1	CTD nuclear envelope phosphatase 1	0.234375	0.7952	0.010056	0.587763	0.932785	0.107218
SYT5	synaptotagmin V	0.358095	0.795245	0.319814	0.703449	0.932785	0.672174
LOC285819	uncharacterized LOC285819	0.775238	0.795282	0.841337	0.925803	0.932792	0.949172
ZNF112	zinc finger protein 112	0.0053326	0.795345	0.75079	0.0738996	0.932799	0.916711
OR52I1	olfactory receptor, family 52, subfamily	0.29056	0.795389	0.145177	0.644098	0.932799	0.467219
SLITRK3	SLIT and NTRK-like family, member 3	0.249112	0.7954	0.342621	0.603294	0.932799	0.691768
LOC101928387	uncharacterized LOC101928387	0.26705	0.795404	0.395059	0.621348	0.932799	0.731447
CRABP1	cellular retinoic acid binding protein 1	0.80581	0.795428	0.464316	0.936188	0.932799	0.77754
OR1L8	olfactory receptor, family 1, subfamily	0.675231	0.795435	0.171303	0.886213	0.932799	0.506066
LOC101927124	uncharacterized LOC101927124	0.436321	0.795541	0.260414	0.760197	0.932862	0.61533
OR4C13	olfactory receptor, family 4, subfamily	0.0517486	0.795545	0.744837	0.272191	0.932862	0.914335
MROH2A	maestro heat-like repeat family member 2	0.933824	0.795672	0.322393	0.979424	0.932968	0.674559
LOC102724577	uncharacterized LOC102724577	0.435477	0.795717	0.562921	0.759659	0.932993	0.833138
TEPP	testis, prostate and placenta expressed	0.200488	0.795871	0.345248	0.547024	0.933014	0.693767
MIR643	microRNA 643	0.428863	0.795931	0.823785	0.755104	0.933014	0.942531
UBAP1L	ubiquitin associated protein 1-like	0.0178488	0.795946	0.701185	0.149397	0.933014	0.896366
LOC646626	uncharacterized LOC646626	0.794538	0.796042	0.813811	0.932598	0.933014	0.939327
PPP1R10	protein phosphatase 1, regulatory subuni	6.75616e-06	0.796108	0.208516	0.000862743	0.933014	0.556715
USP2-AS1	USP2 antisense RNA 1 (head to head)	0.153763	0.796132	0.360057	0.480387	0.933014	0.705064
CACNA2D4	calcium channel, voltage-dependent, alph	0.826736	0.79617	0.0186696	0.943363	0.933025	0.15323
TBC1D7	TBC1 domain family, member 7	0.037546	0.796213	0.478683	0.228353	0.933052	0.786181
NPHS2	nephrosis 2, idiopathic, steroid-resista	0.613807	0.796284	0.944881	0.857509	0.933052	0.983179
FAM19A4	family with sequence similarity 19 (chem	0.609515	0.796297	0.116629	0.855249	0.933052	0.419852
LIG1	ligase I, DNA, ATP-dependent	0.151362	0.796304	0.539825	0.47655	0.933052	0.820482
VPS13A-AS1	VPS13A antisense RNA 1	0.854089	0.796356	0.592776	0.953276	0.933052	0.84771
MGC2889	uncharacterized protein MGC2889	0.390529	0.796375	0.768174	0.727994	0.933052	0.923788
TP53TG1	TP53 target 1 (non-protein coding)	0.455955	0.79643	0.846724	0.773064	0.933052	0.95079
LOC101928540	uncharacterized LOC101928540	0.416121	0.79643	0.300429	0.745823	0.933052	0.65356
PTH2	parathyroid hormone 2	0.334429	0.796432	0.302852	0.684831	0.933052	0.655983
C9orf117	chromosome 9 open reading frame 117	0.704354	0.7965	0.219438	0.897604	0.933063	0.570514
NKD2	naked cuticle homolog 2 (Drosophila)	0.073828	0.796619	0.457541	0.329784	0.933072	0.773691
FBXO16	F-box protein 16	0.220128	0.796634	0.514715	0.571553	0.933072	0.807181
ST3GAL6-AS1	ST3GAL6 antisense RNA 1	0.22308	0.796648	0.754778	0.575073	0.933072	0.918542
WDR54	WD repeat domain 54	0.650228	0.796651	0.0899109	0.874861	0.933072	0.367252
SPNS3	spinster homolog 3 (Drosophila)	0.673541	0.796657	0.937809	0.885592	0.933072	0.980515
BIRC7	baculoviral IAP repeat containing 7	0.147119	0.796661	0.666944	0.47035	0.933072	0.88249
PPAPDC2	phosphatidic acid phosphatase type 2 dom	0.208795	0.796787	0.498475	0.557201	0.933102	0.797414
ABCB10	ATP-binding cassette, sub-family B (MDR/	0.208919	0.796794	0.503615	0.557384	0.933102	0.800482
C3orf79	chromosome 3 open reading frame 79	0.0156874	0.796977	0.525467	0.138752	0.933219	0.812611
TRIM10	tripartite motif containing 10	0.615545	0.797102	0.527678	0.858427	0.933233	0.813769
LOC644717	putative SAGE1-like protein	0.0625229	0.797112	0.0373908	0.302289	0.933233	0.227831
SLC9B1	solute carrier family 9, subfamily B (NH	0.307626	0.797164	0.0346609	0.660835	0.933249	0.218385
KIT	v-kit Hardy-Zuckerman 4 feline sarcoma v	0.450605	0.797261	0.362259	0.769363	0.933258	0.706619
GUSBP5	glucuronidase, beta pseudogene 5	0.200204	0.797351	0.0649674	0.546796	0.933312	0.308367
ZNF157	zinc finger protein 157	0.650072	0.797378	0.834875	0.874853	0.933314	0.946703
LINC00322	long intergenic non-protein coding RNA 3	0.845278	0.797452	0.0409915	0.950327	0.933348	0.239672
LINC01098	long intergenic non-protein coding RNA 1	0.56979	0.797481	0.981207	0.836673	0.933348	0.994683
SHROOM2	shroom family member 2	0.918854	0.797662	0.888482	0.974225	0.933462	0.964419
PPIG	peptidylprolyl isomerase G (cyclophilin	0.0121835	0.797779	0.862774	0.1202	0.933514	0.955792
LOC100652807	putative uncharacterized protein C3orf53	0.0610301	0.797897	0.520133	0.298104	0.933561	0.810142
PTP4A3	protein tyrosine phosphatase type IVA, m	0.034678	0.79799	0.0373391	0.218416	0.933561	0.227655
TMUB1	transmembrane and ubiquitin-like domain	0.363735	0.798026	0.172965	0.707871	0.933561	0.508577
LOC102724659	uncharacterized LOC102724659	0.127464	0.798098	0.288701	0.438475	0.933561	0.642393
CELF5	CUGBP, Elav-like family member 5	0.799807	0.79813	0.643867	0.934191	0.933561	0.87221
HDAC10	histone deacetylase 10	0.0179633	0.798147	0.929595	0.149859	0.933561	0.977833
C17orf74	chromosome 17 open reading frame 74	0.110031	0.798182	0.314997	0.407069	0.933561	0.667491
GUCA1A	guanylate cyclase activator 1A (retina)	0.860424	0.79824	0.00766547	0.954702	0.933586	0.0918635
UST	uronyl-2-sulfotransferase	2.67241e-10	0.798418	0.670322	1.83122e-07	0.933706	0.883961
CARD14	caspase recruitment domain family, membe	0.619329	0.798472	0.457029	0.860281	0.933741	0.773566
DLX3	distal-less homeobox 3	0.0866216	0.798541	0.457071	0.360064	0.933742	0.77357
LOC102724194	uncharacterized LOC102724194	0.245185	0.798565	0.208693	0.599552	0.93375	0.557051
CEP44	centrosomal protein 44kDa	0.0892746	0.798603	0.940197	0.366001	0.933754	0.981092
ARHGAP33	Rho GTPase activating protein 33	0.0516141	0.798606	0.327549	0.271858	0.933754	0.678949
HS3ST2	heparan sulfate (glucosamine) 3-O-sulfot	0.0460998	0.798674	0.0203019	0.255376	0.933763	0.160413
PRR14	proline rich 14	0.526152	0.798723	0.734296	0.813019	0.933793	0.909717
LOC102724719	uncharacterized LOC102724719	0.37337	0.798764	0.41588	0.715462	0.933793	0.745634
SNORA37	small nucleolar RNA, H/ACA box 37	0.851166	0.798773	0.796753	0.952329	0.933793	0.933101
KRTAP13-4	keratin associated protein 13-4	0.842941	0.798918	0.162291	0.949421	0.933863	0.493025
LOC100506688	uncharacterized LOC100506688	0.210596	0.799012	0.721299	0.559828	0.933883	0.90468
PNPLA8	patatin-like phospholipase domain contai	0.184177	0.79905	0.798146	0.524177	0.933883	0.933561
APLP2	amyloid beta (A4) precursor-like protein	0.837848	0.799052	0.0853991	0.947796	0.933883	0.35695
SNORD59B	small nucleolar RNA, C/D box 59B	0.00372512	0.799056	0.299397	0.0591115	0.933883	0.652504
HIAT1	hippocampus abundant transcript 1	5.80519e-06	0.799122	0.349717	0.000765507	0.933904	0.697281
TECRL	trans-2,3-enoyl-CoA reductase-like	0.742955	0.799226	0.0514793	0.913559	0.933954	0.271374
LINC01333	long intergenic non-protein coding RNA 1	0.923027	0.799291	0.529671	0.975642	0.934015	0.814975
UGT2B10	UDP glucuronosyltransferase 2 family, po	0.898584	0.799417	0.881802	0.967395	0.934049	0.96211
B3GNT9	UDP-GlcNAc:betaGal beta-1,3-N-acetylgluc	0.107619	0.799513	0.0412882	0.402467	0.934095	0.240619
LOC100130502	uncharacterized LOC100130502	0.666534	0.799522	0.485931	0.882175	0.934095	0.78996
NAGS	N-acetylglutamate synthase	0.771803	0.799545	0.424653	0.924994	0.934095	0.752144
PPP1R32	protein phosphatase 1, regulatory subuni	0.0298888	0.799844	0.641901	0.200739	0.934208	0.871603
AGPAT9	1-acylglycerol-3-phosphate O-acyltransfe	0.530791	0.799846	0.477591	0.815652	0.934208	0.78537
ATP6V1C2	ATPase, H+ transporting, lysosomal 42kDa	0.0124072	0.799972	0.633129	0.121486	0.934275	0.866985
NEURL3	neuralized E3 ubiquitin protein ligase 3	0.00278532	0.799976	0.0118696	0.0498807	0.934275	0.118492
LINC00645	long intergenic non-protein coding RNA 6	0.928333	0.800072	0.401493	0.977238	0.934296	0.735726
MALL	mal, T-cell differentiation protein-like	0.0256288	0.800095	0.525343	0.183597	0.934296	0.812551
IFNL3	interferon, lambda 3	0.51328	0.800141	0.371572	0.806193	0.934296	0.714077
RAX2	retina and anterior neural fold homeobox	0.818066	0.800146	0.513486	0.940775	0.934296	0.806343
ARID3C	AT rich interactive domain 3C (BRIGHT-li	0.150142	0.800174	0.769736	0.474937	0.934296	0.924268
RBM22	RNA binding motif protein 22	0.210749	0.80022	0.00617671	0.560085	0.934296	0.0808751
PARD6B	par-6 family cell polarity regulator bet	0.0862696	0.800307	0.994399	0.359095	0.934306	0.998566
SNORD97	small nucleolar RNA, C/D box 97	0.700419	0.800392	0.551444	0.896292	0.934384	0.826794
TRIM64	tripartite motif containing 64	0.2212	0.80044	0.980901	0.572765	0.934402	0.994597
FSD1	fibronectin type III and SPRY domain con	0.746598	0.80045	0.345485	0.914959	0.934402	0.693884
DCHS2	dachsous cadherin-related 2	0.282815	0.800499	0.81715	0.636228	0.934417	0.940561
WWC1	WW and C2 domain containing 1	0.995505	0.800648	0.87084	0.998761	0.934438	0.958777
AKT1	v-akt murine thymoma viral oncogene homo	0.00409509	0.800683	0.802608	0.0628814	0.934447	0.934941
MIR3657	microRNA 3657	0.00718114	0.800715	0.736484	0.0883836	0.934459	0.910914
IGKV6-21	immunoglobulin kappa variable 6-21 (non-	0.689059	0.800723	0.635446	0.891769	0.934459	0.86813
SPAG11B	sperm associated antigen 11B	0.275813	0.80077	0.572902	0.630118	0.934492	0.838275
LOC100996447	uncharacterized LOC100996447	0.264672	0.800881	0.227057	0.619096	0.934503	0.579948
HRASLS	HRAS-like suppressor	0.189186	0.800918	0.782654	0.531257	0.934503	0.928368
LINC00540	long intergenic non-protein coding RNA 5	0.547023	0.800931	0.582228	0.82448	0.934503	0.842802
BORA	bora, aurora kinase A activator	0.0714278	0.800968	0.570981	0.32425	0.934509	0.837327
OR1G1	olfactory receptor, family 1, subfamily	0.761857	0.801098	0.114771	0.921303	0.934562	0.416129
ANGPTL5	angiopoietin-like 5	0.866747	0.801177	0.055237	0.957375	0.934597	0.282044
FAM71B	family with sequence similarity 71, memb	0.829904	0.801198	0.301873	0.94504	0.934597	0.654917
LINC00678	long intergenic non-protein coding RNA 6	0.880058	0.801216	0.00116982	0.961655	0.934597	0.02913
MIR3918	microRNA 3918	0.911599	0.801279	0.16639	0.972352	0.9346	0.498918
LINC01182	long intergenic non-protein coding RNA 1	0.0996664	0.801333	0.655654	0.387134	0.934609	0.877324
LINC01163	long intergenic non-protein coding RNA 1	0.858519	0.801433	0.959426	0.954027	0.934668	0.987836
LGI3	leucine-rich repeat LGI family, member 3	0.197515	0.801513	0.882354	0.543262	0.934718	0.962269
CEP85	centrosomal protein 85kDa	0.0165412	0.801543	0.287052	0.142894	0.934718	0.640744
MRPS18C	mitochondrial ribosomal protein S18C	0.100577	0.801573	0.527664	0.38878	0.934718	0.813769
ANKS1B	ankyrin repeat and sterile alpha motif d	0.461775	0.801696	0.553969	0.776125	0.934833	0.828471
LINC00379	long intergenic non-protein coding RNA 3	0.213813	0.801728	0.613466	0.563496	0.934842	0.857419
MIR496	microRNA 496	0.0453368	0.801765	0.341336	0.253031	0.934856	0.69081
MIR4766	microRNA 4766	0.0778837	0.801827	0.174961	0.339343	0.934858	0.511368
PISD	phosphatidylserine decarboxylase	0.00133509	0.801938	0.69138	0.0315368	0.934858	0.892745
MIR3916	microRNA 3916	0.649255	0.802064	0.349829	0.874508	0.934858	0.69736
MIR4780	microRNA 4780	0.142	0.802111	0.177004	0.462825	0.934858	0.514032
TAS2R43	taste receptor, type 2, member 43	0.199718	0.802225	0.431006	0.546038	0.934858	0.756639
STAM2	signal transducing adaptor molecule (SH3	0.638738	0.802275	0.295619	0.869889	0.934868	0.648792
TRIM51HP	tripartite motif-containing 51H, pseudog	0.352493	0.802291	0.420976	0.69939	0.934873	0.749211
SPATA3	spermatogenesis associated 3	0.56663	0.802394	0.00975295	0.835099	0.93488	0.105505
ZNF667	zinc finger protein 667	0.866889	0.802503	0.772177	0.957424	0.93489	0.92508
LOC101927512	uncharacterized LOC101927512	0.472796	0.802534	0.120002	0.782538	0.934901	0.425971
GALNT14	polypeptide N-acetylgalactosaminyltransf	0.0531985	0.802641	0.844754	0.276687	0.934941	0.950086
THBD	thrombomodulin	0.00338634	0.802776	0.265847	0.055782	0.934998	0.620097
FBXO3-AS1	FBXO3 antisense RNA 1 (head to head)	0.658285	0.80304	0.156618	0.878402	0.935193	0.485002
LOC101928620	uncharacterized LOC101928620	0.380519	0.803093	0.168261	0.721349	0.935211	0.50188
SBK2	SH3 domain binding kinase family, member	0.230596	0.803135	0.624092	0.583513	0.935226	0.862642
LOC101929006	uncharacterized LOC101929006	0.258548	0.803501	0.168006	0.613199	0.935372	0.501451
DUSP12	dual specificity phosphatase 12	0.00206471	0.803533	0.364671	0.0416764	0.935377	0.70864
LYRM5	LYR motif containing 5	0.00764528	0.803551	0.522482	0.0916732	0.935377	0.81124
STK4-AS1	STK4 antisense RNA 1 (head to head)	0.0499476	0.803553	0.213375	0.266941	0.935377	0.562952
LINC01107	long intergenic non-protein coding RNA 1	0.867301	0.803564	0.593675	0.957474	0.935377	0.848138
HMP19	HMP19 protein	0.228644	0.803661	0.130577	0.581543	0.935447	0.444022
MEF2C-AS1	MEF2C antisense RNA 1	7.94861e-05	0.803729	0.292333	0.00512195	0.935498	0.645696
TAS2R5	taste receptor, type 2, member 5	0.0196763	0.803802	0.0335388	0.15776	0.935555	0.213928
KNSTRN	kinetochore-localized astrin/SPAG5 bindi	0.00705111	0.80382	0.707979	0.0873096	0.935555	0.899149
MYT1	myelin transcription factor 1	0.174491	0.803992	0.171372	0.510561	0.935635	0.506105
PNRC2	proline-rich nuclear receptor coactivato	0.000732924	0.804137	0.0518179	0.0219209	0.935722	0.272478
MIR3178	microRNA 3178	0.246047	0.804298	0.320937	0.600264	0.935743	0.673391
DIS3	DIS3 exosome endoribonuclease and 3'-5'	0.011405	0.804318	0.805095	0.115601	0.935743	0.935985
TMEM114	transmembrane protein 114	0.491836	0.804334	0.714391	0.793299	0.935743	0.901965
MYBPC2	myosin binding protein C, fast type	0.391309	0.804443	0.0308493	0.728674	0.93578	0.204211
GYG1	glycogenin 1	0.0418369	0.804447	0.230821	0.242179	0.93578	0.583792
CCDC175	coiled-coil domain containing 175	0.0689008	0.804551	0.17402	0.318182	0.935819	0.509805
SNORD116-13	small nucleolar RNA, C/D box 116-13	0.084492	0.80468	0.311766	0.354753	0.935896	0.664782
OR4F13P	olfactory receptor, family 4, subfamily	0.363636	0.804792	0.730526	0.707829	0.935985	0.90806
BPIFB6	BPI fold containing family B, member 6	0.0256379	0.804867	0.79932	0.183597	0.935985	0.93402
DNAH3	dynein, axonemal, heavy chain 3	0.85829	0.804945	0.566408	0.953965	0.935985	0.835063
MIR4469	microRNA 4469	0.000358467	0.805032	0.646989	0.0139838	0.935985	0.8735
MB	myoglobin	0.739457	0.805099	0.818315	0.91218	0.935985	0.94088
SMAD4	SMAD family member 4	0.00942086	0.805127	0.791018	0.103037	0.935985	0.931225
LCA5L	Leber congenital amaurosis 5-like	0.753734	0.805167	0.510621	0.91802	0.935985	0.804552
NA	NA	0.371743	0.805184	0.783519	0.714256	0.935985	0.928434
NDUFAF7	NADH dehydrogenase (ubiquinone) complex	0.025786	0.805289	0.808374	0.184268	0.936035	0.937061
LOC100130899	uncharacterized LOC100130899	0.00637745	0.805377	0.482131	0.0823425	0.936035	0.787922
UQCRFS1	ubiquinol-cytochrome c reductase, Rieske	0.123048	0.805537	0.195203	0.430893	0.936071	0.539488
DYNAP	dynactin associated protein	0.212498	0.805539	0.396438	0.561948	0.936071	0.732453
SNORD116-24	small nucleolar RNA, C/D box 116-24	0.00174309	0.805662	0.385391	0.0374741	0.936149	0.72463
USF2	upstream transcription factor 2, c-fos i	0.000498968	0.805685	0.341911	0.017126	0.936149	0.691409
THAP4	THAP domain containing 4	0.211152	0.805976	0.681056	0.560362	0.936252	0.888262
WAC-AS1	WAC antisense RNA 1 (head to head)	0.417421	0.806021	0.414106	0.746484	0.936264	0.744549
GUCA1C	guanylate cyclase activator 1C	0.224619	0.806025	0.024406	0.576736	0.936264	0.1782
TAC3	tachykinin 3	0.445819	0.806154	0.0676063	0.766427	0.936283	0.314856
GTF3C5	general transcription factor IIIC, polyp	0.88604	0.806267	0.765773	0.963477	0.936314	0.923102
TEFM	transcription elongation factor, mitocho	0.859071	0.806343	0.780653	0.954203	0.936381	0.927606
YWHAZ	tyrosine 3-monooxygenase/tryptophan 5-mo	0.72609	0.806491	0.877528	0.906486	0.936478	0.96058
HLA-DRB1	major histocompatibility complex, class	0.0463139	0.806524	0.0702439	0.255969	0.936479	0.321554
TMPRSS9	transmembrane protease, serine 9	0.256513	0.806594	0.392511	0.61144	0.936531	0.729634
LINC00657	long intergenic non-protein coding RNA 6	0.343788	0.806681	0.620044	0.692538	0.936579	0.860716
GPR88	G protein-coupled receptor 88	0.0416031	0.8068	0.0920958	0.241434	0.936646	0.371506
PGK2	phosphoglycerate kinase 2	0.837504	0.806912	0.769322	0.947726	0.93666	0.924164
MIR4280	microRNA 4280	0.304921	0.806925	0.17054	0.657821	0.93666	0.505063
GPR83	G protein-coupled receptor 83	0.715814	0.806984	0.774883	0.902489	0.936673	0.925803
LOC102724622	uncharacterized LOC102724622	0.56986	0.80701	0.703945	0.836673	0.936676	0.8975
LOC101927494	uncharacterized LOC101927494	0.0211545	0.807045	0.158685	0.16396	0.936686	0.488408
LOC100129223	uncharacterized LOC100129223	0.030285	0.807143	0.211914	0.20239	0.936715	0.5611
TRAV12-3	T cell receptor alpha variable 12-3	0.18826	0.807208	0.152108	0.529822	0.936777	0.477835
MIR3135B	microRNA 3135b	0.804192	0.807276	0.396824	0.935722	0.93682	0.732696
CLN8	ceroid-lipofuscinosis, neuronal 8 (epile	0.646737	0.807476	0.0423929	0.873482	0.93682	0.244201
FOXL2	forkhead box L2	0.6951	0.807491	0.930284	0.894305	0.93682	0.978115
NKAP	NFKB activating protein	0.508667	0.807729	0.572795	0.803701	0.936984	0.83827
KHNYN	KH and NYN domain containing	0.717171	0.807775	0.551029	0.903033	0.936995	0.826608
NOXA1	NADPH oxidase activator 1	0.0273258	0.807985	0.644694	0.190528	0.93705	0.87266
LOC101927853	WD repeat-containing protein 87-like	0.135053	0.808089	0.0560769	0.451406	0.93705	0.284202
PSCA	prostate stem cell antigen	0.321607	0.808111	0.578354	0.673876	0.93705	0.841227
LINC00644	long intergenic non-protein coding RNA 6	0.377942	0.80814	0.328971	0.719162	0.93705	0.680262
ACIN1	apoptotic chromatin condensation inducer	0.27462	0.808152	0.954891	0.628833	0.93705	0.98647
TBX6	T-box 6	0.553828	0.808194	0.446607	0.828448	0.937061	0.766819
SMC5-AS1	SMC5 antisense RNA 1 (head to head)	0.134034	0.808226	0.230266	0.449727	0.937061	0.583175
LOC646730	uncharacterized LOC646730	0.35793	0.808239	0.282831	0.703361	0.937061	0.636245
LOC102723548	uncharacterized LOC102723548	0.693491	0.808267	0.0263445	0.893606	0.937061	0.186723
NKX2-5	NK2 homeobox 5	0.0214397	0.808272	0.0993633	0.165276	0.937061	0.38674
KLK7	kallikrein-related peptidase 7	0.498886	0.808292	0.572582	0.79769	0.937061	0.83823
SNORD99	small nucleolar RNA, C/D box 99	0.806585	0.808311	0.0975756	0.936531	0.937061	0.38266
FAM86JP	family with sequence similarity 86, memb	0.834254	0.808553	0.968753	0.946437	0.937127	0.990747
SUN2	Sad1 and UNC84 domain containing 2	0.23416	0.808725	0.639641	0.587572	0.937175	0.870403
LINC00955	long intergenic non-protein coding RNA 9	0.500825	0.808784	0.0653665	0.798615	0.937175	0.309477
LOC101927513	uncharacterized LOC101927513	0.00988525	0.808788	0.718729	0.106262	0.937175	0.903556
LOC101930567	uncharacterized LOC101930567	0.280651	0.808877	0.962463	0.634422	0.937175	0.988793
MORN1	MORN repeat containing 1	0.0147095	0.808914	0.952194	0.13385	0.937175	0.985225
MIR4310	microRNA 4310	0.463183	0.808968	0.331392	0.776945	0.937204	0.68216
SLC10A5	solute carrier family 10, member 5	0.238626	0.809071	0.208366	0.59225	0.937281	0.556552
LOC642361	uncharacterized LOC642361	0.305418	0.809112	0.676284	0.658308	0.937286	0.886689
SNORD88C	small nucleolar RNA, C/D box 88C	0.382239	0.809125	0.36432	0.72227	0.937286	0.70833
SAP30	Sin3A-associated protein, 30kDa	0.468145	0.80916	0.780452	0.779659	0.937313	0.927551
KLC1	kinesin light chain 1	0.971575	0.809222	0.851686	0.991493	0.93737	0.95246
BRIX1	BRX1, biogenesis of ribosomes, homolog (	7.29475e-07	0.809344	0.672588	0.000141375	0.937423	0.885211
FLRT1	fibronectin leucine rich transmembrane p	0.103069	0.809364	0.534183	0.393769	0.937423	0.817138
MIR4760	microRNA 4760	0.154357	0.80941	0.90177	0.481164	0.937423	0.968709
FAM72D	family with sequence similarity 72, memb	0.369369	0.809424	0.471358	0.712144	0.937423	0.781759
MST1L	macrophage stimulating 1-like	0.60458	0.809432	0.932454	0.853068	0.937423	0.978949
C20orf85	chromosome 20 open reading frame 85	0.989948	0.809475	0.0236182	0.997178	0.937423	0.174889
TMED10	transmembrane emp24-like trafficking pro	0.526957	0.809495	0.965923	0.813374	0.937423	0.989717
MRPL50	mitochondrial ribosomal protein L50	2.4083e-06	0.809543	0.625449	0.000378745	0.937423	0.863295
USP39	ubiquitin specific peptidase 39	0.0379598	0.809558	0.0794203	0.229843	0.937423	0.343023
ZNF195	zinc finger protein 195	0.509139	0.809581	0.181222	0.804	0.937423	0.519832
RPL35A	ribosomal protein L35a	0.000725109	0.809823	0.435422	0.0218061	0.937424	0.759613
PDCL2	phosducin-like 2	0.846859	0.809881	0.65455	0.950794	0.937424	0.876865
LINC01133	long intergenic non-protein coding RNA 1	0.705859	0.809938	0.491499	0.898235	0.937424	0.793125
LOH12CR1	loss of heterozygosity, 12, chromosomal	0.154044	0.810068	0.0790856	0.480813	0.937473	0.342156
LOC102467079	uncharacterized LOC102467079	0.898523	0.810128	0.751352	0.967357	0.93749	0.916793
POLD4	polymerase (DNA-directed), delta 4, acce	0.000958381	0.810348	0.513759	0.0257175	0.937529	0.806489
EFTUD1P1	elongation factor Tu GTP binding domain	0.600786	0.810391	0.730624	0.851417	0.937564	0.908114
WFDC1	WAP four-disulfide core domain 1	0.744244	0.810425	0.506506	0.914004	0.93759	0.802252
LOC101928087	uncharacterized LOC101928087	0.851156	0.810524	0.1512	0.952329	0.937633	0.476377
TMPRSS11B	transmembrane protease, serine 11B	0.3269	0.810549	0.0815636	0.678232	0.937649	0.348224
KY	kyphoscoliosis peptidase	0.964189	0.810622	0.885648	0.989206	0.937677	0.963378
CHRND	cholinergic receptor, nicotinic, delta (	0.758815	0.810865	0.814791	0.920277	0.937872	0.93985
MIR3199-2	microRNA 3199-2	0.573985	0.810994	0.371682	0.83886	0.93794	0.714199
FGF16	fibroblast growth factor 16	0.769626	0.811003	0.503672	0.924268	0.93794	0.800517
LOC101928869	uncharacterized LOC101928869	0.448921	0.811033	0.0730422	0.768228	0.93794	0.328072
SNORD55	small nucleolar RNA, C/D box 55	0.970688	0.811289	0.107682	0.991171	0.938165	0.402641
FAM86C2P	family with sequence similarity 86, memb	0.211734	0.811375	0.228071	0.560945	0.938179	0.580972
CLPSL1	colipase-like 1	0.737383	0.811509	0.878687	0.911364	0.938271	0.961162
ATP2A1	ATPase, Ca++ transporting, cardiac muscl	0.221169	0.811532	0.748895	0.572724	0.938276	0.915819
COG3	component of oligomeric golgi complex 3	0.0242333	0.811607	0.0831798	0.177276	0.938335	0.351487
LOC100507477	uncharacterized LOC100507477	0.484876	0.811699	0.840245	0.789283	0.938344	0.948692
C1orf158	chromosome 1 open reading frame 158	0.285274	0.811907	0.357364	0.638736	0.938409	0.703112
PUS7L	pseudouridylate synthase 7 homolog (S. c	0.0238298	0.812042	0.203367	0.175732	0.938436	0.55063
SIX3-AS1	SIX3 antisense RNA 1	0.921461	0.812174	0.662849	0.975226	0.938445	0.880382
ANXA2P3	annexin A2 pseudogene 3	0.159583	0.812328	0.304685	0.489425	0.938506	0.657528
RETN	resistin	0.586305	0.812406	0.16301	0.844736	0.938524	0.493759
TMEM187	transmembrane protein 187	0.761682	0.812515	0.0385602	0.921261	0.938585	0.23205
UBXN7-AS1	UBXN7 antisense RNA 1	0.502449	0.812651	0.0595935	0.799783	0.938661	0.294196
MIR1302-5	microRNA 1302-5	0.0560873	0.812764	0.68147	0.284236	0.938697	0.888439
LOC101928661	uncharacterized LOC101928661	0.747146	0.812764	0.460366	0.915223	0.938697	0.77525
C3orf36	chromosome 3 open reading frame 36	0.945212	0.812811	0.640148	0.983238	0.938713	0.870803
IQCH	IQ motif containing H	0.827655	0.812879	0.00920514	0.943962	0.938772	0.101517
CAPN13	calpain 13	0.101988	0.812951	0.474058	0.391593	0.938842	0.783477
NA	NA	0.670747	0.813133	0.14981	0.884211	0.938939	0.474522
CYP17A1	cytochrome P450, family 17, subfamily A,	0.792371	0.813179	0.644226	0.931717	0.93895	0.87242
MINPP1	multiple inositol-polyphosphate phosphat	0.796132	0.813375	0.96048	0.933014	0.939106	0.988033
NAPB	N-ethylmaleimide-sensitive factor attach	0.0623969	0.813467	0.370987	0.302	0.939113	0.713662
KRTAP10-4	keratin associated protein 10-4	0.562394	0.813722	0.129996	0.832789	0.939267	0.442974
CERKL	ceramide kinase-like	0.778061	0.813801	0.0923664	0.927005	0.939327	0.372089
KCNJ6	potassium inwardly-rectifying channel, s	0.971024	0.813964	0.0292163	0.991271	0.939432	0.198357
ZCCHC3	zinc finger, CCHC domain containing 3	0.279877	0.814013	0.336982	0.633667	0.939433	0.687021
LOC101928414	uncharacterized LOC101928414	0.152919	0.814045	0.177991	0.479115	0.939433	0.515474
LOC101927109	uncharacterized LOC101927109	0.763685	0.814262	0.557124	0.922104	0.939554	0.830056
UBL7-AS1	UBL7 antisense RNA 1 (head to head)	0.0779261	0.814275	0.362418	0.339474	0.939554	0.706758
CCL13	chemokine (C-C motif) ligand 13	0.0427395	0.814286	0.846152	0.245332	0.939554	0.950649
MTG1	mitochondrial ribosome-associated GTPase	0.0450802	0.814302	0.491801	0.252409	0.939554	0.793299
LOC101929384	uncharacterized LOC101929384	0.804561	0.814365	0.309514	0.935819	0.939579	0.662421
LOC100506470	uncharacterized LOC100506470	0.899178	0.814545	0.566938	0.967662	0.939721	0.835257
HDAC11-AS1	HDAC11 antisense RNA 1	0.233534	0.814603	0.592377	0.586733	0.93976	0.847551
WFIKKN2	WAP, follistatin/kazal, immunoglobulin,	0.889918	0.814712	0.266376	0.964764	0.939822	0.620699
MIR564	microRNA 564	0.61029	0.814772	0.863968	0.85554	0.93985	0.955963
THUMPD1	THUMP domain containing 1	0.305196	0.814916	0.509111	0.658066	0.93988	0.803992
LOC100507002	uncharacterized LOC100507002	0.27657	0.815075	0.840033	0.630865	0.939924	0.948609
KDM1A	lysine (K)-specific demethylase 1A	0.872339	0.815084	0.2648	0.959352	0.939924	0.619171
AMBN	ameloblastin (enamel matrix protein)	0.547285	0.815112	0.862829	0.824605	0.939924	0.955807
AMPH	amphiphysin	0.0216934	0.815222	0.846794	0.166502	0.939936	0.950794
MIR4689	microRNA 4689	0.118922	0.815329	0.881624	0.424069	0.939942	0.96211
MIR493	microRNA 493	0.807531	0.815338	0.278037	0.93682	0.939942	0.632205
LINC01119	long intergenic non-protein coding RNA 1	0.640531	0.815512	0.395955	0.870996	0.940074	0.732064
LOC101928435	uncharacterized LOC101928435	0.0269899	0.815548	0.514157	0.189243	0.940075	0.806789
LOC339874	uncharacterized LOC339874	0.194484	0.815616	0.47373	0.538503	0.940075	0.78325
MLXIP	MLX interacting protein	7.69574e-05	0.815654	0.678373	0.00502126	0.940082	0.887405
C9orf152	chromosome 9 open reading frame 152	0.439929	0.815801	0.693241	0.762622	0.940193	0.893416
AGAP6	ArfGAP with GTPase domain, ankyrin repea	0.456136	0.81587	0.442324	0.77325	0.940193	0.764185
MMP13	matrix metallopeptidase 13 (collagenase	0.596011	0.815917	0.0172854	0.849298	0.940193	0.146828
CRIP3	cysteine-rich protein 3	0.730258	0.815919	0.0961119	0.907895	0.940193	0.379841
AADACP1	arylacetamide deacetylase pseudogene 1	0.280898	0.81598	0.724083	0.634559	0.940218	0.90569
LOC102723833	uncharacterized LOC102723833	0.614396	0.816022	0.13578	0.857824	0.940238	0.452691
C15orf62	chromosome 15 open reading frame 62	0.838999	0.816085	0.572593	0.948238	0.940238	0.83823
KRT17	keratin 17	0.607505	0.816152	0.216733	0.854537	0.940238	0.566928
PASK	PAS domain containing serine/threonine k	0.799795	0.816175	0.702045	0.934191	0.940238	0.896515
LOC101928399	uncharacterized LOC101928399	0.0675382	0.816206	0.97058	0.314654	0.940238	0.991142
ZNF804B	zinc finger protein 804B	0.160756	0.816611	0.627217	0.490902	0.940338	0.864255
LINC00550	long intergenic non-protein coding RNA 5	0.0304536	0.816708	0.217491	0.202917	0.940366	0.567816
KIZ	kizuna centrosomal protein	4.26964e-06	0.816784	0.391766	0.000605688	0.94038	0.729052
PRKCE	protein kinase C, epsilon	0.124925	0.816914	0.661424	0.433874	0.940432	0.87967
LOC101927532	uncharacterized LOC101927532	0.0142619	0.816914	0.728122	0.131572	0.940432	0.907092
NSUN2	NOP2/Sun RNA methyltransferase family, m	0.000625809	0.817065	0.503935	0.0197973	0.94054	0.800645
LOC101926892	uncharacterized LOC101926892	0.338896	0.817074	0.0404557	0.688777	0.94054	0.238063
LINC01187	long intergenic non-protein coding RNA 1	0.327641	0.817092	0.918798	0.67903	0.94054	0.974225
LOC101928877	uncharacterized LOC101928877	0.813489	0.817274	0.833859	0.939124	0.940616	0.946282
ADPGK-AS1	ADPGK antisense RNA 1	0.918272	0.817292	0.500714	0.974126	0.940616	0.798594
GALNTL5	polypeptide N-acetylgalactosaminyltransf	0.0921182	0.817351	0.856944	0.371523	0.940616	0.953837
LINC00477	long intergenic non-protein coding RNA 4	0.401829	0.817755	0.861067	0.736026	0.940717	0.954862
MIR324	microRNA 324	0.276443	0.817858	0.982587	0.630674	0.940775	0.995073
FZD9	frizzled class receptor 9	0.572369	0.818018	0.325067	0.838143	0.940775	0.677047
HIST1H1A	histone cluster 1, H1a	0.0189045	0.818069	0.823534	0.15436	0.940775	0.942531
FKBP6	FK506 binding protein 6, 36kDa	0.0754465	0.818111	0.238486	0.333752	0.94079	0.592078
HPCAL4	hippocalcin like 4	0.866512	0.818217	0.761471	0.95728	0.94088	0.92116
SLC34A1	solute carrier family 34 (type II sodium	0.365775	0.818258	0.275526	0.70938	0.94088	0.629747
MIR1249	microRNA 1249	0.292568	0.818276	0.531632	0.645933	0.94088	0.816062
TCTE3	t-complex-associated-testis-expressed 3	0.633901	0.818283	0.604511	0.867313	0.94088	0.853037
LOC101927661	uncharacterized LOC101927661	0.800007	0.818309	0.749222	0.934276	0.94088	0.915958
TMEM184A	transmembrane protein 184A	0.0303249	0.818349	0.924533	0.202521	0.94088	0.976067
MYL7	myosin, light chain 7, regulatory	0.099212	0.818393	0.0543885	0.386308	0.940894	0.279802
NUTM2D	NUT family member 2D	0.151023	0.818407	0.137479	0.476208	0.940896	0.455305
GPX1	glutathione peroxidase 1	0.00214566	0.818509	0.448006	0.0425944	0.940942	0.767795
LINC00457	long intergenic non-protein coding RNA 4	0.256804	0.818647	0.376134	0.611786	0.941003	0.717644
DCPS	decapping enzyme, scavenger	0.718	0.81866	0.478281	0.903344	0.941003	0.785833
MIR3938	microRNA 3938	0.943348	0.818837	0.411631	0.982576	0.941051	0.742829
THBS1	thrombospondin 1	8.35739e-05	0.818895	0.895669	0.00532279	0.941079	0.966577
THAP9-AS1	THAP9 antisense RNA 1	0.000381923	0.818945	0.218219	0.0145899	0.941082	0.568886
LOC100294362	uncharacterized LOC100294362	0.027566	0.81896	0.987398	0.191559	0.941082	0.996379
DDX53	DEAD (Asp-Glu-Ala-Asp) box polypeptide 5	0.568295	0.819053	0.33575	0.835971	0.941144	0.68578
BMF	Bcl2 modifying factor	0.840814	0.819133	0.983836	0.948965	0.941153	0.995576
USP43	ubiquitin specific peptidase 43	0.136108	0.819191	0.159305	0.453212	0.94116	0.48902
CLSPN	claspin	0.000299008	0.819256	0.0235366	0.0124445	0.94116	0.174678
METTL3	methyltransferase like 3	0.688981	0.81926	0.158085	0.891769	0.94116	0.487524
PCIF1	PDX1 C-terminal inhibiting factor 1	0.214865	0.819316	0.40832	0.564881	0.94116	0.740311
HGC6.3	uncharacterized LOC100128124	0.0929861	0.81932	0.0947637	0.373199	0.94116	0.376876
FGD6	FYVE, RhoGEF and PH domain containing 6	0.00505229	0.819365	0.0532788	0.0715525	0.941193	0.276897
CGA	glycoprotein hormones, alpha polypeptide	0.606941	0.819403	0.0295584	0.854246	0.941222	0.19948
WDR38	WD repeat domain 38	0.120177	0.81943	0.0858565	0.426295	0.941225	0.358239
IGHV1-3	immunoglobulin heavy variable 1-3	0.666033	0.819487	0.135504	0.881898	0.94126	0.452207
KIAA1524	KIAA1524	0.261802	0.819801	0.988935	0.616649	0.94136	0.996913
LGALS8-AS1	LGALS8 antisense RNA 1	0.956945	0.819805	0.140416	0.987159	0.94136	0.460213
GPR160	G protein-coupled receptor 160	0.142509	0.819875	0.801971	0.46355	0.941391	0.934858
ILKAP	integrin-linked kinase-associated serine	0.212525	0.819915	0.264897	0.561964	0.941402	0.619275
MIR455	microRNA 455	0.522044	0.819952	0.658562	0.811045	0.941406	0.878438
BRINP3	bone morphogenetic protein/retinoic acid	0.231443	0.820039	0.238665	0.584461	0.94143	0.592305
ATP10B	ATPase, class V, type 10B	0.945436	0.820124	0.0382075	0.983238	0.941476	0.230851
CLEC11A	C-type lectin domain family 11, member A	0.101442	0.820127	0.966268	0.390375	0.941476	0.989831
C8orf22	chromosome 8 open reading frame 22	0.109125	0.82026	0.167295	0.405308	0.941517	0.500124
KRT18	keratin 18	0.5259	0.820366	0.164374	0.812948	0.941531	0.495886
MIR4514	microRNA 4514	0.81885	0.820378	0.170472	0.941052	0.941531	0.505002
OR1N2	olfactory receptor, family 1, subfamily	0.949594	0.820431	0.424815	0.984705	0.941531	0.752287
CCDC112	coiled-coil domain containing 112	0.0628881	0.820474	0.373475	0.303163	0.941531	0.715619
EIF4E	eukaryotic translation initiation factor	0.70949	0.820497	0.491999	0.899629	0.941531	0.793413
APBB1	amyloid beta (A4) precursor protein-bind	0.539634	0.820509	0.411504	0.820343	0.941531	0.742722
SLC25A45	solute carrier family 25, member 45	6.46243e-05	0.820509	0.402137	0.00452595	0.941531	0.736151
C9orf153	chromosome 9 open reading frame 153	0.722984	0.820548	0.678118	0.90535	0.941531	0.8873
LOC100128573	uncharacterized LOC100128573	0.0699528	0.820625	0.234761	0.320916	0.941555	0.588231
CDK18	cyclin-dependent kinase 18	0.0021898	0.820641	0.229423	0.0430588	0.941559	0.582406
ZSWIM3	zinc finger, SWIM-type containing 3	0.12246	0.820707	0.805343	0.430128	0.941572	0.936035
CCDC148-AS1	CCDC148 antisense RNA 1	0.485781	0.820787	0.677184	0.789834	0.941572	0.887024
LINC01449	long intergenic non-protein coding RNA 1	0.70091	0.82079	0.694552	0.896366	0.941572	0.894138
TRAIP	TRAF interacting protein	0.305244	0.820812	0.457784	0.658151	0.941572	0.773789
OPRM1	opioid receptor, mu 1	0.292246	0.820891	0.190505	0.645655	0.941572	0.532933
HMGN2P46	high mobility group nucleosomal binding	0.100288	0.82091	0.152819	0.38825	0.941572	0.479045
LHFPL2	lipoma HMGIC fusion partner-like 2	0.000688705	0.82093	0.440557	0.0210705	0.941572	0.763022
LOC101927031	uncharacterized LOC101927031	0.084748	0.820943	0.143452	0.355233	0.941572	0.464745
CASC14	cancer susceptibility candidate 14 (non-	0.123163	0.821011	0.025595	0.431011	0.941572	0.183439
LOC100506675	uncharacterized LOC100506675	0.58379	0.82102	0.981601	0.843476	0.941572	0.994821
NIPAL1	NIPA-like domain containing 1	0.00649114	0.821057	0.224948	0.0831529	0.9416	0.577194
ARMC9	armadillo repeat containing 9	0.512176	0.821078	0.223267	0.805315	0.94161	0.575361
GPHA2	glycoprotein hormone alpha 2	0.588252	0.821183	0.131892	0.845842	0.941621	0.446084
LOC102723727	uncharacterized LOC102723727	0.460826	0.821293	0.0916059	0.775589	0.941664	0.370503
LPO	lactoperoxidase	0.095139	0.821466	0.166347	0.377633	0.941716	0.498854
CCR10	chemokine (C-C motif) receptor 10	0.459918	0.821509	0.903937	0.774977	0.941739	0.969554
PSG9	pregnancy specific beta-1-glycoprotein 9	0.410131	0.821523	0.495971	0.741813	0.941741	0.795914
TRIM66	tripartite motif containing 66	4.09196e-05	0.821548	0.464501	0.00328867	0.941755	0.777629
C19orf81	chromosome 19 open reading frame 81	0.722314	0.821598	0.56794	0.905155	0.941781	0.835803
LOC101928063	uncharacterized LOC101928063	0.45372	0.821644	0.815077	0.77149	0.941782	0.939924
LOC93463	uncharacterized LOC93463	0.0430191	0.821714	0.523479	0.246035	0.941791	0.811659
OR5D18	olfactory receptor, family 5, subfamily	0.496104	0.821873	0.0467485	0.795914	0.941861	0.257464
LOC100506787	uncharacterized LOC100506787	0.32227	0.82193	0.0390638	0.674559	0.941898	0.233644
DBNDD1	dysbindin (dystrobrevin binding protein	0.717891	0.822014	0.136879	0.903279	0.941938	0.454287
GGT2	gamma-glutamyltransferase 2	0.0953131	0.822205	0.256469	0.37816	0.942033	0.611425
YWHAH	tyrosine 3-monooxygenase/tryptophan 5-mo	0.014347	0.822266	0.858573	0.131881	0.942039	0.954027
LOC101928718	uncharacterized LOC101928718	0.597191	0.822299	0.264014	0.849827	0.942039	0.618631
IGKV1D-42	immunoglobulin kappa variable 1D-42 (non	0.308167	0.822358	0.416573	0.661127	0.942053	0.745994
GLE1	GLE1 RNA export mediator	0.0209874	0.822404	0.208855	0.163324	0.942061	0.557311
SSTR5	somatostatin receptor 5	0.4149	0.822462	0.41201	0.744914	0.94209	0.743105
CABYR	calcium binding tyrosine-(Y)-phosphoryla	0.186558	0.822478	0.506139	0.527463	0.94209	0.801967
MSMP	microseminoprotein, prostate associated	0.43595	0.822483	0.597007	0.759897	0.94209	0.84977
BPESC1	blepharophimosis, epicanthus inversus an	0.662901	0.822569	0.91809	0.880424	0.942135	0.974089
GRIN2C	glutamate receptor, ionotropic, N-methyl	0.0463292	0.822591	0.317606	0.255969	0.942135	0.669864
YEATS2	YEATS domain containing 2	0.0382558	0.822695	0.116113	0.23107	0.942176	0.418803
ABL2	ABL proto-oncogene 2, non-receptor tyros	0.211716	0.822758	0.362808	0.560945	0.942176	0.707078
CTCFL	CCCTC-binding factor (zinc finger protei	0.304648	0.822824	0.120275	0.657528	0.942205	0.42646
CP	ceruloplasmin (ferroxidase)	0.112822	0.823056	0.850002	0.412316	0.942367	0.951942
MIR374A	microRNA 374a	0.130835	0.82309	0.580969	0.444375	0.942369	0.842277
ASZ1	ankyrin repeat, SAM and basic leucine zi	0.825745	0.823131	0.529179	0.942983	0.942388	0.814668
MIRLET7F1	microRNA let-7f-1	0.502529	0.823251	0.622961	0.799843	0.942413	0.862127
HLA-G	major histocompatibility complex, class	0.554279	0.823315	0.665816	0.828632	0.942443	0.881799
PROCR	protein C receptor, endothelial	0.022304	0.823461	0.617558	0.169104	0.942531	0.859304
DCAF6	DDB1 and CUL4 associated factor 6	0.56045	0.823528	0.281699	0.832039	0.942531	0.635392
FGL1	fibrinogen-like 1	0.720612	0.823559	0.904364	0.904384	0.942531	0.96966
LOC101928207	uncharacterized LOC101928207	0.0297889	0.823642	0.767703	0.200454	0.942531	0.92377
C1orf180	chromosome 1 open reading frame 180	0.502305	0.823696	0.0118503	0.799715	0.942531	0.118404
LOC100506358	uncharacterized LOC100506358	0.430175	0.82375	0.104768	0.756062	0.942531	0.397003
CSH2	chorionic somatomammotropin hormone 2	0.371975	0.823765	0.119772	0.71445	0.942531	0.42557
TRIM40	tripartite motif containing 40	0.817636	0.823815	0.358178	0.940674	0.942531	0.703451
SPDYE3	speedy/RINGO cell cycle regulator family	0.216799	0.823829	0.133456	0.567033	0.942531	0.44863
MIR499A	microRNA 499a	0.275599	0.823829	0.266832	0.629853	0.942531	0.621101
CD83	CD83 molecule	0.244066	0.823896	0.128352	0.598437	0.942531	0.440003
LOC100507564	uncharacterized LOC100507564	0.994184	0.823921	0.496419	0.998502	0.942531	0.796174
AFP	alpha-fetoprotein	0.126609	0.823965	0.0105091	0.436903	0.942531	0.110106
SGK494	uncharacterized serine/threonine-protein	0.0356931	0.824029	0.356929	0.221932	0.942531	0.70267
SNORA31	small nucleolar RNA, H/ACA box 31	0.00784038	0.824064	0.769081	0.0930155	0.942531	0.924006
SART3	squamous cell carcinoma antigen recogniz	0.174795	0.824075	0.806804	0.511049	0.942531	0.936646
MSANTD3	Myb/SANT-like DNA-binding domain contain	0.000838556	0.824111	0.362838	0.0238441	0.942531	0.707098
CYP4A22	cytochrome P450, family 4, subfamily A,	0.018592	0.824128	0.363617	0.152883	0.942531	0.707829
LOC100128770	uncharacterized LOC100128770	0.797269	0.824147	0.0901241	0.933258	0.942531	0.367596
XIRP1	xin actin-binding repeat containing 1	0.469806	0.824162	0.200764	0.780715	0.942531	0.547335
TMEM164	transmembrane protein 164	0.713431	0.824333	0.547081	0.901543	0.942598	0.824521
PDX1	pancreatic and duodenal homeobox 1	0.706547	0.8244	0.31531	0.898441	0.942598	0.667717
NOL12	nucleolar protein 12	0.134577	0.824432	0.199117	0.450621	0.942598	0.545282
LOC339978	uncharacterized LOC339978	0.0130881	0.824636	0.927197	0.125199	0.9427	0.976863
POLDIP3	polymerase (DNA-directed), delta interac	0.466314	0.824725	0.734929	0.77857	0.9427	0.910145
LOC102724406	uncharacterized LOC102724406	0.23682	0.82476	0.224846	0.590216	0.9427	0.577042
GNB3	guanine nucleotide binding protein (G pr	0.84249	0.824823	0.974978	0.949359	0.9427	0.992557
NAALADL2	N-acetylated alpha-linked acidic dipepti	0.801086	0.824871	0.973363	0.934562	0.942704	0.99216
LOC100129138	THAP domain containing, apoptosis associ	0.421533	0.824929	0.933832	0.749697	0.94273	0.979424
SNORD84	small nucleolar RNA, C/D box 84	0.213824	0.824944	0.483418	0.563496	0.942734	0.788519
OR4D10	olfactory receptor, family 4, subfamily	0.306653	0.825235	0.684702	0.659631	0.94285	0.889786
ZSCAN25	zinc finger and SCAN domain containing 2	0.0187334	0.825276	0.86292	0.153521	0.94285	0.955817
AP1S2	adaptor-related protein complex 1, sigma	0.574933	0.825277	0.0367964	0.83936	0.94285	0.225787
MIR412	microRNA 412	0.740838	0.825357	0.437394	0.912698	0.942882	0.76086
LINC00857	long intergenic non-protein coding RNA 8	0.00653026	0.825445	0.0514672	0.0834313	0.942893	0.271374
ARVCF	armadillo repeat gene deleted in velocar	0.444164	0.825604	0.0980191	0.765458	0.94296	0.38357
LOC100132174	uncharacterized LOC100132174	0.830211	0.825625	0.817405	0.94508	0.94296	0.940617
MRPS12	mitochondrial ribosomal protein S12	0.0879645	0.82563	0.0823339	0.363422	0.94296	0.349839
KRT10	keratin 10	0.652261	0.8257	0.400891	0.875898	0.942983	0.735355
SGOL2	shugoshin-like 2 (S. pombe)	0.325944	0.825765	0.588162	0.677804	0.942983	0.845842
ZNF223	zinc finger protein 223	0.00889872	0.825809	0.864729	0.0996967	0.943	0.956274
LOC101928403	uncharacterized LOC101928403	0.658929	0.825814	0.742865	0.878717	0.943	0.913552
MACC1-AS1	MACC1 antisense RNA 1	0.767387	0.825851	0.818898	0.92371	0.943	0.941079
CBLN3	cerebellin 3 precursor	0.0404057	0.825853	0.125078	0.237878	0.943	0.434117
LOC101929541	uncharacterized LOC101929541	0.142093	0.825907	0.285019	0.462825	0.943019	0.638607
REV1	REV1, polymerase (DNA directed)	0.00179419	0.825924	0.548791	0.0381148	0.943023	0.825494
DPY19L1	dpy-19-like 1 (C. elegans)	0.469132	0.825987	0.268424	0.780185	0.943031	0.622916
SNORD114-4	small nucleolar RNA, C/D box 114-4	0.808573	0.826048	0.604045	0.937127	0.943055	0.852703
TAS2R10	taste receptor, type 2, member 10	0.0769425	0.826082	0.0487781	0.33718	0.943079	0.263369
LINC00704	long intergenic non-protein coding RNA 7	0.178264	0.826125	0.272698	0.515819	0.943101	0.627201
RRS1-AS1	RRS1 antisense RNA 1 (head to head)	0.00486736	0.82621	0.331111	0.069866	0.943111	0.68203
RNF135	ring finger protein 135	0.821149	0.826285	0.362003	0.941621	0.943126	0.706517
ZNF622	zinc finger protein 622	0.646382	0.826542	0.651225	0.87331	0.943295	0.875403
CBX6	chromobox homolog 6	0.0282898	0.82659	0.862727	0.194511	0.943318	0.955767
KLC2	kinesin light chain 2	0.00133718	0.827204	0.0797066	0.0315666	0.943742	0.343705
LOC101927696	uncharacterized LOC101927696	0.198856	0.827534	0.618118	0.545026	0.943897	0.859635
ANKRD11	ankyrin repeat domain 11	0.0417166	0.82759	0.40805	0.241757	0.94393	0.740133
OR2M7	olfactory receptor, family 2, subfamily	0.161913	0.827682	0.131041	0.492378	0.943971	0.444776
LOC101927472	uncharacterized LOC101927472	0.264544	0.827689	0.620879	0.618931	0.943971	0.860948
TMCO5A	transmembrane and coiled-coil domains 5A	0.628457	0.827699	0.0456528	0.864927	0.943971	0.253921
MIR491	microRNA 491	0.114343	0.827752	0.157852	0.415302	0.944003	0.487094
SNORD19B	small nucleolar RNA, C/D box 19B	0.000403522	0.827822	0.333574	0.015114	0.944047	0.68425
LOC102546294	uncharacterized LOC102546294	0.396442	0.827897	0.841536	0.732453	0.944047	0.949172
DNASE1	deoxyribonuclease I	0.750536	0.827903	0.364372	0.916668	0.944047	0.708382
RBM20	RNA binding motif protein 20	0.878145	0.827909	0.725769	0.960879	0.944047	0.906374
LOC101929151	uncharacterized LOC101929151	0.228786	0.827954	0.313542	0.581693	0.944047	0.666181
FAM155A-IT1	FAM155A intronic transcript 1 (non-prote	0.0454756	0.827997	0.581668	0.253409	0.944047	0.842533
LOC100506747	alpha-1,3-mannosyl-glycoprotein 4-beta-N	0.801807	0.828	0.162826	0.934858	0.944047	0.493453
ELFN1-AS1	ELFN1 antisense RNA 1	0.200252	0.828099	0.757737	0.546803	0.944117	0.919653
IGLV4-3	immunoglobulin lambda variable 4-3	0.687719	0.828284	0.455246	0.891096	0.944241	0.772569
INADL	InaD-like (Drosophila)	0.0307918	0.828436	0.39043	0.203983	0.944318	0.727969
LOC442132	golgin A6 family-like 1 pseudogene	0.266757	0.828457	0.43837	0.621075	0.944318	0.761521
TRAPPC6B	trafficking protein particle complex 6B	0.159369	0.828476	0.596669	0.489173	0.944323	0.849635
ZNF32-AS1	ZNF32 antisense RNA 1	0.677213	0.828602	0.86345	0.887024	0.944391	0.955963
IRGC	immunity-related GTPase family, cinema	0.118635	0.828622	0.558145	0.423504	0.944391	0.830908
HELQ	helicase, POLQ-like	0.553929	0.82867	0.420476	0.828448	0.944432	0.748929
GABRA3	gamma-aminobutyric acid (GABA) A recepto	0.2172	0.828901	0.0260003	0.567445	0.944609	0.185207
FAM230B	family with sequence similarity 230, mem	0.0344052	0.828911	0.555271	0.217358	0.944609	0.829145
OR4L1	olfactory receptor, family 4, subfamily	0.312129	0.828949	0.496944	0.665038	0.944617	0.796592
LOC101929378	uncharacterized LOC101929378	0.0108425	0.828955	0.234829	0.11228	0.944617	0.588288
KLF10	Kruppel-like factor 10	6.85563e-07	0.829073	0.515643	0.000135604	0.944681	0.807903
MIR4287	microRNA 4287	0.0918793	0.82916	0.240869	0.37089	0.944738	0.59479
MIR890	microRNA 890	0.627884	0.82932	0.483928	0.864597	0.944847	0.788817
SMC2	structural maintenance of chromosomes 2	0.491634	0.829355	0.895771	0.793165	0.944862	0.966577
MIR4708	microRNA 4708	0.717779	0.829625	0.556833	0.903223	0.944965	0.82994
MIR606	microRNA 606	0.375917	0.829725	0.482259	0.717549	0.944982	0.787956
GPALPP1	GPALPP motifs containing 1	0.666987	0.829951	0.390063	0.88249	0.945044	0.72778
RIN1	Ras and Rab interactor 1	0.171588	0.829995	0.936228	0.506496	0.945044	0.980082
GCDH	glutaryl-CoA dehydrogenase	0.042249	0.830192	0.796023	0.243756	0.94508	0.933014
MIR4463	microRNA 4463	0.0294094	0.830236	0.096583	0.199071	0.945094	0.380758
LINC00284	long intergenic non-protein coding RNA 2	0.0297792	0.830378	0.592006	0.200442	0.94514	0.847367
TPTE2P5	transmembrane phosphoinositide 3-phospha	0.237249	0.830426	0.894488	0.590668	0.945142	0.966284
TULP1	tubby like protein 1	0.132805	0.830476	0.150551	0.447617	0.945156	0.475619
EIF4G2	eukaryotic translation initiation factor	0.000134513	0.830502	0.112372	0.00736289	0.945171	0.411425
TOP2A	topoisomerase (DNA) II alpha 170kDa	0.0383854	0.830667	0.46238	0.231489	0.945227	0.776443
NA	NA	0.116219	0.830673	0.456146	0.419003	0.945227	0.77325
SYNPR-AS1	SYNPR antisense RNA 1	0.682673	0.830695	0.202828	0.888881	0.945227	0.550159
FGD5P1	FYVE, RhoGEF and PH domain containing 5	0.528695	0.830708	0.0356237	0.814345	0.945227	0.221662
ARL14EPL	ADP-ribosylation factor-like 14 effector	0.0106897	0.830794	0.124928	0.111421	0.945227	0.433874
FOXC2	forkhead box C2 (MFH-1, mesenchyme forkh	0.883953	0.830923	0.284084	0.96266	0.945273	0.637864
CSTF3-AS1	CSTF3 antisense RNA 1 (head to head)	0.401508	0.831058	0.292087	0.735726	0.945357	0.645638
LINC00424	long intergenic non-protein coding RNA 4	0.076647	0.831111	0.259212	0.336514	0.945385	0.613901
C1orf234	chromosome 1 open reading frame 234	0.964109	0.83115	0.0137444	0.989165	0.945385	0.128673
ARHGAP39	Rho GTPase activating protein 39	0.663328	0.831182	0.605174	0.880648	0.945385	0.853428
NXF3	nuclear RNA export factor 3	0.0266906	0.831355	0.00088641	0.187909	0.945512	0.0245767
KRT32	keratin 32	0.963732	0.831396	0.222757	0.989029	0.945531	0.574588
ATP6V1H	ATPase, H+ transporting, lysosomal 50/57	0.829958	0.831549	0.66631	0.945044	0.945552	0.882107
LOC101927811	uncharacterized LOC101927811	0.00450923	0.831568	0.406238	0.0666194	0.945558	0.738918
ADAMDEC1	ADAM-like, decysin 1	0.107646	0.83161	0.806089	0.402544	0.945566	0.936265
RPL26	ribosomal protein L26	0.394948	0.831614	0.550658	0.731382	0.945566	0.826373
FAM133B	family with sequence similarity 133, mem	0.898418	0.831704	0.843169	0.967339	0.945566	0.949462
ZNF774	zinc finger protein 774	0.091661	0.831754	0.810057	0.37055	0.945566	0.937473
INCA1	inhibitor of CDK, cyclin A1 interacting	0.958256	0.83178	0.51433	0.987539	0.945566	0.806934
PRKCH	protein kinase C, eta	0.0394442	0.831785	0.968807	0.23492	0.945566	0.990767
ABCG2	ATP-binding cassette, sub-family G (WHIT	9.44369e-05	0.831796	0.44671	0.00576801	0.945566	0.766954
C3orf67	chromosome 3 open reading frame 67	0.2803	0.83191	0.293855	0.634104	0.94564	0.647324
DDOST	dolichyl-diphosphooligosaccharide--prote	0.316998	0.832008	0.437119	0.669264	0.945702	0.760714
LINC00176	long intergenic non-protein coding RNA 1	0.742484	0.832249	0.848052	0.913454	0.945872	0.951127
LOC101927761	uncharacterized LOC101927761	0.970668	0.832268	0.0277282	0.991164	0.945872	0.192216
TREX1	three prime repair exonuclease 1	0.917952	0.832329	0.563031	0.974042	0.945878	0.833209
ZUFSP	zinc finger with UFM1-specific peptidase	0.0003675	0.832421	0.387491	0.014223	0.94593	0.726425
CLDN7	claudin 7	0.877516	0.832475	0.186628	0.96058	0.94593	0.52757
SUV420H2	suppressor of variegation 4-20 homolog 2	0.0165282	0.832477	0.794366	0.142814	0.94593	0.932491
LOC643406	uncharacterized LOC643406	0.956351	0.832497	0.132866	0.986931	0.94593	0.447744
SLC5A12	solute carrier family 5 (sodium/monocarb	0.59011	0.832585	0.429723	0.846544	0.945945	0.75577
MS4A18	membrane-spanning 4-domains, subfamily A	0.876158	0.832586	0.652018	0.960224	0.945945	0.875787
LOC101926898	uncharacterized LOC101926898	0.308834	0.832673	0.231546	0.66173	0.946016	0.584527
MAGI1-AS1	MAGI1 antisense RNA 1	0.00104425	0.83288	0.986975	0.0271208	0.946033	0.996348
NA	NA	0.409477	0.832885	0.891532	0.741399	0.946033	0.965424
CTC-558O2.1	uncharacterized LOC101927969	0.298855	0.832918	0.16382	0.652069	0.946033	0.495076
LOC101928043	uncharacterized LOC101928043	0.799081	0.833106	0.676342	0.933883	0.946103	0.88673
LOC100505715	uncharacterized LOC100505715	0.873102	0.833156	0.833819	0.959533	0.946103	0.946282
ZNF140	zinc finger protein 140	0.00281974	0.833253	0.995094	0.0502097	0.946103	0.998737
CXorf28	chromosome X open reading frame 28	0.0145131	0.833432	0.0982213	0.132703	0.946166	0.384095
GRB7	growth factor receptor-bound protein 7	0.783168	0.833515	0.0109678	0.928434	0.946217	0.11303
SDHD	succinate dehydrogenase complex, subunit	0.801279	0.833596	0.255165	0.9346	0.946261	0.610057
SERPINA9	serpin peptidase inhibitor, clade A (alp	0.396054	0.833619	0.00117432	0.732168	0.946261	0.0292043
MTRNR2L1	MT-RNR2-like 1	0.151771	0.833693	0.596198	0.477254	0.946261	0.849421
LINC01481	long intergenic non-protein coding RNA 1	0.206296	0.833712	0.431309	0.554118	0.946261	0.756876
ZNF80	zinc finger protein 80	0.26266	0.833717	0.595411	0.617213	0.946261	0.84901
LOC101927787	uncharacterized LOC101927787	0.576986	0.833721	0.627749	0.840477	0.946261	0.864553
ADAT1	adenosine deaminase, tRNA-specific 1	0.0335994	0.833776	0.34109	0.214123	0.946282	0.690639
ITGA3	integrin, alpha 3 (antigen CD49C, alpha	0.519526	0.833826	0.087485	0.80991	0.946282	0.362175
DNMBP-AS1	DNMBP antisense RNA 1	0.169725	0.83384	0.801482	0.503826	0.946282	0.934696
OR1F1	olfactory receptor, family 1, subfamily	0.269596	0.833992	0.142004	0.62411	0.946369	0.462825
MIR613	microRNA 613	0.0930158	0.834094	0.144362	0.373221	0.946404	0.466165
RABGEF1	RAB guanine nucleotide exchange factor (	0.0586523	0.834117	0.757523	0.291443	0.946404	0.919582
SEMA6A-AS1	SEMA6A antisense RNA 1	0.250264	0.83432	0.136721	0.604614	0.946472	0.454094
EDDM3A	epididymal protein 3A	0.866739	0.834532	0.349472	0.957375	0.946586	0.697137
FLJ38122	uncharacterized LOC401289	0.183913	0.834581	0.792002	0.523811	0.946586	0.931672
SLCO1B1	solute carrier organic anion transporter	0.536071	0.834624	0.750738	0.818411	0.946607	0.91671
TRBV27	T cell receptor beta variable 27	0.790825	0.83524	0.978876	0.93114	0.946817	0.993728
MIR4468	microRNA 4468	0.708935	0.835241	0.380639	0.899484	0.946817	0.721372
PTPRA	protein tyrosine phosphatase, receptor t	0.0115513	0.835322	0.643535	0.11654	0.946894	0.872117
MIR1298	microRNA 1298	0.568289	0.835364	0.404937	0.835971	0.946914	0.738195
LINC00589	long intergenic non-protein coding RNA 5	0.952132	0.835445	0.529815	0.9852	0.946949	0.815078
LOC102724861	uncharacterized LOC102724861	0.484146	0.835503	0.503101	0.788863	0.946949	0.800144
MEGF11	multiple EGF-like-domains 11	0.764708	0.835505	0.375692	0.922622	0.946949	0.717266
OR6C2	olfactory receptor, family 6, subfamily	0.736482	0.835565	0.167149	0.910914	0.946989	0.5
MYC	v-myc avian myelocytomatosis viral oncog	0.013295	0.835682	0.880379	0.126311	0.947079	0.961776
APOBEC1	apolipoprotein B mRNA editing enzyme, ca	0.455754	0.835775	0.987511	0.772959	0.947096	0.996379
MIR4424	microRNA 4424	0.0377546	0.835808	0.957206	0.229233	0.947096	0.987216
DDX10	DEAD (Asp-Glu-Ala-Asp) box polypeptide 1	0.000202248	0.83581	0.245778	0.00960501	0.947096	0.600022
LINC00331	long intergenic non-protein coding RNA 3	0.69314	0.835817	0.485578	0.893416	0.947096	0.789756
ZNF174	zinc finger protein 174	0.0834027	0.835872	0.342515	0.352158	0.947116	0.691715
GALNT4	polypeptide N-acetylgalactosaminyltransf	0.685957	0.835977	0.0336995	0.890318	0.947146	0.214589
LOC101928973	uncharacterized LOC101928973	0.0139182	0.835987	0.265681	0.129672	0.947146	0.619904
SLC16A9	solute carrier family 16, member 9	0.27257	0.836048	0.789643	0.627081	0.947155	0.930829
SI	sucrase-isomaltase (alpha-glucosidase)	0.435144	0.836095	0.555968	0.759345	0.947155	0.829486
MIR4692	microRNA 4692	0.349722	0.836113	0.563562	0.697281	0.947156	0.833612
ADAM18	ADAM metallopeptidase domain 18	0.189855	0.836144	0.606099	0.532051	0.947156	0.853784
KDM5C	lysine (K)-specific demethylase 5C	0.29881	0.836151	0.256622	0.652065	0.947156	0.611545
SPATA5	spermatogenesis associated 5	0.567883	0.8362	0.856225	0.835783	0.947163	0.953665
RBKS	ribokinase	0.128408	0.836304	0.557695	0.440143	0.947206	0.830504
TPST1	tyrosylprotein sulfotransferase 1	0.00718419	0.836307	0.595243	0.0884012	0.947206	0.848954
SLC36A3	solute carrier family 36, member 3	0.602705	0.836483	0.925616	0.852119	0.947278	0.976389
PIH1D2	PIH1 domain containing 2	0.207197	0.836527	0.207136	0.555066	0.947301	0.554971
RAB7A	RAB7A, member RAS oncogene family	0.776091	0.836665	0.960064	0.926135	0.947326	0.987973
ZNF75A	zinc finger protein 75a	0.000741199	0.836743	0.023958	0.0220823	0.947357	0.176186
PARP10	poly (ADP-ribose) polymerase family, mem	0.272086	0.836809	0.122311	0.62663	0.947368	0.429842
CBX4	chromobox homolog 4	4.13326e-05	0.836836	0.019792	0.00330262	0.947368	0.158254
SLC1A7	solute carrier family 1 (glutamate trans	0.893073	0.836874	0.730692	0.965931	0.947368	0.908126
MIR4328	microRNA 4328	0.222437	0.836961	0.621108	0.574286	0.947368	0.860954
GTPBP8	GTP-binding protein 8 (putative)	0.19942	0.836999	0.294688	0.545737	0.947368	0.647823
ATG4C	autophagy related 4C, cysteine peptidase	0.116968	0.837058	0.00951479	0.420598	0.94741	0.103651
CRTC1	CREB regulated transcription coactivator	0.0470644	0.837267	0.307484	0.258319	0.947583	0.660641
IGLV3-16	immunoglobulin lambda variable 3-16	0.0462924	0.837272	0.293896	0.255969	0.947583	0.647324
SUPT20HL2	suppressor of Ty 20 homolog (S. cerevisi	0.365621	0.837275	0.438644	0.709291	0.947583	0.761814
LOC101928591	uncharacterized LOC101928591	0.409694	0.83731	0.299849	0.741592	0.947609	0.652887
ZNF350-AS1	ZNF350 antisense RNA 1	0.0362051	0.837465	0.470939	0.223846	0.947707	0.781383
IGLJ7	immunoglobulin lambda joining 7	0.19729	0.837613	0.00168352	0.542869	0.94776	0.0366674
LOC100506405	uncharacterized LOC100506405	0.0196605	0.837785	0.615576	0.157748	0.947783	0.858427
LOC101929476	uncharacterized LOC101929476	0.469396	0.837874	0.392314	0.780421	0.947796	0.729427
MIR4659B	microRNA 4659b	0.252922	0.837887	0.960583	0.607427	0.947796	0.988035
JUN	jun proto-oncogene	0.985178	0.837908	0.209003	0.995921	0.947796	0.557472
MIR451B	microRNA 451b	0.86923	0.838052	0.85852	0.958201	0.947931	0.954027
BCAR4	breast cancer anti-estrogen resistance 4	0.461407	0.83813	0.20623	0.775931	0.947948	0.553983
LOC100507557	uncharacterized LOC100507557	0.0151254	0.83813	0.592115	0.135832	0.947948	0.847411
IQCF5-AS1	IQCF5 antisense RNA 1	0.138575	0.838151	0.673271	0.457088	0.947948	0.885502
PPFIA3	protein tyrosine phosphatase, receptor t	0.724849	0.838153	0.898339	0.906019	0.947948	0.967339
INS	insulin	0.613221	0.838228	0.0405616	0.857264	0.947991	0.23833
MIR148B	microRNA 148b	0.533972	0.838476	0.317284	0.81705	0.948121	0.669503
HMSD	histocompatibility (minor) serpin domain	0.526824	0.838509	0.811369	0.813356	0.948121	0.938179
LINC01433	long intergenic non-protein coding RNA 1	0.285289	0.838577	0.78314	0.638736	0.948121	0.928434
LOC102723906	uncharacterized LOC102723906	0.675131	0.838646	0.437935	0.886156	0.948171	0.761257
SDHAF2	succinate dehydrogenase complex assembly	0.0708594	0.838759	0.565497	0.32299	0.9482	0.83448
LINC01057	long intergenic non-protein coding RNA 1	0.306687	0.838815	0.867351	0.659631	0.948238	0.957474
LOC102723615	uncharacterized LOC102723615	0.449827	0.838955	0.324314	0.76872	0.948238	0.676298
MIR4458HG	MIR4458 host gene (non-protein coding)	1.84472e-05	0.839008	0.612979	0.00188766	0.948238	0.857101
MIR4475	microRNA 4475	0.293456	0.839013	0.802072	0.646966	0.948238	0.934858
LINC00111	long intergenic non-protein coding RNA 1	0.771897	0.839047	0.302874	0.925018	0.948246	0.655995
RAD51AP1	RAD51 associated protein 1	0.0994159	0.8392	0.919391	0.386767	0.948273	0.974497
TEX43	testis expressed 43	0.0133229	0.839372	0.0300525	0.12645	0.948396	0.201486
TP63	tumor protein p63	0.456672	0.839445	0.685152	0.773527	0.948415	0.889956
OR7A10	olfactory receptor, family 7, subfamily	0.182721	0.839456	0.0529356	0.521903	0.948415	0.276085
SMG9	SMG9 nonsense mediated mRNA decay factor	0.000584601	0.839477	0.72099	0.0189512	0.94842	0.904538
CTSG	cathepsin G	0.00233719	0.839498	0.0740459	0.0448355	0.94842	0.330295
SDCCAG8	serologically defined colon cancer antig	0.000189371	0.839536	0.427355	0.00921522	0.94842	0.754129
ATOH1	atonal homolog 1 (Drosophila)	0.0745558	0.839582	0.0088528	0.331402	0.94842	0.0993881
C7orf72	chromosome 7 open reading frame 72	0.107039	0.839719	0.292565	0.401247	0.9485	0.645933
STK35	serine/threonine kinase 35	0.0020215	0.839798	0.555149	0.0411408	0.948522	0.829061
ACR	acrosin	0.0826306	0.839907	0.863153	0.350305	0.948572	0.955871
OR2B2	olfactory receptor, family 2, subfamily	0.0404677	0.839914	0.330109	0.238083	0.948572	0.681165
RDH16	retinol dehydrogenase 16 (all-trans)	0.203532	0.839984	0.508142	0.550786	0.948609	0.803284
PSMA8	proteasome (prosome, macropain) subunit,	0.603282	0.840035	0.25845	0.852382	0.948609	0.613137
LOC101927411	uncharacterized LOC101927411	0.986146	0.84014	0.856998	0.996178	0.948667	0.953843
LOC102724222	uncharacterized LOC102724222	0.468837	0.840183	0.067113	0.780034	0.948667	0.313644
SNX32	sorting nexin 32	0.852376	0.840197	0.283174	0.952811	0.948667	0.63664
RPL23AP7	ribosomal protein L23a pseudogene 7	0.578949	0.840209	0.42877	0.841563	0.948667	0.755061
OR4D11	olfactory receptor, family 4, subfamily	0.714383	0.840269	0.482656	0.901965	0.948692	0.788193
LOC101928573	uncharacterized LOC101928573	0.479953	0.840326	0.768349	0.78682	0.948728	0.923861
AKAP4	A kinase (PRKA) anchor protein 4	0.560023	0.840407	0.528742	0.831765	0.948777	0.814345
OR11H2	olfactory receptor, family 11, subfamily	0.458534	0.8405	0.827895	0.774027	0.948868	0.944047
NRAP	nebulin-related anchoring protein	0.630756	0.840517	0.443929	0.865881	0.948873	0.765265
BEX1	brain expressed, X-linked 1	0.410122	0.84053	0.807016	0.741813	0.948874	0.936676
MIR3119-1	microRNA 3119-1	0.991244	0.840543	0.495552	0.997483	0.948875	0.795724
ATP6V1D	ATPase, H+ transporting, lysosomal 34kDa	0.0166677	0.8406	0.403848	0.143567	0.948911	0.737436
ATRX	alpha thalassemia/mental retardation syn	0.0218008	0.840677	0.16363	0.166995	0.948939	0.494816
COL4A6	collagen, type IV, alpha 6	0.950239	0.840689	0.48392	0.984822	0.948939	0.788817
NR1D1	nuclear receptor subfamily 1, group D, m	1.84365e-21	0.840713	0.23359	2.02133e-17	0.948939	0.586765
H1FNT	H1 histone family, member N, testis-spec	0.0999286	0.84075	0.841844	0.387474	0.948941	0.949181
MIR4506	microRNA 4506	0.694923	0.840778	0.017565	0.894196	0.948958	0.147991
MGME1	mitochondrial genome maintenance exonucl	0.111943	0.840798	0.473342	0.410545	0.948965	0.782996
CFAP46	cilia and flagella associated protein 46	0.00394628	0.840872	0.462922	0.0613881	0.948995	0.776759
IFNG	interferon, gamma	0.954971	0.84106	0.364234	0.986476	0.949068	0.708266
LAG3	lymphocyte-activation gene 3	0.647565	0.841127	0.766373	0.873806	0.949096	0.923389
LOC102723594	uncharacterized LOC102723594	0.0486209	0.8412	0.567883	0.263131	0.949135	0.835783
SNCB	synuclein, beta	0.528552	0.841271	0.530524	0.814339	0.949172	0.815585
HPDL	4-hydroxyphenylpyruvate dioxygenase-like	0.768858	0.841397	0.0932619	0.923952	0.949172	0.373819
MIR3166	microRNA 3166	0.346131	0.841468	0.119635	0.694306	0.949172	0.425365
SYNDIG1L	synapse differentiation inducing 1-like	0.0606342	0.8415	0.812319	0.297078	0.949172	0.938506
KNTC1	kinetochore associated 1	0.0241145	0.841515	0.134913	0.17688	0.949172	0.451224
RPE65	retinal pigment epithelium-specific prot	0.294442	0.841518	0.276691	0.647627	0.949172	0.630865
TTK	TTK protein kinase	0.0232576	0.841636	0.242102	0.17326	0.949181	0.596046
KRTAP20-3	keratin associated protein 20-3	0.493547	0.841739	0.172527	0.794541	0.949181	0.507933
NA	NA	0.128973	0.841745	0.148932	0.441189	0.949181	0.473281
MIR610	microRNA 610	0.711264	0.841765	0.354096	0.900339	0.949181	0.700726
NPIPB15	nuclear pore complex interacting protein	0.478766	0.841816	0.115417	0.786187	0.949181	0.417525
LOC101928283	uncharacterized LOC101928283	0.44713	0.841926	0.597781	0.767277	0.949181	0.850047
RAB36	RAB36, member RAS oncogene family	0.039996	0.842009	0.40528	0.236733	0.949181	0.738382
CASP9	caspase 9, apoptosis-related cysteine pe	0.263516	0.84202	0.8746	0.61805	0.949181	0.959805
RPN1	ribophorin I	0.0974291	0.842053	0.882943	0.382353	0.949181	0.962481
SERPINB3	serpin peptidase inhibitor, clade B (ova	0.103127	0.8421	0.344125	0.393902	0.949184	0.692845
BFSP2	beaded filament structural protein 2, ph	0.508362	0.842103	0.660036	0.803484	0.949184	0.879247
CECR5	cat eye syndrome chromosome region, cand	0.0482385	0.842161	0.751235	0.262059	0.949193	0.916764
PRKACG	protein kinase, cAMP-dependent, catalyti	0.0230666	0.842202	0.539494	0.172507	0.949193	0.820256
TOM1	target of myb1 (chicken)	0.0499217	0.842318	0.916426	0.266877	0.949273	0.973596
LOC102723471	uncharacterized LOC102723471	0.58076	0.842367	0.206748	0.842214	0.949303	0.554573
AMTN	amelotin	0.801238	0.842369	0.270945	0.934597	0.949303	0.625418
TMCC1-AS1	TMCC1 antisense RNA 1 (head to head)	0.969847	0.842408	0.309529	0.991024	0.949305	0.662421
CRNN	cornulin	0.659645	0.842604	0.0755306	0.879004	0.949359	0.333963
PRMT8	protein arginine methyltransferase 8	0.840596	0.842621	0.386848	0.948911	0.949359	0.725924
OR6W1P	olfactory receptor, family 6, subfamily	0.9052	0.842629	0.747644	0.969919	0.949359	0.915276
NAGPA-AS1	NAGPA antisense RNA 1	0.318222	0.842773	0.291397	0.670481	0.949418	0.644892
CDCA7	cell division cycle associated 7	0.111504	0.842883	0.00274619	0.409702	0.949418	0.0495295
PRSS3	protease, serine, 3	0.487331	0.842925	0.264481	0.791008	0.949421	0.618862
SNORD114-17	small nucleolar RNA, C/D box 114-17	0.477186	0.843023	0.462331	0.785141	0.949442	0.776424
OR2AG2	olfactory receptor, family 2, subfamily	0.120989	0.843039	0.229501	0.427625	0.949442	0.582406
SPATA31D4	SPATA31 subfamily D, member 4	0.128474	0.843099	0.205172	0.440231	0.949442	0.552786
MIR3158-2	microRNA 3158-2	0.261661	0.843144	0.39208	0.616549	0.949462	0.729237
SCN5A	sodium channel, voltage-gated, type V, a	0.320164	0.843195	0.43199	0.672468	0.949462	0.757339
PGLYRP2	peptidoglycan recognition protein 2	0.0316316	0.843211	0.44964	0.206859	0.949462	0.768588
TRAV40	T cell receptor alpha variable 40	0.324621	0.843222	0.553862	0.676654	0.949462	0.828448
LOC101929044	uncharacterized LOC101929044	0.000528867	0.843432	0.29818	0.0177941	0.949566	0.651451
SULT1C2P1	sulfotransferase family, cytosolic, 1C,	0.169104	0.843459	0.768769	0.503064	0.949572	0.923928
LOC100506317	uncharacterized LOC100506317	0.00503462	0.843469	0.479144	0.0713813	0.949572	0.786323
GSDMC	gasdermin C	0.697993	0.843532	0.0456809	0.895565	0.949599	0.253949
SPERT	spermatid associated	0.0370137	0.843596	0.0464877	0.226419	0.949599	0.256457
MIR1827	microRNA 1827	0.149511	0.843672	0.175184	0.474087	0.949656	0.511531
LOC100507534	uncharacterized LOC100507534	0.79272	0.843732	0.898447	0.931788	0.949695	0.967347
LINC00824	long intergenic non-protein coding RNA 8	0.160842	0.843761	0.879813	0.49102	0.949713	0.961618
RBM4B	RNA binding motif protein 4B	0.182019	0.843791	0.215987	0.520929	0.949729	0.566064
PPP1R15B	protein phosphatase 1, regulatory subuni	3.64884e-10	0.843969	0.190609	2.33361e-07	0.949809	0.533049
CDH18	cadherin 18, type 2	0.178733	0.844183	0.726277	0.516397	0.949906	0.906486
IFNA5	interferon, alpha 5	0.924252	0.844223	0.601635	0.975998	0.949907	0.851665
NOX3	NADPH oxidase 3	0.162414	0.844286	0.0611364	0.493167	0.949914	0.298358
DENND2C	DENN/MADD domain containing 2C	0.00506307	0.844413	0.847471	0.0716059	0.950012	0.950945
DOK6	docking protein 6	0.785124	0.844423	0.748427	0.929132	0.950012	0.91563
OR11H12	olfactory receptor, family 11, subfamily	0.049516	0.844667	0.685334	0.265761	0.950086	0.889988
MIR4471	microRNA 4471	0.262872	0.844759	0.369814	0.617356	0.950086	0.712561
RFXANK	regulatory factor X-associated ankyrin-c	0.673661	0.844864	0.945325	0.885636	0.950147	0.983238
ALPK2	alpha-kinase 2	0.526641	0.844888	0.749083	0.813341	0.950161	0.915899
PAGE5	P antigen family, member 5 (prostate ass	0.0606547	0.844977	0.0238572	0.297121	0.950218	0.175818
MIR548O2	microRNA 548o-2	0.606907	0.845048	0.67216	0.854217	0.950243	0.885057
FAM131C	family with sequence similarity 131, mem	0.20535	0.845086	0.697223	0.553028	0.950251	0.8951
SNORD88B	small nucleolar RNA, C/D box 88B	0.680843	0.845105	0.22512	0.888171	0.950251	0.577345
DGCR5	DiGeorge syndrome critical region gene 5	0.685503	0.845204	0.228605	0.890004	0.950293	0.581484
ZP4	zona pellucida glycoprotein 4	0.895017	0.845244	0.962192	0.966396	0.95031	0.988665
LINC01428	long intergenic non-protein coding RNA 1	0.0161376	0.845284	0.173964	0.141011	0.950327	0.509776
LOC283214	uncharacterized LOC283214	0.708564	0.845328	0.956222	0.89939	0.950336	0.986892
PNMAL2	paraneoplastic Ma antigen family-like 2	0.558982	0.845467	0.402127	0.831238	0.950435	0.736151
GLYCTK	glycerate kinase	0.536147	0.845567	0.977586	0.818425	0.950472	0.993223
MIR3911	microRNA 3911	0.245345	0.845568	0.350144	0.599681	0.950472	0.697425
TSPYL6	TSPY-like 6	0.056381	0.845608	0.995944	0.284897	0.950472	0.998842
MIR2392	microRNA 2392	0.161525	0.845621	0.142379	0.491941	0.950472	0.463226
LOC101927435	uncharacterized LOC101927435	0.213721	0.845678	0.753763	0.563417	0.950472	0.91802
EIF4E1B	eukaryotic translation initiation factor	0.783289	0.845701	0.699291	0.928434	0.950472	0.896076
SNORA52	small nucleolar RNA, H/ACA box 52	0.0051912	0.845709	0.886465	0.0727885	0.950472	0.963717
DNAJC5B	DnaJ (Hsp40) homolog, subfamily C, membe	0.240746	0.84575	0.38147	0.594661	0.950489	0.721945
TOB1-AS1	TOB1 antisense RNA 1	0.35163	0.845829	0.505002	0.698609	0.950543	0.801209
LOC100506100	uncharacterized LOC100506100	0.262345	0.84585	0.266478	0.616925	0.950545	0.620789
LOC387810	uncharacterized LOC387810	0.561914	0.845931	0.931876	0.832616	0.950559	0.978677
ZSCAN16-AS1	ZSCAN16 antisense RNA 1	0.570949	0.84609	0.249464	0.837323	0.950629	0.603619
FAM167A	family with sequence similarity 167, mem	0.469523	0.846098	0.446493	0.780492	0.950629	0.766761
CAPN14	calpain 14	0.488567	0.846263	0.558502	0.791653	0.950676	0.830971
LOC100505564	uncharacterized LOC100505564	0.0616607	0.846302	0.0772624	0.299911	0.950677	0.337901
CLIP1-AS1	CLIP1 antisense RNA 1	0.251603	0.846314	0.646965	0.606254	0.950677	0.8735
OR4N2	olfactory receptor, family 4, subfamily	0.0900533	0.846322	0.948162	0.36755	0.950677	0.984254
OPRD1	opioid receptor, delta 1	0.700887	0.846323	0.143861	0.896366	0.950677	0.465443
LOC101805491	uncharacterized LOC101805491	0.833696	0.846358	0.97331	0.946261	0.950682	0.992143
SUV39H2	suppressor of variegation 3-9 homolog 2	0.0138187	0.846482	0.10621	0.129159	0.950733	0.399665
MCPH1	microcephalin 1	0.258465	0.846537	0.857347	0.613139	0.950733	0.953851
FER1L6-AS1	FER1L6 antisense RNA 1	0.293504	0.846597	0.832325	0.647013	0.950737	0.945878
PIBF1	progesterone immunomodulatory binding fa	0.287506	0.846605	0.584634	0.641178	0.950737	0.843859
IGF2BP1	insulin-like growth factor 2 mRNA bindin	0.00638277	0.846765	0.737799	0.0823774	0.950794	0.911512
MID1IP1	MID1 interacting protein 1	5.27327e-05	0.846785	0.151077	0.00392534	0.950794	0.476282
LINC00534	long intergenic non-protein coding RNA 5	0.0424933	0.846816	0.42986	0.244504	0.950794	0.755866
NDRG3	NDRG family member 3	0.0108623	0.846984	0.0463876	0.112356	0.950794	0.256193
INHA	inhibin, alpha	0.765613	0.84699	0.121811	0.923086	0.950794	0.429012
MIR450A1	microRNA 450a-1	0.954378	0.847	0.632575	0.986266	0.950794	0.866689
MIR3157	microRNA 3157	0.353426	0.847016	0.706627	0.700138	0.950794	0.898441
MIR522	microRNA 522	0.142076	0.847146	0.196446	0.462825	0.950896	0.541545
LINC00515	long intergenic non-protein coding RNA 5	0.236133	0.847241	0.522601	0.58953	0.950896	0.81124
CABP7	calcium binding protein 7	0.5037	0.847594	0.354382	0.800517	0.950984	0.700937
GPR31	G protein-coupled receptor 31	0.243131	0.847606	0.0390809	0.597214	0.950984	0.233703
SERTAD3	SERTA domain containing 3	2.04568e-06	0.847624	0.97515	0.000327762	0.950984	0.992557
SH2D4B	SH2 domain containing 4B	0.261865	0.847628	0.379673	0.616651	0.950984	0.720493
ZFAT-AS1	ZFAT antisense RNA 1	0.435053	0.847642	0.827925	0.759336	0.950986	0.944047
LOC441728	golgin-like	0.139255	0.847729	0.0526313	0.458211	0.951028	0.275078
UHRF1	ubiquitin-like with PHD and ring finger	0.0798609	0.847815	0.284743	0.344207	0.951063	0.638334
QRFP	pyroglutamylated RFamide peptide	0.00194864	0.847921	0.59354	0.0401391	0.951118	0.848138
VWA2	von Willebrand factor A domain containin	0.986845	0.847954	0.208421	0.996341	0.951127	0.556568
RNF207	ring finger protein 207	0.000806008	0.848011	0.596655	0.0232112	0.951127	0.849635
LIG3	ligase III, DNA, ATP-dependent	0.183319	0.848044	0.49018	0.522781	0.951127	0.792576
LMBRD1	LMBR1 domain containing 1	4.17007e-05	0.848047	0.890412	0.00331987	0.951127	0.964973
SDR16C6P	short chain dehydrogenase/reductase fami	0.78626	0.848103	0.732555	0.929525	0.951127	0.908852
LOC100133050	glucuronidase, beta pseudogene	0.972028	0.848108	0.0317967	0.991673	0.951127	0.207547
KCNMB1	potassium large conductance calcium-acti	0.831117	0.848175	0.65355	0.945385	0.951127	0.876397
LOC389765	kinesin family member 27 pseudogene	3.92765e-05	0.848186	0.982034	0.00319968	0.951127	0.994944
ZNF211	zinc finger protein 211	0.963072	0.848197	0.901623	0.988934	0.951127	0.968704
RTL1	retrotransposon-like 1	0.411068	0.848232	0.881228	0.742362	0.951127	0.962065
MIR557	microRNA 557	0.626666	0.848314	0.58769	0.863948	0.951183	0.845605
LINC00937	long intergenic non-protein coding RNA 9	0.311526	0.848444	0.506091	0.664551	0.951288	0.801942
ZNF37BP	zinc finger protein 37B, pseudogene	0.0225974	0.848469	0.344075	0.170242	0.951302	0.692807
ZFR2	zinc finger RNA binding protein 2	0.442545	0.84867	0.0723616	0.76424	0.951416	0.326626
KCNH1-IT1	KCNH1 intronic transcript 1 (non-protein	0.545111	0.848748	0.242082	0.823401	0.951464	0.596046
SEPHS2	selenophosphate synthetase 2	3.18347e-08	0.848775	0.813463	9.96115e-06	0.951478	0.939113
PPP1R2P3	protein phosphatase 1, regulatory (inhib	0.0772656	0.849032	0.650627	0.337901	0.951599	0.875112
ADCY9	adenylate cyclase 9	0.621084	0.849063	0.827615	0.860954	0.95162	0.94393
TNNI3	troponin I type 3 (cardiac)	0.464465	0.849262	0.117685	0.777629	0.951774	0.421695
XAGE5	X antigen family, member 5	0.866193	0.849373	0.794579	0.957121	0.951863	0.932598
SOWAHA	sosondowah ankyrin repeat domain family	0.272398	0.849415	0.362652	0.626907	0.951863	0.707034
TTLL10-AS1	TTLL10 antisense RNA 1	0.128606	0.849436	0.909248	0.440479	0.951863	0.971582
GGTLC1	gamma-glutamyltransferase light chain 1	0.0211996	0.84948	0.503214	0.164088	0.951879	0.800213
PPBPP2	pro-platelet basic protein pseudogene 2	0.935972	0.849782	0.521768	0.980021	0.951904	0.810967
KRT42P	keratin 42 pseudogene	0.656334	0.849925	0.662192	0.877605	0.951942	0.879992
MIR26B	microRNA 26b	0.470471	0.849959	0.0103023	0.781109	0.951942	0.108757
MGAT4C	MGAT4 family, member C	0.480548	0.849999	0.222271	0.787155	0.951942	0.574106
IFT22	intraflagellar transport 22	0.566082	0.850077	0.238213	0.834834	0.951967	0.591768
LEMD3	LEM domain containing 3	0.0149467	0.850139	0.778381	0.135033	0.952006	0.927056
TPTE	transmembrane phosphatase with tensin ho	0.541578	0.850202	0.46183	0.821311	0.952042	0.776149
LOC102724601	uncharacterized LOC102724601	0.193204	0.85026	0.375574	0.536917	0.952044	0.717175
SNORD114-26	small nucleolar RNA, C/D box 114-26	0.622715	0.850275	0.369191	0.861994	0.952044	0.712054
LCN1	lipocalin 1	0.891017	0.850433	0.521202	0.965181	0.952146	0.810759
IGLV3-9	immunoglobulin lambda variable 3-9 (gene	0.800663	0.850463	0.479101	0.934438	0.952146	0.786323
DOT1L	DOT1-like histone H3K79 methyltransferas	0.091461	0.850748	0.335662	0.370195	0.952266	0.68576
ZNF141	zinc finger protein 141	0.339606	0.850756	0.39113	0.689417	0.952266	0.728554
PAX1	paired box 1	0.0125854	0.850793	0.169927	0.122496	0.952276	0.504068
CDH26	cadherin 26	0.181501	0.851067	0.712779	0.520106	0.952329	0.901186
LINC00293	long intergenic non-protein coding RNA 2	0.269448	0.851138	0.940127	0.623953	0.952329	0.981073
DMKN	dermokine	0.353091	0.8512	0.753772	0.699944	0.952329	0.91802
LINC01085	long intergenic non-protein coding RNA 1	0.354865	0.851222	0.0578486	0.701152	0.952329	0.289039
NA	NA	0.0305013	0.851403	0.100265	0.203041	0.952388	0.38821
MIR4735	microRNA 4735	0.757338	0.851408	0.405092	0.919573	0.952388	0.738273
PPP1R1B	protein phosphatase 1, regulatory (inhib	0.321725	0.851532	0.405508	0.673975	0.952457	0.738481
LOC100506331	uncharacterized LOC100506331	0.0365077	0.851562	0.914171	0.224883	0.952457	0.973138
ELMO2	engulfment and cell motility 2	2.60543e-12	0.851593	0.324272	3.3326e-09	0.952457	0.676277
LOC101928236	uncharacterized LOC101928236	0.390201	0.851632	0.439408	0.727869	0.952457	0.762351
LOC102724253	uncharacterized LOC102724253	0.933242	0.851667	0.898407	0.979175	0.952457	0.967339
NFASC	neurofascin	0.614402	0.851814	0.0101367	0.857824	0.952564	0.107684
LOC101927204	uncharacterized LOC101927204	0.844818	0.851818	0.120018	0.950123	0.952564	0.425975
RGL4	ral guanine nucleotide dissociation stim	0.77213	0.851829	0.322414	0.925071	0.952564	0.674559
CNTN5	contactin 5	0.629585	0.851942	0.28531	0.865412	0.952593	0.638736
GALR1	galanin receptor 1	0.498709	0.851963	0.862916	0.797623	0.952603	0.955817
TMEM31	transmembrane protein 31	0.804145	0.852127	0.395952	0.935722	0.952717	0.732064
NAPRT	nicotinate phosphoribosyltransferase	0.03668	0.852206	0.963529	0.225378	0.952736	0.989009
RRN3P2	RNA polymerase I transcription factor ho	0.247419	0.852334	0.215747	0.601413	0.952811	0.565828
ZNF816	zinc finger protein 816	0.06879	0.852377	0.608482	0.317867	0.952811	0.854894
LOC101929337	uncharacterized LOC101929337	0.541184	0.852469	0.92172	0.821068	0.952813	0.975261
LINC00371	long intergenic non-protein coding RNA 3	0.263302	0.852509	0.320856	0.617749	0.952813	0.67335
LBX1-AS1	LBX1 antisense RNA 1 (head to head)	0.171489	0.852524	0.610899	0.506275	0.952813	0.856016
NLRP4	NLR family, pyrin domain containing 4	0.603978	0.852561	0.329701	0.852703	0.952834	0.680782
OR2M1P	olfactory receptor, family 2, subfamily	0.243955	0.852627	0.565261	0.598311	0.952873	0.834337
DTWD2	DTW domain containing 2	0.0245156	0.852721	0.0702343	0.178695	0.95291	0.321534
ALKBH8	alkB, alkylation repair homolog 8 (E. co	0.000132705	0.852827	0.464233	0.00731908	0.952923	0.777479
RPLP0P2	ribosomal protein, large, P0 pseudogene	0.404997	0.85298	0.741182	0.738235	0.952935	0.912821
VPS39	vacuolar protein sorting 39 homolog (S.	0.402951	0.853011	0.849574	0.736712	0.952956	0.951904
ANTXRL	anthrax toxin receptor-like	0.0742526	0.853036	0.318469	0.330775	0.95296	0.670772
LOXL1-AS1	LOXL1 antisense RNA 1	0.0247013	0.853053	0.545802	0.17946	0.95296	0.823759
KCNQ2	potassium voltage-gated channel, KQT-lik	0.294122	0.853077	0.34423	0.647468	0.95296	0.692855
SULT1C3	sulfotransferase family, cytosolic, 1C,	0.989819	0.853236	0.314414	0.99716	0.952983	0.666925
CYP2A6	cytochrome P450, family 2, subfamily A,	0.404128	0.853239	0.868941	0.737667	0.952983	0.958099
LOC100506302	uncharacterized LOC100506302	0.98213	0.853341	0.339145	0.995018	0.953002	0.688954
OASL	2'-5'-oligoadenylate synthetase-like	0.99813	0.853395	0.507049	0.999591	0.953009	0.802711
MIR4730	microRNA 4730	0.745395	0.853407	0.924079	0.914639	0.953009	0.975949
SCARA5	scavenger receptor class A, member 5	0.522391	0.853592	0.580161	0.811235	0.953108	0.842145
LOC102723456	uncharacterized LOC102723456	0.0543472	0.853631	0.052325	0.279768	0.953131	0.274047
MIR1204	microRNA 1204	0.116705	0.853766	0.186004	0.420006	0.953176	0.526775
HTR3B	5-hydroxytryptamine (serotonin) receptor	0.030021	0.853776	0.0151806	0.201328	0.953176	0.1362
OR7A17	olfactory receptor, family 7, subfamily	0.215069	0.85378	0.779211	0.565019	0.953176	0.92727
SLC12A7	solute carrier family 12 (potassium/chlo	0.501127	0.853855	0.501686	0.79881	0.953197	0.799181
CELA2A	chymotrypsin-like elastase family, membe	0.132665	0.853891	0.135154	0.447422	0.953202	0.451528
UBALD1	UBA-like domain containing 1	0.129205	0.853903	0.155604	0.44153	0.953202	0.483334
CCNH	cyclin H	0.000126015	0.854038	0.289804	0.00706957	0.953276	0.643291
LOC101927057	uncharacterized LOC101927057	0.483291	0.854103	0.919262	0.788494	0.953276	0.97443
BPIFC	BPI fold containing family C	0.306417	0.854124	0.576458	0.659364	0.953276	0.840154
LOC101928075	uncharacterized LOC101928075	0.299391	0.854276	0.828363	0.652504	0.953369	0.944292
MIR548L	microRNA 548l	0.181508	0.854543	0.0042901	0.520106	0.953445	0.0646471
ANKRD2	ankyrin repeat domain 2 (stretch respons	0.523442	0.854546	0.180611	0.811659	0.953445	0.519105
WASH1	WAS protein family homolog 1	0.533	0.85474	0.785076	0.816595	0.953449	0.929119
OR12D3	olfactory receptor, family 12, subfamily	0.0859128	0.854821	0.457874	0.35832	0.953465	0.773821
CAMSAP3	calmodulin regulated spectrin-associated	0.218114	0.855119	0.250669	0.568691	0.953518	0.605041
AZGP1	alpha-2-glycoprotein 1, zinc-binding	0.984925	0.85512	0.413074	0.995793	0.953518	0.743812
SLC20A2	solute carrier family 20 (phosphate tran	0.00787974	0.855174	0.475276	0.093203	0.953518	0.784235
ALK	anaplastic lymphoma receptor tyrosine ki	0.665444	0.855339	0.766447	0.88163	0.953553	0.923389
RGMB	repulsive guidance molecule family membe	0.00843868	0.85547	0.266769	0.0971176	0.953553	0.621075
LOC102724338	uncharacterized LOC102724338	0.0180487	0.855479	0.470951	0.150267	0.953553	0.781383
SNORD32B	small nucleolar RNA, C/D box 32B	0.0382055	0.85548	0.596609	0.230851	0.953553	0.849635
DDI1	DNA-damage inducible 1 homolog 1 (S. cer	0.373234	0.855555	0.0682908	0.715354	0.953597	0.31671
TMEM186	transmembrane protein 186	0.0508585	0.855635	0.0609621	0.269608	0.953624	0.298038
MIR642A	microRNA 642a	0.0902178	0.85566	0.987334	0.367723	0.953624	0.996379
ZNF282	zinc finger protein 282	0.0175454	0.855665	0.231095	0.147858	0.953624	0.584043
VN1R10P	vomeronasal 1 receptor 10 pseudogene	0.230975	0.855711	0.987695	0.583876	0.953624	0.996456
SDF2L1	stromal cell-derived factor 2-like 1	0.0604719	0.855719	0.173615	0.296596	0.953624	0.509313
GSTA1	glutathione S-transferase alpha 1	0.184732	0.855736	0.46164	0.524909	0.953624	0.776037
NT5C1A	5'-nucleotidase, cytosolic IA	0.84321	0.855784	0.721392	0.949462	0.953624	0.904704
VIM-AS1	VIM antisense RNA 1	0.312266	0.855857	0.536124	0.665137	0.953627	0.818423
LINC00689	long intergenic non-protein coding RNA 6	0.673365	0.855904	0.71279	0.88554	0.953627	0.901186
SLC22A6	solute carrier family 22 (organic anion	0.226608	0.855936	0.0356825	0.579308	0.953627	0.22192
LOC100506858	uncharacterized LOC100506858	0.804681	0.855999	0.222619	0.935896	0.953665	0.574464
ASB14	ankyrin repeat and SOCS box containing 1	0.72757	0.856026	0.141183	0.906944	0.953665	0.46174
HP08942	uncharacterized LOC101060544	0.365441	0.856131	0.0892458	0.709167	0.953665	0.366001
FLJ22447	uncharacterized LOC400221	0.535814	0.856248	0.788291	0.818272	0.953665	0.930383
PINK1-AS	PINK1 antisense RNA	0.337339	0.856533	0.438924	0.687434	0.953741	0.761964
TRIM36	tripartite motif containing 36	0.705444	0.856601	0.806395	0.898016	0.953741	0.936399
SLITRK5	SLIT and NTRK-like family, member 5	0.119188	0.856602	0.493788	0.424623	0.953741	0.794755
LOC101927609	uncharacterized LOC101927609	0.162875	0.856622	0.376127	0.493488	0.953741	0.717644
DPYD-AS1	DPYD antisense RNA 1	0.592593	0.856679	0.553839	0.847616	0.953763	0.828448
C11orf44	chromosome 11 open reading frame 44	0.660606	0.856812	0.837461	0.879394	0.953784	0.947707
ZNF417	zinc finger protein 417	0.90952	0.856817	0.411729	0.971689	0.953784	0.742867
LOC100505658	uncharacterized LOC100505658	0.14324	0.856916	0.0240554	0.464509	0.953837	0.176613
MIR4738	microRNA 4738	0.646153	0.856939	0.049098	0.873227	0.953837	0.264352
UNC13C	unc-13 homolog C (C. elegans)	0.966894	0.857021	0.362091	0.990156	0.953843	0.70655
RAD51	RAD51 recombinase	0.770675	0.85706	0.0907231	0.924479	0.953843	0.368549
LINC01493	long intergenic non-protein coding RNA 1	0.000723127	0.85707	0.0626666	0.0217636	0.953843	0.302612
FBXO15	F-box protein 15	0.0405419	0.857115	0.925308	0.238259	0.953843	0.976267
LOC102724640	uncharacterized LOC102724640	0.0239057	0.857185	0.347334	0.175986	0.953851	0.695283
LOC102467224	uncharacterized LOC102467224	0.876147	0.857263	0.70336	0.960224	0.953851	0.897136
LOC101928303	uncharacterized LOC101928303	0.463747	0.85738	0.433613	0.777311	0.953851	0.758444
LOC101929468	uncharacterized LOC101929468	0.324949	0.857462	0.137606	0.676991	0.953855	0.45542
ZNF705A	zinc finger protein 705A	0.145994	0.857514	0.0312059	0.468377	0.953855	0.205291
CACNB1	calcium channel, voltage-dependent, beta	0.307149	0.857565	0.691272	0.660255	0.953855	0.892715
LOC100129534	small nuclear ribonucleoprotein polypept	0.09499	0.857595	0.0182567	0.377306	0.953855	0.151167
HMG20B	high mobility group 20B	0.652361	0.85761	0.0761533	0.87594	0.953855	0.335453
ZNF629	zinc finger protein 629	0.00689715	0.857632	0.0937627	0.0861538	0.953855	0.374787
MIR4497	microRNA 4497	0.704616	0.857663	0.179424	0.897803	0.953855	0.51749
LOC101929622	uncharacterized LOC101929622	0.797124	0.857696	0.624597	0.933233	0.953855	0.862828
LINC00629	long intergenic non-protein coding RNA 6	0.383919	0.857703	0.770775	0.723618	0.953855	0.924525
OSR2	odd-skipped related transciption factor	0.0346949	0.857752	0.137116	0.218439	0.953855	0.454757
PROM2	prominin 2	0.276752	0.857759	0.434882	0.630929	0.953855	0.759232
RARG	retinoic acid receptor, gamma	1.28125e-06	0.857788	0.0904229	0.00022516	0.953855	0.368012
OPTC	opticin	0.315061	0.857886	0.011028	0.667564	0.953861	0.113407
CLEC9A	C-type lectin domain family 9, member A	0.822804	0.857898	0.102748	0.942196	0.953861	0.393205
MIR769	microRNA 769	0.879471	0.857979	0.155585	0.961442	0.953903	0.483304
MANSC4	MANSC domain containing 4	0.0367567	0.858122	0.695265	0.225656	0.953945	0.894397
C11orf58	chromosome 11 open reading frame 58	0.464156	0.858153	0.912549	0.777453	0.953945	0.972594
FOLH1	folate hydrolase (prostate-specific memb	0.486296	0.85822	0.651175	0.79027	0.95396	0.875403
MIR152	microRNA 152	0.0323079	0.858387	0.534114	0.209253	0.954027	0.817138
TTC32	tetratricopeptide repeat domain 32	0.0396396	0.858582	0.55175	0.235556	0.954027	0.826967
LINC01111	long intergenic non-protein coding RNA 1	0.916226	0.858705	0.0889664	0.97359	0.954075	0.365495
LOC440982	uncharacterized LOC440982	0.0431374	0.858827	0.677432	0.246418	0.954134	0.887024
FSCN3	fascin actin-bundling protein 3, testicu	0.0378444	0.858862	0.898035	0.22945	0.954151	0.967212
EPHA10	EPH receptor A10	0.898757	0.858933	0.0788271	0.967486	0.954151	0.341623
PURG	purine-rich element binding protein G	0.176678	0.858935	0.35835	0.51366	0.954151	0.703589
LOC101926940	uncharacterized LOC101926940	0.68439	0.859231	0.295818	0.889741	0.954278	0.648876
MIR4258	microRNA 4258	0.27159	0.859421	0.18898	0.62602	0.954367	0.530913
HMBS	hydroxymethylbilane synthase	0.218058	0.859448	0.298775	0.56863	0.954367	0.652058
LOC100129620	uncharacterized LOC100129620	0.633026	0.859517	0.272263	0.866904	0.954389	0.626803
RLN1	relaxin 1	0.365762	0.859533	0.251905	0.70938	0.954393	0.6064
AFAP1-AS1	AFAP1 antisense RNA 1	0.68985	0.85965	0.147598	0.892083	0.954485	0.470966
STH	saitohin	0.29551	0.859676	0.950415	0.648792	0.954485	0.984852
MROH1	maestro heat-like repeat family member 1	0.00281226	0.86	0.95549	0.0501463	0.954643	0.986573
MIR4299	microRNA 4299	0.909096	0.860052	0.123629	0.97153	0.954643	0.431804
ELOF1	elongation factor 1 homolog (S. cerevisi	0.805083	0.860068	0.811598	0.935985	0.954643	0.938335
MIR4653	microRNA 4653	0.145247	0.860069	0.282597	0.467266	0.954643	0.636073
WDR20	WD repeat domain 20	0.556192	0.860201	0.697544	0.829517	0.954681	0.895238
LINC01273	long intergenic non-protein coding RNA 1	0.370479	0.860413	0.616265	0.713101	0.954702	0.858789
CEBPZ	CCAAT/enhancer binding protein (C/EBP),	0.470213	0.86062	0.41254	0.78095	0.954702	0.743439
LOC340357	uncharacterized LOC340357	0.430435	0.860659	0.477275	0.756241	0.954702	0.785157
VSIG8	V-set and immunoglobulin domain containi	0.793865	0.860663	0.775539	0.93231	0.954702	0.925904
LOC101929530	Fanconi anemia group D2 protein-like	0.284446	0.860677	0.577452	0.63804	0.954702	0.840772
LOC101929544	uncharacterized LOC101929544	0.605533	0.860701	0.643192	0.853581	0.954702	0.871958
RNF4	ring finger protein 4	0.00269122	0.860703	0.737094	0.04892	0.954702	0.911257
CRYBB1	crystallin, beta B1	0.251099	0.860764	0.344309	0.605753	0.954724	0.692879
MEAF6	MYST/Esa1-associated factor 6	0.0200946	0.860816	0.482069	0.159564	0.954767	0.787861
LOC729080	glycine cleavage system protein H (amino	0.674992	0.860979	0.713392	0.886084	0.95481	0.901543
LOC100129931	uncharacterized LOC100129931	0.278736	0.861004	0.0543592	0.632678	0.954824	0.279768
HINFP	histone H4 transcription factor	0.00471086	0.861093	0.0227996	0.068357	0.954867	0.17111
ACCS	1-aminocyclopropane-1-carboxylate syntha	0.0113621	0.861105	0.458006	0.115389	0.954867	0.77396
LOR	loricrin	0.222405	0.861159	0.128932	0.574259	0.954913	0.44113
TMPRSS11E	transmembrane protease, serine 11E	0.967406	0.861215	0.183659	0.990335	0.954934	0.523377
ADK	adenosine kinase	0.394516	0.861254	0.370837	0.731079	0.954936	0.713539
SCGB2B2	secretoglobin, family 2B, member 2	0.816365	0.861316	0.941224	0.94027	0.954991	0.981483
WDR63	WD repeat domain 63	0.740568	0.861355	0.589848	0.912603	0.954993	0.846388
SMC3	structural maintenance of chromosomes 3	0.0804361	0.861408	0.573407	0.345371	0.955038	0.838466
NA	NA	0.720897	0.861569	0.672536	0.904496	0.955161	0.885211
REST	RE1-silencing transcription factor	4.37637e-14	0.861707	0.00215266	9.07754e-11	0.955245	0.0426673
PCAT1	prostate cancer associated transcript 1	0.379892	0.861786	0.701059	0.720652	0.955305	0.896366
KIAA1024L	KIAA1024-like	0.385316	0.86192	0.751678	0.724559	0.955364	0.916938
SUGP2	SURP and G patch domain containing 2	0.363145	0.861927	0.295573	0.707286	0.955364	0.648792
IQCF3	IQ motif containing F3	0.481656	0.862013	0.189419	0.787566	0.955446	0.531556
OR10Q1	olfactory receptor, family 10, subfamily	0.815885	0.862043	0.173594	0.940193	0.955466	0.509313
GOLGA7B	golgin A7 family, member B	0.0470159	0.862071	0.522907	0.258159	0.955483	0.811499
NTN5	netrin 5	0.601795	0.862143	0.573186	0.851665	0.955493	0.838404
LINC01535	long intergenic non-protein coding RNA 1	0.696689	0.862234	0.170436	0.894887	0.955539	0.504971
OTOS	otospiralin	0.354816	0.862311	0.804505	0.701152	0.9556	0.935807
C18orf42	chromosome 18 open reading frame 42	0.00472821	0.862324	0.218207	0.0685569	0.9556	0.568873
SMAD3	SMAD family member 3	0.67032	0.862399	0.372272	0.883961	0.955622	0.714741
NPBWR2	neuropeptides B/W receptor 2	0.513093	0.862435	0.220173	0.80613	0.955638	0.571611
MIR519D	microRNA 519d	0.70703	0.862626	0.711844	0.898671	0.955745	0.900714
SNORA15	small nucleolar RNA, H/ACA box 15	0.735665	0.862635	0.749882	0.910487	0.955745	0.916438
MRI1	methylthioribose-1-phosphate isomerase 1	0.713403	0.862644	0.189167	0.901543	0.955745	0.531242
LOC100287010	uncharacterized LOC100287010	0.552249	0.862703	0.648138	0.827342	0.955767	0.874059
LOC102724152	uncharacterized LOC102724152	0.741987	0.862856	0.0136019	0.913213	0.955807	0.127914
BARX1-AS1	BARX1 antisense RNA 1 (head to head)	0.853219	0.863184	0.747378	0.952983	0.955871	0.915236
MIR3937	microRNA 3937	0.468277	0.863268	0.54979	0.779675	0.955912	0.825978
FOXA1	forkhead box A1	0.928407	0.863338	0.0212985	0.977265	0.955935	0.164596
PCP2	Purkinje cell protein 2	0.812401	0.863429	0.844699	0.938524	0.955963	0.950086
MIR4668	microRNA 4668	0.534182	0.86352	0.793791	0.817138	0.955963	0.93231
MIR33A	microRNA 33a	0.707138	0.863548	0.123403	0.898718	0.955963	0.431448
LINC00919	long intergenic non-protein coding RNA 9	0.954188	0.86361	0.819625	0.986224	0.955963	0.941351
NLGN4Y	neuroligin 4, Y-linked	0.0634097	0.863704	0.365777	0.304433	0.955963	0.70938
KLHL10	kelch-like family member 10	0.941294	0.863725	0.07907	0.981529	0.955963	0.342144
KRT222	keratin 222	0.876451	0.863788	0.0480063	0.960372	0.955963	0.261297
GSDMD	gasdermin D	0.123846	0.863829	0.0157609	0.432108	0.955963	0.139129
LOC102723567	uncharacterized LOC102723567	0.31246	0.863877	0.867363	0.665211	0.955963	0.957474
DGUOK-AS1	DGUOK antisense RNA 1	0.417987	0.863894	0.865684	0.746799	0.955963	0.95682
SSTR1	somatostatin receptor 1	0.394136	0.863914	0.686051	0.730814	0.955963	0.89034
UBQLN1	ubiquilin 1	5.96841e-05	0.863983	0.499397	0.00425257	0.955963	0.797975
SNORD115-24	small nucleolar RNA, C/D box 115-24	0.872341	0.864013	0.94211	0.959352	0.955963	0.981933
LOC100996671	uncharacterized LOC100996671	0.294049	0.864036	0.824366	0.647419	0.955963	0.942598
EGFLAM-AS2	EGFLAM antisense RNA 2	0.915811	0.864059	0.761715	0.973528	0.955963	0.921261
SF1	splicing factor 1	0.726922	0.864364	0.995741	0.90674	0.956119	0.998802
LOC101928202	uncharacterized LOC101928202	0.629753	0.86445	0.226895	0.865462	0.956159	0.579728
ASTN1	astrotactin 1	0.602983	0.86448	0.536915	0.852251	0.95616	0.818718
LOC285626	uncharacterized LOC285626	0.672617	0.86448	0.398243	0.885219	0.95616	0.733679
GPR107	G protein-coupled receptor 107	0.455492	0.864618	0.249233	0.772737	0.956207	0.603406
LINC00518	long intergenic non-protein coding RNA 5	0.439046	0.864794	0.00123947	0.762124	0.956295	0.0300918
GPR111	G protein-coupled receptor 111	0.525705	0.864831	0.91016	0.812898	0.956295	0.971888
LOC101928471	uncharacterized LOC101928471	0.678189	0.864842	0.76042	0.8873	0.956295	0.9209
KPRP	keratinocyte proline-rich protein	0.482568	0.864911	0.0326858	0.7881	0.956324	0.210622
IFNW1	interferon, omega 1	0.88269	0.865013	0.78855	0.962367	0.95641	0.930445
KRTAP1-5	keratin associated protein 1-5	0.304107	0.865259	0.845303	0.657224	0.956571	0.950335
CXXC1P1	CXXC finger protein 1 pseudogene 1	0.653652	0.865488	0.00658166	0.876477	0.956714	0.0838785
GLI2	GLI family zinc finger 2	0.215988	0.865517	0.651257	0.566064	0.956732	0.875403
LOC100287036	uncharacterized LOC100287036	0.84453	0.865622	0.329092	0.950043	0.956779	0.680317
ARMC5	armadillo repeat containing 5	0.372939	0.86597	0.223623	0.715116	0.956958	0.575747
WDR44	WD repeat domain 44	0.0798616	0.866008	0.0173881	0.344207	0.956985	0.14726
PRIMA1	proline rich membrane anchor 1	0.135835	0.86614	0.0115727	0.45276	0.95709	0.116677
C12orf54	chromosome 12 open reading frame 54	0.41871	0.866176	0.971662	0.747362	0.957116	0.9915
SNORA16B	small nucleolar RNA, H/ACA box 16B	0.238815	0.866285	0.744053	0.592452	0.957154	0.913939
ZNF792	zinc finger protein 792	0.467051	0.866304	0.256509	0.778866	0.957161	0.61144
KRT4	keratin 4	0.739289	0.866393	0.917154	0.912043	0.957231	0.973834
PGBD4	piggyBac transposable element derived 4	0.053937	0.86645	0.330866	0.278576	0.957253	0.681883
LOC101927072	uncharacterized LOC101927072	0.00368723	0.866727	0.824279	0.0587851	0.957375	0.942598
ACTR6	ARP6 actin-related protein 6 homolog (ye	0.201189	0.866799	0.967018	0.548001	0.957385	0.99019
C14orf142	chromosome 14 open reading frame 142	0.610885	0.866918	0.40768	0.856014	0.957424	0.739909
LOC284080	uncharacterized LOC284080	0.230084	0.866921	0.975902	0.583073	0.957424	0.992718
NIPSNAP3A	nipsnap homolog 3A (C. elegans)	0.185443	0.866974	0.28104	0.526118	0.957424	0.634754
SNORD115-4	small nucleolar RNA, C/D box 115-4	0.576572	0.867014	0.0703428	0.840224	0.957449	0.321788
LOC100506530	uncharacterized LOC100506530	0.684232	0.867046	0.093979	0.889658	0.957462	0.375318
ADAMTSL1	ADAMTS-like 1	0.000285112	0.867169	0.867392	0.0120425	0.957474	0.957474
LOC102724589	uncharacterized LOC102724589	0.336307	0.867262	0.486081	0.686425	0.957474	0.790106
NDUFA10	NADH dehydrogenase (ubiquinone) 1 alpha	0.64979	0.86733	0.964087	0.874742	0.957474	0.989156
SLC46A3	solute carrier family 46, member 3	0.0585067	0.867391	0.682059	0.29112	0.957474	0.888685
SLC30A2	solute carrier family 30 (zinc transport	0.152475	0.867516	0.0388559	0.478506	0.957493	0.232945
NLRP14	NLR family, pyrin domain containing 14	0.0975325	0.867577	0.536674	0.38266	0.95752	0.818653
SLC3A1	solute carrier family 3 (amino acid tran	0.0477208	0.86773	0.00774624	0.260408	0.957603	0.0923412
C9orf53	chromosome 9 open reading frame 53	0.509315	0.867752	0.670371	0.804007	0.957603	0.883961
CACNA1I	calcium channel, voltage-dependent, T ty	0.264492	0.867775	0.442784	0.618862	0.957607	0.764514
ABLIM2	actin binding LIM protein family, member	0.600613	0.867893	0.89448	0.851417	0.957607	0.966284
CRB1	crumbs family member 1, photoreceptor mo	0.152555	0.867899	0.742714	0.478619	0.957607	0.913547
ETV3L	ets variant 3-like	0.604355	0.867902	0.0454746	0.85292	0.957607	0.253409
C11orf65	chromosome 11 open reading frame 65	0.232447	0.867916	0.734973	0.585646	0.957607	0.910145
LOC728114	uncharacterized LOC728114	0.736994	0.867946	0.357496	0.911222	0.957607	0.703185
RAB21	RAB21, member RAS oncogene family	0.00714719	0.867958	0.470607	0.0881153	0.957607	0.781167
MIR4498	microRNA 4498	0.0976645	0.867968	0.731012	0.382858	0.957607	0.908246
RPL36A	ribosomal protein L36a	0.18307	0.86802	0.500117	0.522355	0.957637	0.798377
MIR4490	microRNA 4490	0.980989	0.868349	0.356557	0.994597	0.957861	0.702394
RD3	retinal degeneration 3	0.824315	0.868473	0.404755	0.942598	0.957927	0.738108
MAGOH	mago-nashi homolog, proliferation-associ	0.763906	0.868537	0.995479	0.922229	0.95796	0.998761
OTX1	orthodenticle homeobox 1	0.940388	0.868793	0.218647	0.981184	0.958079	0.569484
LOC101929535	uncharacterized LOC101929535	0.524319	0.868809	0.529075	0.811942	0.958079	0.814598
OR14I1	olfactory receptor, family 14, subfamily	0.838744	0.86882	0.325398	0.948197	0.958079	0.677418
LINC01271	long intergenic non-protein coding RNA 1	0.312902	0.868843	0.210601	0.665618	0.95808	0.559828
MIR942	microRNA 942	0.54025	0.868846	0.479286	0.820755	0.95808	0.786378
UGT1A7	UDP glucuronosyltransferase 1 family, po	0.42159	0.868951	0.2593	0.749747	0.958099	0.614048
CASP10	caspase 10, apoptosis-related cysteine p	0.122821	0.868995	0.509572	0.430511	0.958102	0.804121
LOC494141	solute carrier family 25, member 51 pseu	0.78839	0.869098	0.104377	0.930399	0.95812	0.396278
CNNM2	cyclin and CBS domain divalent metal cat	0.0120011	0.869184	0.389451	0.119258	0.958177	0.727356
TREM2	triggering receptor expressed on myeloid	0.138036	0.869348	0.164755	0.456351	0.958249	0.496421
MYPN	myopalladin	0.473754	0.869433	0.223982	0.783273	0.95829	0.576078
EPN2-AS1	EPN2 antisense RNA 1	0.674119	0.869443	0.0561007	0.885859	0.95829	0.284248
LINC01193	long intergenic non-protein coding RNA 1	0.494879	0.869636	0.805946	0.795422	0.958372	0.93625
BPIFA3	BPI fold containing family A, member 3	0.750454	0.869683	0.336838	0.91664	0.958385	0.686882
C3AR1	complement component 3a receptor 1	4.5707e-05	0.86969	0.510402	0.00351486	0.958385	0.804517
WDR75	WD repeat domain 75	0.000529488	0.869697	0.442091	0.0177995	0.958385	0.764108
LOC101928438	uncharacterized LOC101928438	0.748764	0.869747	0.335403	0.9158	0.958388	0.685591
NAP1L1	nucleosome assembly protein 1-like 1	0.403934	0.869833	0.438093	0.737487	0.958399	0.761346
RBM44	RNA binding motif protein 44	0.000657281	0.869851	0.49045	0.0204225	0.958399	0.792694
OR51G2	olfactory receptor, family 51, subfamily	0.15259	0.870073	0.9436	0.478643	0.958513	0.982638
KDM4D	lysine (K)-specific demethylase 4D	0.2619	0.870142	0.193717	0.616651	0.958513	0.537626
OR5H14	olfactory receptor, family 5, subfamily	0.282752	0.870151	0.106009	0.63618	0.958513	0.399247
KLRAP1	killer cell lectin-like receptor subfami	0.0683443	0.87021	0.316293	0.316832	0.958513	0.668505
NEUROG1	neurogenin 1	0.954498	0.870235	0.700161	0.98628	0.958524	0.896283
WFDC2	WAP four-disulfide core domain 2	0.836487	0.870359	0.923465	0.947278	0.958541	0.975816
EGFLAM-AS4	EGFLAM antisense RNA 4	0.58172	0.870428	0.603468	0.842533	0.958566	0.852442
BCL2L2	BCL2-like 2	0.856542	0.870436	0.905022	0.953741	0.958566	0.969918
CYP4Z1	cytochrome P450, family 4, subfamily Z,	0.0615249	0.870708	0.922854	0.299475	0.958709	0.975607
LYRM4	LYR motif containing 4	0.00244906	0.870716	0.960939	0.0461355	0.958709	0.988172
BANCR	BRAF-activated non-protein coding RNA	0.0747845	0.870729	0.928066	0.332046	0.958711	0.977143
LOC101927651	uncharacterized LOC101927651	0.557612	0.870972	0.999611	0.830412	0.958815	0.999964
DLX2	distal-less homeobox 2	0.684983	0.871039	0.737381	0.889852	0.958863	0.911364
LOC102724911	uncharacterized LOC102724911	0.759433	0.871076	0.212456	0.920538	0.958863	0.56188
ELFN2	extracellular leucine-rich repeat and fi	0.219482	0.871096	0.821309	0.570589	0.958863	0.941664
GPX6	glutathione peroxidase 6 (olfactory)	0.1028	0.871106	0.503977	0.393257	0.958863	0.800654
LEUTX	leucine twenty homeobox	0.177514	0.871386	0.0264192	0.514882	0.959011	0.18701
DMBT1P1	deleted in malignant brain tumors 1 pseu	0.737694	0.871473	0.325363	0.911475	0.959074	0.677386
UROC1	urocanate hydratase 1	0.930773	0.871557	0.136898	0.978348	0.959083	0.454311
SNORA81	small nucleolar RNA, H/ACA box 81	0.661734	0.871616	0.633288	0.87967	0.959083	0.867079
MRPL32	mitochondrial ribosomal protein L32	0.673175	0.871622	0.309797	0.885437	0.959083	0.662713
C1orf210	chromosome 1 open reading frame 210	0.842618	0.871645	0.10743	0.949359	0.959083	0.402119
USP27X	ubiquitin specific peptidase 27, X-linke	0.13188	0.871716	0.617762	0.446084	0.959083	0.85942
LMNTD1	lamin tail domain containing 1	0.225448	0.871865	0.0312413	0.577804	0.959135	0.205384
MARCKSL1	MARCKS-like 1	0.0698396	0.871923	0.520722	0.320661	0.95915	0.81045
DDX3X	DEAD (Asp-Glu-Ala-Asp) box helicase 3, X	1.48001e-05	0.871934	0.871492	0.0015886	0.95915	0.959074
LOC729468	putative PGM5-like protein 1	0.766193	0.87194	0.279794	0.923299	0.95915	0.633634
TERF2IP	telomeric repeat binding factor 2, inter	0.054416	0.871941	0.653838	0.279838	0.95915	0.876537
IL22RA1	interleukin 22 receptor, alpha 1	0.0106065	0.87205	0.567821	0.110896	0.959226	0.835773
BCDIN3D-AS1	BCDIN3D antisense RNA 1	0.309823	0.87205	0.100784	0.662738	0.959226	0.389034
DIDO1	death inducer-obliterator 1	1.8848e-05	0.872471	0.806818	0.00191845	0.959406	0.936646
LYG2	lysozyme G-like 2	0.559658	0.872526	0.771345	0.831531	0.959406	0.924775
INSC	inscuteable homolog (Drosophila)	0.427929	0.872541	0.630652	0.754499	0.959406	0.865802
MIR4503	microRNA 4503	0.68382	0.872561	0.596082	0.889442	0.959406	0.849319
LOC284930	uncharacterized LOC284930	0.891703	0.872592	0.558053	0.965504	0.959412	0.830844
MAN2B2	mannosidase, alpha, class 2B, member 2	0.0640615	0.8727	0.793887	0.306074	0.959434	0.93231
MEIS1-AS3	MEIS1 antisense RNA 3	0.182761	0.872766	0.444441	0.521903	0.959494	0.765648
PDXDC2P	pyridoxal-dependent decarboxylase domain	0.460966	0.8728	0.0627795	0.775649	0.959496	0.302986
UPF1	UPF1 regulator of nonsense transcripts h	0.418594	0.872949	0.585176	0.747225	0.959503	0.844147
LOC100507191	uncharacterized LOC100507191	0.98318	0.873071	0.529263	0.995254	0.959533	0.814739
MARCH11	membrane-associated ring finger (C3HC4)	0.270982	0.873073	0.0361319	0.625426	0.959533	0.223573
DNAJB9	DnaJ (Hsp40) homolog, subfamily B, membe	0.169898	0.873087	0.56654	0.504029	0.959533	0.835093
ZNF653	zinc finger protein 653	0.385545	0.873308	0.443072	0.724763	0.959567	0.76472
KIAA1804	mixed lineage kinase 4	0.00660611	0.873342	0.0286121	0.0840366	0.959567	0.195884
LOC101927738	uncharacterized LOC101927738	0.594235	0.873385	0.536603	0.848513	0.959567	0.818633
CCNYL1	cyclin Y-like 1	0.694585	0.873482	0.997373	0.894151	0.959567	0.999439
TBC1D15	TBC1 domain family, member 15	0.0731114	0.873485	0.240888	0.3282	0.959567	0.594807
LINC00359	long intergenic non-protein coding RNA 3	0.546353	0.873592	0.235172	0.824096	0.959616	0.588419
LOC101929307	uncharacterized LOC101929307	0.00629218	0.873634	0.321484	0.0817643	0.959617	0.673809
RIBC2	RIB43A domain with coiled-coils 2	0.0842159	0.873661	0.506077	0.354067	0.959617	0.801942
ATG13	autophagy related 13	0.00231733	0.873679	0.498033	0.0445995	0.959617	0.797134
MIR3184	microRNA 3184	0.783479	0.873738	0.378329	0.928434	0.959617	0.719407
SPACA6P-AS	SPACA6P antisense RNA	0.801049	0.873749	0.163604	0.934551	0.959617	0.494794
SPATA2L	spermatogenesis associated 2-like	0.376055	0.873801	0.712695	0.717624	0.959617	0.90117
HIST1H2APS1	histone cluster 1, H2a, pseudogene 1	0.128383	0.873803	0.0522586	0.440076	0.959617	0.273895
FDCSP	follicular dendritic cell secreted prote	0.620467	0.873812	0.162563	0.860748	0.959617	0.493212
CTR9	CTR9, Paf1/RNA polymerase II complex com	0.000264645	0.873843	0.163044	0.0114519	0.959617	0.493807
SNORD115-37	small nucleolar RNA, C/D box 115-37	0.714773	0.873929	0.386732	0.902114	0.959617	0.725782
SPHK1	sphingosine kinase 1	0.0880632	0.874213	0.391571	0.363554	0.959745	0.728894
LOC100190940	uncharacterized LOC100190940	0.315239	0.87422	0.37416	0.667624	0.959745	0.716084
SMC2-AS1	SMC2 antisense RNA 1 (head to head)	0.537426	0.874355	0.489769	0.818976	0.95978	0.792407
TMEM176A	transmembrane protein 176A	0.819293	0.874421	0.210599	0.94116	0.95978	0.559828
ZNF689	zinc finger protein 689	5.06401e-06	0.874435	0.822121	0.000698998	0.95978	0.942025
ITIH6	inter-alpha-trypsin inhibitor heavy chai	0.79156	0.874446	0.771024	0.931447	0.95978	0.924559
MIR2467	microRNA 2467	0.098233	0.874447	0.136498	0.384113	0.95978	0.4538
CALR3	calreticulin 3	0.746449	0.87445	0.987707	0.914923	0.95978	0.996456
CCDC114	coiled-coil domain containing 114	0.696589	0.874464	0.976447	0.89484	0.95978	0.992954
FUBP1	far upstream element (FUSE) binding prot	0.97145	0.874619	0.556453	0.991448	0.959812	0.829636
PRAMEF17	PRAME family member 17	0.631011	0.874682	0.916232	0.865972	0.959854	0.97359
BRD9	bromodomain containing 9	0.523456	0.87489	0.0339006	0.811659	0.959972	0.215411
MUC21	mucin 21, cell surface associated	0.567194	0.874924	0.768621	0.835442	0.959976	0.923919
MIR132	microRNA 132	0.706113	0.874952	0.990369	0.898324	0.959976	0.997276
LOC102723824	uncharacterized LOC102723824	0.924692	0.875029	0.66374	0.976088	0.959976	0.880779
OR7D4	olfactory receptor, family 7, subfamily	0.636814	0.875033	0.118468	0.868852	0.959976	0.423231
GPR52	G protein-coupled receptor 52	0.837805	0.875127	0.922773	0.947791	0.959994	0.975589
RFX1	regulatory factor X, 1 (influences HLA c	0.261452	0.875133	0.767902	0.616357	0.959994	0.92377
LOC102723542	uncharacterized LOC102723542	0.292251	0.87517	0.580197	0.645655	0.959994	0.842145
NA	NA	0.966762	0.875252	0.294209	0.990061	0.960035	0.647549
TCF23	transcription factor 23	0.0933412	0.875397	0.489008	0.373901	0.96008	0.791877
HAS1	hyaluronan synthase 1	0.974347	0.875447	0.483328	0.992425	0.960084	0.788494
KIFC1	kinesin family member C1	0.775544	0.875538	0.104964	0.925904	0.960121	0.397338
MIR518D	microRNA 518d	0.823352	0.87562	0.133964	0.942472	0.960146	0.449563
TLDC2	TBC/LysM-associated domain containing 2	0.019325	0.875672	0.0891698	0.156252	0.960146	0.365822
WNK4	WNK lysine deficient protein kinase 4	0.431378	0.875744	0.243936	0.756928	0.960146	0.598311
SRRM2	serine/arginine repetitive matrix 2	0.23851	0.875785	0.493896	0.592079	0.960146	0.794862
COMP	cartilage oligomeric matrix protein	0.414824	0.875835	0.71209	0.744847	0.960146	0.900876
TIPIN	TIMELESS interacting protein	0.2257	0.875838	0.750048	0.57806	0.960146	0.916466
SULT4A1	sulfotransferase family 4A, member 1	0.802328	0.875858	0.0557844	0.934873	0.960146	0.283396
CEP55	centrosomal protein 55kDa	0.00862942	0.875903	0.399353	0.0982164	0.960146	0.734085
MIR647	microRNA 647	0.203952	0.875911	0.14743	0.55121	0.960146	0.47066
MIR4540	microRNA 4540	0.978222	0.875984	0.233027	0.99355	0.960146	0.586254
KIF5C	kinesin family member 5C	0.997954	0.876437	0.658846	0.999561	0.960372	0.878652
GC	group-specific component (vitamin D bind	0.993725	0.876567	0.00777756	0.99833	0.960376	0.0925894
SERTAD4	SERTA domain containing 4	0.00823313	0.876583	0.516403	0.0956639	0.960376	0.808104
DCSTAMP	dendrocyte expressed seven transmembrane	0.0308275	0.876617	0.0470043	0.20414	0.960376	0.258159
TBC1D5	TBC1 domain family, member 5	2.00342e-06	0.876677	0.947838	0.000323693	0.960376	0.984114
TYRO3P	TYRO3P protein tyrosine kinase pseudogen	0.0011774	0.876807	0.232702	0.0292358	0.960376	0.585885
LOC102723924	uncharacterized LOC102723924	0.105756	0.876822	0.754595	0.398848	0.960376	0.918425
MIR183	microRNA 183	0.00368096	0.8769	0.190189	0.0587682	0.960393	0.532399
ZNF702P	zinc finger protein 702, pseudogene	0.301667	0.87696	0.582933	0.654716	0.960412	0.843067
SS18L1	synovial sarcoma translocation gene on c	0.0306318	0.876988	0.751674	0.203503	0.960412	0.916938
SLED1	proteoglycan 3 pseudogene	9.02571e-07	0.877	0.437783	0.000167721	0.960412	0.761223
FAM86HP	family with sequence similarity 86, memb	0.0724362	0.877017	0.686964	0.326867	0.960412	0.890818
MIEF2	mitochondrial elongation factor 2	0.3861	0.877051	0.171129	0.725275	0.960435	0.505911
TEX21P	testis expressed 21, pseudogene	0.959975	0.877109	0.0983682	0.987973	0.960442	0.384395
PRKAR1A	protein kinase, cAMP-dependent, regulato	0.0369176	0.877114	0.181369	0.22619	0.960442	0.519969
TRIM5	tripartite motif containing 5	0.454334	0.877152	0.341583	0.771919	0.960442	0.691154
RSRC1	arginine/serine-rich coiled-coil 1	0.763564	0.877207	0.00258924	0.922077	0.960442	0.0477562
PCYOX1L	prenylcysteine oxidase 1 like	0.634202	0.877207	0.883385	0.867441	0.960442	0.962495
BLOC1S2	biogenesis of lysosomal organelles compl	0.00429824	0.877266	0.117435	0.0646703	0.960492	0.421409
LINC01422	long intergenic non-protein coding RNA 1	0.327104	0.877314	0.0483431	0.678451	0.960517	0.262312
RPL31	ribosomal protein L31	0.0685914	0.877417	0.474581	0.317408	0.960562	0.783823
PLEKHG7	pleckstrin homology domain containing, f	0.458205	0.877467	0.708984	0.773993	0.96058	0.899484
LINC00856	long intergenic non-protein coding RNA 8	0.980574	0.877553	0.451699	0.994462	0.96058	0.769913
LPAL2	lipoprotein, Lp(a)-like 2, pseudogene	0.236574	0.877584	0.043892	0.590109	0.96058	0.248794
ASL	argininosuccinate lyase	0.00721295	0.877606	0.571532	0.088613	0.96058	0.837716
MRPL47	mitochondrial ribosomal protein L47	0.00045552	0.878034	0.131877	0.0161849	0.960839	0.446084
LOC101929723	uncharacterized LOC101929723	0.862849	0.878188	0.707203	0.955807	0.960912	0.898741
POM121L4P	POM121 transmembrane nucleoporin-like 4	0.442496	0.878217	0.614884	0.76419	0.960917	0.858231
SV2C	synaptic vesicle glycoprotein 2C	0.957269	0.878285	0.894619	0.987248	0.960935	0.966339
F2RL3	coagulation factor II (thrombin) recepto	0.000117807	0.878643	0.563011	0.00674212	0.96115	0.833198
SLC7A11-AS1	SLC7A11 antisense RNA 1	0.461951	0.878807	0.255957	0.776231	0.961245	0.610861
LOC100128531	uncharacterized LOC100128531	0.846233	0.878831	0.804316	0.950665	0.961245	0.935743
ERVV-1	endogenous retrovirus group V, member 1	0.493923	0.878834	0.0727077	0.794888	0.961245	0.327406
LINC00316	long intergenic non-protein coding RNA 3	0.923233	0.878872	0.817688	0.975748	0.961245	0.940689
LOXHD1	lipoxygenase homology domains 1	0.260403	0.878882	0.361482	0.61533	0.961245	0.706198
PTPRH	protein tyrosine phosphatase, receptor t	0.17371	0.878884	0.866781	0.509365	0.961245	0.957385
ZBTB32	zinc finger and BTB domain containing 32	0.692492	0.879144	0.899971	0.893146	0.961397	0.968082
MIR3927	microRNA 3927	0.342472	0.879318	0.459283	0.69171	0.96142	0.774429
POC5	POC5 centriolar protein	0.509324	0.879333	0.165827	0.804007	0.96142	0.497988
ZNF624	zinc finger protein 624	0.568958	0.879338	0.238839	0.836232	0.96142	0.592473
SCHLAP1	SWI/SNF complex antagonist associated wi	0.0353523	0.879382	0.0189417	0.22076	0.96142	0.154583
GLB1L3	galactosidase, beta 1-like 3	0.119367	0.879391	0.636741	0.425084	0.96142	0.868829
LOC100507091	uncharacterized LOC100507091	0.696172	0.879455	0.0112918	0.894667	0.961442	0.114979
OC90	otoconin 90	0.95869	0.879474	0.397709	0.987639	0.961442	0.733436
RBBP6	retinoblastoma binding protein 6	6.50298e-08	0.879597	0.653974	1.84844e-05	0.961549	0.876537
SLC2A12	solute carrier family 2 (facilitated glu	0.993164	0.879635	0.138592	0.998108	0.96155	0.457107
KBTBD6	kelch repeat and BTB (POZ) domain contai	6.60037e-07	0.879661	0.775948	0.000131231	0.96155	0.92607
PLA2G5	phospholipase A2, group V	0.0003599	0.879782	0.276049	0.0139985	0.961618	0.630375
SRF	serum response factor (c-fos serum respo	7.37953e-09	0.879823	0.149432	2.84598e-06	0.961618	0.473957
RWDD4	RWD domain containing 4	0.373439	0.879986	0.863639	0.715568	0.961655	0.955963
MIR4749	microRNA 4749	0.0152179	0.879997	0.357026	0.136374	0.961655	0.702764
RTP1	receptor (chemosensory) transporter prot	0.933131	0.88006	0.941852	0.979128	0.961655	0.981791
OR10W1	olfactory receptor, family 10, subfamily	0.493845	0.880135	0.0630077	0.794812	0.961685	0.303383
SCARNA27	small Cajal body-specific RNA 27	0.443947	0.880224	0.695562	0.765265	0.961717	0.894464
RYR2	ryanodine receptor 2 (cardiac)	0.303262	0.880227	0.255175	0.656276	0.961717	0.610057
MIR4314	microRNA 4314	0.426392	0.880282	0.93796	0.753311	0.961736	0.980515
SRSF8	serine/arginine-rich splicing factor 8	0.0217778	0.880362	0.33866	0.166869	0.961776	0.688534
LOC102724201	uncharacterized LOC102724201	0.227971	0.880387	0.653955	0.580873	0.961776	0.876537
MIR489	microRNA 489	0.874836	0.880519	0.204349	0.959934	0.961817	0.55173
ARL10	ADP-ribosylation factor-like 10	0.118637	0.880519	0.555481	0.423504	0.961817	0.829238
MIR516A2	microRNA 516a-2	0.714271	0.880562	0.314742	0.901965	0.96185	0.667261
AUNIP	aurora kinase A and ninein interacting p	0.0415145	0.880602	0.53077	0.241278	0.961858	0.815646
R3HDM2	R3H domain containing 2	3.84572e-05	0.880615	0.868308	0.00315187	0.961858	0.957845
LOC101928779	uncharacterized LOC101928779	0.970581	0.880631	0.15781	0.991142	0.961858	0.487007
GOLGA8DP	golgin A8 family, member D, pseudogene	0.203102	0.880659	0.586162	0.550359	0.961861	0.844619
LINC01088	long intergenic non-protein coding RNA 1	0.234978	0.880681	0.672453	0.58838	0.961861	0.885185
CCDC103	coiled-coil domain containing 103	0.674815	0.880734	0.0964435	0.886037	0.961861	0.38045
LOC102724596	uncharacterized LOC102724596	0.774668	0.880749	0.781381	0.925707	0.961861	0.927924
S1PR3	sphingosine-1-phosphate receptor 3	0.388903	0.880753	0.595117	0.727177	0.961861	0.848895
C6orf100	chromosome 6 open reading frame 100	0.581184	0.880869	0.223362	0.842308	0.961881	0.575453
IGFBPL1	insulin-like growth factor binding prote	0.168945	0.880885	0.914292	0.502864	0.961881	0.973138
MINOS1	mitochondrial inner membrane organizing	0.577211	0.880904	0.0270017	0.840616	0.961881	0.189253
LOC101928881	uncharacterized LOC101928881	0.679437	0.88103	0.572553	0.88791	0.961996	0.83823
CYP2A7	cytochrome P450, family 2, subfamily A,	0.0146333	0.881065	0.830777	0.133362	0.962002	0.945227
ZDHHC22	zinc finger, DHHC-type containing 22	0.399657	0.881234	0.000116282	0.734275	0.962065	0.0066698
HSPH1	heat shock 105kDa/110kDa protein 1	6.53901e-05	0.88126	0.0545156	0.00455806	0.962065	0.280175
AP1B1	adaptor-related protein complex 1, beta	0.893561	0.881521	0.220802	0.966122	0.96211	0.572232
AIRE	autoimmune regulator	0.189343	0.881537	0.581859	0.531483	0.96211	0.842586
ANGPTL3	angiopoietin-like 3	0.106439	0.881582	0.939425	0.400253	0.96211	0.980913
LOC101928735	uncharacterized LOC101928735	0.206171	0.8816	0.948359	0.553923	0.96211	0.984325
PAX6	paired box 6	0.240412	0.881663	0.27221	0.594262	0.96211	0.626716
BMS1P5	BMS1 pseudogene 5	0.577154	0.881728	0.859101	0.840616	0.96211	0.954203
APOM	apolipoprotein M	0.734463	0.881728	0.26557	0.909828	0.96211	0.619864
PNPLA5	patatin-like phospholipase domain contai	0.495731	0.881748	0.0182116	0.795862	0.96211	0.151001
NTSR1	neurotensin receptor 1 (high affinity)	0.0744431	0.881783	0.183327	0.331182	0.96211	0.522781
TMEM38B	transmembrane protein 38B	0.0940359	0.881801	0.0479636	0.375387	0.96211	0.261168
LOC102723633	uncharacterized LOC102723633	0.649055	0.881829	0.800647	0.874346	0.96211	0.934438
TBX20	T-box 20	0.142186	0.881847	0.752194	0.46297	0.96211	0.91735
C1orf168	chromosome 1 open reading frame 168	0.27101	0.881903	0.868017	0.625426	0.962124	0.957637
AVPR1B	arginine vasopressin receptor 1B	0.697505	0.881915	0.409756	0.895237	0.962124	0.741592
MIR3649	microRNA 3649	0.364634	0.881963	0.88159	0.708636	0.962149	0.96211
GABRR1	gamma-aminobutyric acid (GABA) A recepto	0.702701	0.882011	0.969765	0.896822	0.962173	0.991006
SLFN13	schlafen family member 13	0.12708	0.882048	0.418931	0.437658	0.9622	0.747547
PSD	pleckstrin and Sec7 domain containing	0.569858	0.882167	0.197631	0.836673	0.962261	0.543399
TMEM254-AS1	TMEM254 antisense RNA 1	0.108039	0.88218	0.247103	0.40333	0.962262	0.601157
LOC643441	uncharacterized LOC643441	0.57866	0.882266	0.94297	0.841319	0.962269	0.98233
LOC101927773	uncharacterized LOC101927773	0.000238409	0.882366	0.00401209	0.0107131	0.962269	0.0619542
LOC101928228	uncharacterized LOC101928228	0.0546109	0.882369	0.830908	0.280383	0.962269	0.945273
ABHD17C	abhydrolase domain containing 17C	0.0202434	0.882396	0.969685	0.160215	0.962269	0.990977
SLC40A1	solute carrier family 40 (iron-regulated	5.61897e-05	0.882555	0.0087102	0.0040924	0.962294	0.098617
LOC101928738	uncharacterized LOC101928738	0.138391	0.882726	0.585036	0.456845	0.962379	0.84408
DCT	dopachrome tautomerase	0.0486049	0.882851	0.109286	0.263063	0.962474	0.405695
PNLDC1	poly(A)-specific ribonuclease (PARN)-lik	0.54017	0.8829	0.432017	0.820697	0.962481	0.757341
TXNRD2	thioredoxin reductase 2	0.118585	0.882987	0.882559	0.423424	0.962481	0.962294
IL1F10	interleukin 1 family, member 10 (theta)	0.268681	0.883179	0.318022	0.62323	0.962481	0.67028
LOC102723354	uncharacterized LOC102723354	0.546155	0.883183	0.156053	0.824003	0.962481	0.484211
C1orf64	chromosome 1 open reading frame 64	0.199118	0.883196	0.143817	0.545282	0.962481	0.465359
SNAP25-AS1	SNAP25 antisense RNA 1	0.791096	0.883357	0.366491	0.93123	0.962493	0.710099
CTAGE5	CTAGE family, member 5	0.150928	0.883501	0.312422	0.476025	0.962495	0.665211
GPR119	G protein-coupled receptor 119	0.23324	0.883502	0.210101	0.586375	0.962495	0.559046
CTBP1	C-terminal binding protein 1	0.194141	0.883624	0.888644	0.538162	0.962495	0.964438
LOC102724021	uncharacterized LOC102724021	0.121913	0.883643	0.0740215	0.429202	0.962495	0.330246
DLL3	delta-like 3 (Drosophila)	0.505199	0.88366	0.917598	0.801376	0.962495	0.973944
LY6H	lymphocyte antigen 6 complex, locus H	0.440033	0.883728	0.196838	0.762693	0.962541	0.542102
TRAPPC3L	trafficking protein particle complex 3-l	0.662905	0.883801	0.992842	0.880424	0.962582	0.998081
TAS2R19	taste receptor, type 2, member 19	0.43226	0.883856	0.092948	0.757486	0.962599	0.373105
LINC00469	long intergenic non-protein coding RNA 4	0.108246	0.883958	0.0455337	0.40372	0.96266	0.253573
MS4A6E	membrane-spanning 4-domains, subfamily A	0.361189	0.884191	0.154885	0.706081	0.962814	0.482145
NHS	Nance-Horan syndrome (congenital catarac	6.90404e-06	0.884237	0.93378	0.000874352	0.96285	0.979416
XKR8	XK, Kell blood group complex subunit-rel	0.985771	0.884297	0.728199	0.996063	0.96286	0.907092
CDC73	cell division cycle 73	0.000413725	0.884347	0.00847769	0.015301	0.962873	0.0973558
ENTPD6	ectonucleoside triphosphate diphosphohyd	0.583266	0.884376	0.339556	0.843218	0.962873	0.689388
NECAB3	N-terminal EF-hand calcium binding prote	0.129829	0.884459	0.301911	0.442583	0.962908	0.654932
LOC101929099	uncharacterized LOC101929099	0.295919	0.884483	0.892174	0.648967	0.962908	0.965644
TCEANC2	transcription elongation factor A (SII)	0.601709	0.884554	0.390786	0.851665	0.962908	0.728247
C19orf45	chromosome 19 open reading frame 45	0.234332	0.884853	0.745615	0.587734	0.963077	0.914727
ZIM3	zinc finger, imprinted 3	0.646687	0.88504	0.294743	0.873482	0.963151	0.647851
LOC102724425	uncharacterized LOC102724425	0.167184	0.885197	0.38359	0.500026	0.963219	0.723307
SP9	Sp9 transcription factor	0.163974	0.885263	0.0914898	0.49527	0.963238	0.370276
MIR135A2	microRNA 135a-2	0.538548	0.885307	0.115159	0.819731	0.963243	0.416922
RGS13	regulator of G-protein signaling 13	0.0471482	0.885461	0.847378	0.258645	0.963297	0.950926
LOC643486	bromodomain, testis-specific pseudogene	0.482757	0.885463	0.548294	0.788298	0.963297	0.825283
MIR200C	microRNA 200c	0.842909	0.88568	0.905026	0.949421	0.963378	0.969918
SAMD13	sterile alpha motif domain containing 13	0.282606	0.885813	0.989245	0.636075	0.963378	0.997001
ZNF551	zinc finger protein 551	0.953311	0.885833	0.0201418	0.985731	0.963378	0.159756
ERCC6	excision repair cross-complementation gr	0.0273357	0.885865	0.00873336	0.19058	0.963378	0.0987136
RAP1GDS1	RAP1, GTP-GDP dissociation stimulator 1	0.677814	0.885885	0.37896	0.887166	0.963378	0.719999
SSR4P1	signal sequence receptor, delta pseudoge	0.598177	0.886077	0.153257	0.850233	0.963477	0.479617
ZNF850	zinc finger protein 850	0.0260808	0.886081	0.92055	0.185556	0.963477	0.974879
ANKUB1	ankyrin repeat and ubiquitin domain cont	0.989217	0.886169	0.620407	0.996998	0.963518	0.86074
UBE2E2-AS1	UBE2E2 antisense RNA 1 (head to head)	0.521205	0.886276	0.429475	0.810759	0.96358	0.755559
LOC102724205	uncharacterized LOC102724205	0.0375068	0.886312	0.260169	0.228243	0.963606	0.615109
LOC101929765	uncharacterized LOC101929765	0.324391	0.886354	0.708184	0.676348	0.963638	0.899151
SUPV3L1	suppressor of var1, 3-like 1 (S. cerevis	0.00671749	0.886514	0.104841	0.0847789	0.963745	0.397117
PEBP4	phosphatidylethanolamine-binding protein	0.0279207	0.886635	0.0569429	0.193062	0.963773	0.286354
LOC101927285	uncharacterized LOC101927285	0.278843	0.886705	0.035385	0.6328	0.963789	0.220875
CASC6	cancer susceptibility candidate 6 (non-p	0.248477	0.886728	0.900118	0.602626	0.963789	0.968123
OR6N2	olfactory receptor, family 6, subfamily	0.417803	0.88679	0.940161	0.746664	0.963789	0.981073
FOXJ1	forkhead box J1	0.340202	0.886811	0.35208	0.689973	0.963789	0.699132
ZFP62	ZFP62 zinc finger protein	0.0766423	0.886812	0.0603134	0.336514	0.963789	0.29613
CDC37	cell division cycle 37	0.832275	0.886885	0.476305	0.945872	0.963802	0.784751
EXOC2	exocyst complex component 2	0.480853	0.886959	0.124983	0.787243	0.96383	0.433918
LINC00167	long intergenic non-protein coding RNA 1	0.774194	0.886999	0.443035	0.925559	0.96383	0.764711
C19orf52	chromosome 19 open reading frame 52	0.475652	0.887141	0.990366	0.784423	0.963878	0.997276
TMEM234	transmembrane protein 234	0.152705	0.887219	0.4481	0.478856	0.963898	0.767871
GABARAPL3	GABA(A) receptors associated protein lik	0.493361	0.887221	0.0232548	0.794449	0.963898	0.17326
LOC101928579	uncharacterized LOC101928579	0.609659	0.88725	0.670941	0.855317	0.963915	0.884326
G3BP2	GTPase activating protein (SH3 domain) b	5.07882e-06	0.887316	0.114049	0.000699622	0.96396	0.414608
MIR3117	microRNA 3117	0.539695	0.88737	0.320892	0.820351	0.96399	0.673391
CYP19A1	cytochrome P450, family 19, subfamily A,	0.917251	0.887413	0.645586	0.973834	0.96401	0.872922
ATP5G1	ATP synthase, H+ transporting, mitochond	0.970094	0.88745	0.584149	0.991092	0.96402	0.843705
LOC100129175	uncharacterized LOC100129175	0.0099792	0.887588	0.264809	0.106713	0.96405	0.619171
HIP1	huntingtin interacting protein 1	0.124734	0.887623	0.726252	0.433533	0.964052	0.906486
DNASE2B	deoxyribonuclease II beta	0.189209	0.887627	0.031783	0.531284	0.964052	0.207505
FTMT	ferritin mitochondrial	0.482264	0.887812	0.128011	0.787956	0.964129	0.439385
LOC101927905	uncharacterized LOC101927905	0.38957	0.888015	0.83912	0.727458	0.964255	0.948273
FKTN	fukutin	0.260609	0.8881	0.842829	0.615476	0.964317	0.949418
CLK2	CDC-like kinase 2	0.457379	0.888172	0.749815	0.773691	0.964317	0.916414
LOC100506797	uncharacterized LOC100506797	0.888223	0.888206	0.0924729	0.964325	0.964325	0.372249
GATA3-AS1	GATA3 antisense RNA 1	0.629871	0.888243	0.593133	0.865518	0.964325	0.847841
NRTN	neurturin	0.133672	0.888272	0.245598	0.449153	0.964329	0.599825
TXNDC16	thioredoxin domain containing 16	0.0573383	0.888316	0.811723	0.287538	0.964336	0.938344
LOC102724125	uncharacterized LOC102724125	0.20656	0.88842	0.394148	0.554307	0.964408	0.730818
KIRREL2	kin of IRRE like 2 (Drosophila)	0.460764	0.888548	0.532516	0.775555	0.964424	0.816385
SNORD119	small nucleolar RNA, C/D box 119	0.0161996	0.888645	0.230508	0.141343	0.964438	0.583366
CTB-7E3.1	uncharacterized LOC102557615	0.213668	0.888804	0.767095	0.563316	0.964464	0.923677
CLDN20	claudin 20	0.30105	0.888903	0.671031	0.654415	0.964523	0.88436
LOC100132831	A20-binding inhibitor of NF-kappaB activ	0.857809	0.888994	0.220099	0.953855	0.964535	0.571496
ZNF438	zinc finger protein 438	0.000279469	0.889049	0.968536	0.0118695	0.964535	0.990683
LSG1	large 60S subunit nuclear export GTPase	2.41886e-10	0.889104	0.405835	1.68761e-07	0.964535	0.738621
SSX8	synovial sarcoma, X breakpoint 8	0.970225	0.889241	0.145413	0.991125	0.964535	0.467467
MED7	mediator complex subunit 7	0.632964	0.889256	0.782038	0.866904	0.964535	0.928156
THOC6	THO complex 6 homolog (Drosophila)	0.000213788	0.889379	0.597828	0.00994388	0.964575	0.85005
MYH6	myosin, heavy chain 6, cardiac muscle, a	0.596593	0.889419	0.497048	0.849635	0.964589	0.796689
LOC100509303	uncharacterized LOC100509303	0.246529	0.889429	0.095335	0.600654	0.964589	0.378196
ROCK1P1	Rho-associated, coiled-coil containing p	0.300692	0.889596	0.308478	0.653922	0.964637	0.661403
RABL6	RAB, member RAS oncogene family-like 6	0.358472	0.88962	0.608968	0.703722	0.964637	0.855074
SPATA31D1	SPATA31 subfamily D, member 1	0.0874439	0.889635	0.785173	0.362114	0.964637	0.929175
TRAPPC1	trafficking protein particle complex 1	0.0487576	0.889644	0.007881	0.263369	0.964637	0.093203
PRR16	proline rich 16	5.59501e-08	0.889819	0.534924	1.62036e-05	0.964749	0.817792
RTN4RL2	reticulon 4 receptor-like 2	0.830709	0.889886	0.150842	0.945227	0.964749	0.476002
LIG4	ligase IV, DNA, ATP-dependent	0.403718	0.890002	0.470381	0.737324	0.964788	0.781044
ANAPC5	anaphase promoting complex subunit 5	0.506993	0.890162	0.568998	0.80269	0.964907	0.836232
CCNB2	cyclin B2	0.195425	0.890265	0.332152	0.539992	0.964935	0.682901
SLC9A5	solute carrier family 9, subfamily A (NH	0.0225357	0.890364	0.890865	0.170011	0.964973	0.965178
MARS2	methionyl-tRNA synthetase 2, mitochondri	1.97225e-08	0.890519	0.441315	6.66793e-06	0.965024	0.763549
LOC101929167	uncharacterized LOC101929167	0.882318	0.890601	0.482255	0.962269	0.96505	0.787956
CCNE2	cyclin E2	0.187733	0.890769	0.508582	0.528998	0.965129	0.803665
E2F7	E2F transcription factor 7	0.620185	0.890842	0.323713	0.86074	0.965167	0.675627
PCDHA11	protocadherin alpha 11	0.111814	0.890879	0.738526	0.41035	0.965179	0.911828
IL26	interleukin 26	0.911013	0.890898	0.332043	0.972141	0.965181	0.682769
SNORD116-18	small nucleolar RNA, C/D box 116-18	0.52373	0.89097	0.705017	0.811781	0.965181	0.897852
LINC00904	long intergenic non-protein coding RNA 9	0.63	0.890985	0.691821	0.865557	0.965181	0.892885
GSTA7P	glutathione S-transferase alpha 7, pseud	0.0361093	0.89106	0.456984	0.223531	0.965181	0.773566
POPDC3	popeye domain containing 3	0.810144	0.891061	0.213297	0.93749	0.965181	0.562826
LOC100506107	uncharacterized LOC100506107	0.00559519	0.891179	0.857451	0.0761497	0.965256	0.953855
SGSM2	small G protein signaling modulator 2	0.00299733	0.891359	0.225312	0.051891	0.965337	0.577587
IQUB	IQ motif and ubiquitin domain containing	0.170873	0.89141	0.0778306	0.505432	0.96536	0.339236
TRAPPC12	trafficking protein particle complex 12	0.610013	0.891629	0.567368	0.855505	0.965495	0.835459
YPEL4	yippee-like 4 (Drosophila)	0.290609	0.891706	0.888863	0.644133	0.965504	0.964507
LOC102723481	uncharacterized LOC102723481	0.0113534	0.891786	0.576552	0.115353	0.965549	0.840224
LINC01241	long intergenic non-protein coding RNA 1	0.728599	0.89182	0.886641	0.90726	0.965558	0.963773
ZCCHC5	zinc finger, CCHC domain containing 5	0.172703	0.891878	0.693861	0.50816	0.965562	0.893801
MARCH9	membrane-associated ring finger (C3HC4)	0.366977	0.891917	0.696235	0.710512	0.965568	0.894667
SYMPK	symplekin	0.00695887	0.891943	0.910763	0.0866989	0.965583	0.972049
MEX3C	mex-3 RNA binding family member C	0.000457648	0.892049	0.104336	0.0162365	0.965624	0.396208
PRPF19	pre-mRNA processing factor 19	0.0168089	0.892147	0.605911	0.144265	0.96564	0.853784
CSN2	casein beta	0.5427	0.892189	0.0538449	0.821978	0.965644	0.2784
LINC00840	long intergenic non-protein coding RNA 8	0.486011	0.892379	0.49683	0.790024	0.965743	0.796495
LOC286178	uncharacterized LOC286178	0.10278	0.892397	0.462051	0.393205	0.965743	0.776287
LOC102724271	uncharacterized LOC102724271	0.727071	0.892485	0.101586	0.906757	0.965743	0.390696
RAB9B	RAB9B, member RAS oncogene family	0.547449	0.89249	0.0141103	0.824634	0.965743	0.130581
TCAP	titin-cap	0.768222	0.892494	0.752978	0.923822	0.965743	0.917751
SNORA7B	small nucleolar RNA, H/ACA box 7B	0.284054	0.892678	0.317567	0.637864	0.965765	0.669801
SFTA3	surfactant associated 3	0.457842	0.89282	0.67742	0.773815	0.965834	0.887024
LOC102724483	uncharacterized LOC102724483	0.620244	0.892832	0.196521	0.86074	0.965834	0.541668
NLRP2	NLR family, pyrin domain containing 2	0.398898	0.892882	0.425325	0.733852	0.96584	0.752622
CST2	cystatin SA	0.0468417	0.8929	0.922285	0.257719	0.965842	0.975431
TSPAN11	tetraspanin 11	0.18718	0.893031	0.0409988	0.528293	0.965915	0.239678
LOC102724799	uncharacterized LOC102724799	0.518646	0.89315	0.101858	0.809389	0.965931	0.391193
ZSCAN5A	zinc finger and SCAN domain containing 5	0.713948	0.893152	0.369192	0.901729	0.965931	0.712054
LOC101928787	uncharacterized LOC101928787	0.645202	0.893166	0.484227	0.872807	0.965931	0.788873
MIR1324	microRNA 1324	0.11812	0.893184	0.715709	0.422505	0.965931	0.902489
LOC100505736	uncharacterized LOC100505736	0.0762174	0.893209	0.37635	0.335477	0.965931	0.717809
DENR	density-regulated protein	0.280016	0.893223	0.563097	0.633851	0.965933	0.833229
MTRNR2L4	MT-RNR2-like 4	0.0055459	0.893448	0.637193	0.0756724	0.966088	0.869043
LOC101928325	uncharacterized LOC101928325	0.941237	0.893497	0.0674823	0.981483	0.96612	0.314469
OR4S1	olfactory receptor, family 4, subfamily	0.571203	0.893557	0.373488	0.837521	0.966122	0.715627
MED10	mediator complex subunit 10	0.385	0.893618	0.321163	0.724373	0.966142	0.673608
EFNB3	ephrin-B3	0.454064	0.893794	0.228589	0.771699	0.966149	0.581461
LOC100507165	uncharacterized LOC100507165	0.0895486	0.89388	0.614071	0.366435	0.966149	0.857658
LOC101928386	uncharacterized LOC101928386	0.942228	0.893965	0.0524311	0.981956	0.966163	0.274443
CLEC4GP1	C-type lectin domain family 4, member G	0.45683	0.894057	0.873966	0.773529	0.966188	0.959617
PAK6	p21 protein (Cdc42/Rac)-activated kinase	0.446464	0.8941	0.3493	0.766755	0.966188	0.696983
C8orf74	chromosome 8 open reading frame 74	0.178047	0.894202	0.0263225	0.515487	0.966188	0.18662
RBMXL3	RNA binding motif protein, X-linked-like	0.119979	0.894301	0.000941103	0.425955	0.966255	0.0254203
ZKSCAN7	zinc finger with KRAB and SCAN domains 7	0.696273	0.894377	0.652638	0.894667	0.966282	0.876029
PLCG1-AS1	PLCG1 antisense RNA 1	0.850544	0.894435	0.244573	0.952181	0.966284	0.598839
SUPT6H	suppressor of Ty 6 homolog (S. cerevisia	0.0818718	0.894498	0.183374	0.34891	0.966284	0.522856
TMEM30A	transmembrane protein 30A	0.000185246	0.894722	0.172464	0.00909545	0.966396	0.507933
FLJ44635	TPT1-like protein	0.571934	0.89473	0.568311	0.837936	0.966396	0.835971
LOC100507351	uncharacterized LOC100507351	0.452065	0.894767	0.576445	0.770194	0.966396	0.840154
GOLGA1	golgin A1	0.733407	0.894882	0.251107	0.909241	0.966396	0.605753
CEP350	centrosomal protein 350kDa	0.349978	0.894996	0.578696	0.697375	0.966396	0.841319
MIR141	microRNA 141	0.379047	0.895004	0.160531	0.720038	0.966396	0.490664
FKBPL	FK506 binding protein like	0.671846	0.895039	0.579503	0.884765	0.966396	0.841778
KRTAP1-4	keratin associated protein 1-4	0.325374	0.89506	0.600993	0.677386	0.966396	0.851479
MBD5	methyl-CpG binding domain protein 5	1.7995e-17	0.895084	0.544692	9.20696e-14	0.966396	0.823281
FAM170B	family with sequence similarity 170, mem	0.116738	0.895173	0.0755271	0.42002	0.966407	0.333963
LOC729911	uncharacterized LOC729911	0.323322	0.89523	0.012494	0.675386	0.966407	0.121975
STX5	syntaxin 5	1.62222e-05	0.895261	0.018961	0.00171486	0.966407	0.154648
RGS3	regulator of G-protein signaling 3	0.750496	0.895314	0.644101	0.916668	0.966418	0.872338
KISS1	KiSS-1 metastasis-suppressor	0.869448	0.89533	0.0498269	0.95829	0.966418	0.266539
LINC01132	long intergenic non-protein coding RNA 1	0.262154	0.895362	0.991958	0.616854	0.966418	0.997863
MIR34A	microRNA 34a	0.851606	0.895367	0.454194	0.952457	0.966418	0.771783
LRP4-AS1	LRP4 antisense RNA 1	0.329529	0.895541	0.834894	0.680729	0.966533	0.946703
SLCO5A1	solute carrier organic anion transporter	0.784671	0.8956	0.00367207	0.928955	0.966577	0.0586681
ACP1	acid phosphatase 1, soluble	0.0895178	0.895695	0.238771	0.366425	0.966577	0.592422
EFR3B	EFR3 homolog B (S. cerevisiae)	0.708087	0.895727	0.472486	0.899151	0.966577	0.782366
PCSK1	proprotein convertase subtilisin/kexin t	0.601675	0.895784	0.277518	0.851665	0.966577	0.631729
MRPS25	mitochondrial ribosomal protein S25	0.340555	0.895803	0.203112	0.690265	0.966577	0.550359
LOC101929567	uncharacterized LOC101929567	0.0433559	0.895928	0.199597	0.247093	0.966607	0.545899
SYNJ2-IT1	SYNJ2 intronic transcript 1 (non-protein	0.840322	0.895983	0.638186	0.948728	0.966643	0.869586
MAGEB6	melanoma antigen family B, 6	0.516446	0.896032	0.296803	0.808139	0.966668	0.649903
RANGAP1	Ran GTPase activating protein 1	0.200704	0.896066	0.283803	0.547261	0.966678	0.637517
OTOR	otoraplin	0.791701	0.896194	0.474586	0.931533	0.966772	0.783823
ASXL1	additional sex combs like transcriptiona	0.00957667	0.896278	0.474752	0.104222	0.966772	0.783943
RBM14	RNA binding motif protein 14	0.719859	0.896279	0.97489	0.903981	0.966772	0.992557
FAIM2	Fas apoptotic inhibitory molecule 2	0.0819635	0.89632	0.341325	0.348961	0.966792	0.690805
WDR55	WD repeat domain 55	0.000147975	0.896393	0.121909	0.00787329	0.966841	0.429202
LINC00963	long intergenic non-protein coding RNA 9	0.0551138	0.896546	0.38795	0.281723	0.966914	0.72676
LOC101928666	uncharacterized LOC101928666	0.198733	0.896569	0.432342	0.544872	0.966914	0.757546
NFE2L3	nuclear factor, erythroid 2-like 3	0.0667713	0.896634	0.241222	0.312689	0.966914	0.595184
OAZ3	ornithine decarboxylase antizyme 3	0.717236	0.896654	0.593014	0.903033	0.966914	0.847786
FER1L4	fer-1-like family member 4, pseudogene (	0.419269	0.896673	0.0706431	0.747798	0.966914	0.322471
GSN-AS1	GSN antisense RNA 1	0.109309	0.896692	0.961123	0.405695	0.966914	0.9882
ZNF233	zinc finger protein 233	0.259002	0.896889	0.0921102	0.613744	0.966942	0.37151
TMEM167A	transmembrane protein 167A	0.334704	0.896975	0.583178	0.685079	0.966976	0.843162
DHX57	DEAH (Asp-Glu-Ala-Asp/His) box polypepti	0.0182383	0.897005	0.224094	0.151157	0.966976	0.576139
CFHR5	complement factor H-related 5	0.144636	0.897122	0.289917	0.466603	0.966989	0.643353
CATSPER1	cation channel, sperm associated 1	0.426645	0.897126	0.802354	0.753482	0.966989	0.934873
CACNG6	calcium channel, voltage-dependent, gamm	0.486219	0.89714	0.249319	0.790165	0.966989	0.603453
LOC100129203	uncharacterized LOC100129203	0.640709	0.89724	0.00210159	0.871033	0.966989	0.0420899
NCCRP1	non-specific cytotoxic cell receptor pro	0.126781	0.897264	0.836839	0.437111	0.966989	0.947368
LOC100287477	zinc finger protein 420-like	0.937243	0.897265	0.352257	0.98048	0.966989	0.699199
CDIP1	cell death-inducing p53 target 1	0.833054	0.897272	0.850702	0.946085	0.966989	0.952266
LENEP	lens epithelial protein	0.613294	0.897279	0.839171	0.857309	0.966989	0.948273
PIFO	primary cilia formation	0.861435	0.897347	0.190311	0.955053	0.966989	0.532567
LOC101926913	uncharacterized LOC101926913	0.0728359	0.897391	0.287317	0.327621	0.966989	0.641076
ZNF215	zinc finger protein 215	0.435028	0.897427	0.025683	0.759336	0.966989	0.183834
LOC101927062	uncharacterized LOC101927062	0.22847	0.897555	0.242457	0.581285	0.967031	0.596397
CMC4	C-x(9)-C motif containing 4	0.762185	0.897578	0.928556	0.921441	0.967032	0.977356
METTL4	methyltransferase like 4	0.142909	0.897717	0.362218	0.464104	0.967098	0.706601
LOC339260	uncharacterized LOC339260	0.360924	0.897815	0.421516	0.705906	0.96715	0.749697
C21orf88	chromosome 21 open reading frame 88	0.768366	0.897852	0.409439	0.923861	0.96715	0.741399
ZCCHC16	zinc finger, CCHC domain containing 16	0.0867165	0.897879	0.0931968	0.360283	0.967166	0.373673
IGHV4-39	immunoglobulin heavy variable 4-39	0.0762055	0.897966	0.534264	0.335453	0.967205	0.817202
UBXN10	UBX domain protein 10	0.0929308	0.898003	0.200855	0.373075	0.967212	0.547498
LOC101928358	uncharacterized LOC101928358	0.757788	0.898085	0.384154	0.91967	0.967238	0.723879
ZNF766	zinc finger protein 766	0.149645	0.898257	0.807477	0.474333	0.967328	0.93682
LINC01282	long intergenic non-protein coding RNA 1	0.101407	0.898359	0.661784	0.390318	0.967339	0.879712
LOC101927447	uncharacterized LOC101927447	0.182003	0.898367	0.536996	0.520929	0.967339	0.818758
OR10A6	olfactory receptor, family 10, subfamily	0.535123	0.898389	0.189646	0.817868	0.967339	0.531877
LOC101929512	uncharacterized LOC101929512	0.28467	0.898395	0.504582	0.638213	0.967339	0.80094
MIR1178	microRNA 1178	0.0993998	0.898462	0.398902	0.386767	0.967347	0.733852
NA	NA	0.874497	0.898463	0.513903	0.959801	0.967347	0.806594
C17orf112	chromosome 17 open reading frame 112	0.448438	0.898499	0.374263	0.767987	0.967356	0.716182
SDS	serine dehydratase	0.521987	0.89861	0.278633	0.811045	0.967397	0.632643
ZNF254	zinc finger protein 254	0.727055	0.89875	0.718791	0.906757	0.967486	0.903592
LOC102724209	uncharacterized LOC102724209	0.20994	0.898841	0.809796	0.558861	0.96755	0.937424
SEPT3	septin 3	0.727761	0.898937	0.221105	0.907053	0.967574	0.572635
TMPRSS11A	transmembrane protease, serine 11A	0.632103	0.898957	0.372427	0.866588	0.967574	0.714825
NUDT1	nudix (nucleoside diphosphate linked moi	0.0138247	0.898978	0.87235	0.129186	0.967574	0.959352
RNF208	ring finger protein 208	0.204255	0.898994	0.557313	0.551665	0.967574	0.830176
C9orf69	chromosome 9 open reading frame 69	0.378199	0.899348	0.0688387	0.719316	0.967743	0.31801
RNF112	ring finger protein 112	0.841323	0.899392	0.50949	0.949172	0.967749	0.804074
LOC152225	uncharacterized LOC152225	0.656633	0.899427	0.110851	0.877712	0.967773	0.40857
SYNGR3	synaptogyrin 3	0.51461	0.89948	0.17996	0.807136	0.96779	0.518166
NT5E	5'-nucleotidase, ecto (CD73)	0.227149	0.899553	0.617628	0.580048	0.967809	0.859359
SCN1B	sodium channel, voltage-gated, type I, b	0.443364	0.899573	0.241251	0.764881	0.967809	0.595185
SAPCD2	suppressor APC domain containing 2	0.653319	0.899995	0.995602	0.876338	0.968082	0.998764
MFSD8	major facilitator superfamily domain con	0.388876	0.899998	0.3376	0.727177	0.968082	0.687727
SLC38A6	solute carrier family 38, member 6	0.392024	0.900114	0.124016	0.729237	0.968123	0.432426
BCL7A	B-cell CLL/lymphoma 7A	0.167348	0.900152	0.766584	0.500188	0.968126	0.923514
C17orf82	chromosome 17 open reading frame 82	0.0178335	0.900197	0.121177	0.149302	0.968141	0.427926
LINC01420	long intergenic non-protein coding RNA 1	0.145062	0.900239	0.728903	0.46714	0.968168	0.907323
FBXO2	F-box protein 2	0.301288	0.900462	0.251149	0.654488	0.968331	0.605761
C14orf169	chromosome 14 open reading frame 169	5.70978e-06	0.900557	0.14164	0.000755523	0.968341	0.46225
LYPLA1	lysophospholipase I	0.2747	0.900604	0.92478	0.628868	0.968349	0.976113
MIR548I2	microRNA 548i-2	0.524249	0.900742	0.365368	0.811942	0.968401	0.709095
FLJ40194	uncharacterized FLJ40194	0.356415	0.900763	0.0702828	0.702348	0.96841	0.321603
LOC101927346	uncharacterized LOC101927346	0.140816	0.900826	0.057164	0.460972	0.968422	0.287024
LINC00551	long intergenic non-protein coding RNA 5	0.34456	0.900876	0.247525	0.693094	0.968422	0.6015
TMEM95	transmembrane protein 95	0.408926	0.900945	0.0280394	0.741014	0.968422	0.1935
CSAG4	CSAG family, member 4 (pseudogene)	0.865403	0.900956	0.362157	0.956661	0.968422	0.706574
UCP2	uncoupling protein 2 (mitochondrial, pro	3.13048e-05	0.900996	0.526744	0.00274888	0.96843	0.813341
NSUN5P2	NOP2/Sun domain family, member 5 pseudog	0.103079	0.901078	0.121569	0.393772	0.968478	0.428549
STK31	serine/threonine kinase 31	0.403701	0.901165	0.866275	0.737324	0.968504	0.957154
POU3F4	POU class 3 homeobox 4	0.0278635	0.901166	0.352378	0.192841	0.968504	0.699292
NA	NA	0.98256	0.901234	0.76463	0.995073	0.968534	0.922622
SNORD116-15	small nucleolar RNA, C/D box 116-15	0.0424436	0.901305	0.628528	0.244365	0.968566	0.864934
FANCD2OS	FANCD2 opposite strand	0.16046	0.901325	0.619002	0.490664	0.968566	0.8601
DUSP2	dual specificity phosphatase 2	0.0108589	0.901429	0.2172	0.112356	0.968635	0.567445
LRIT3	leucine-rich repeat, immunoglobulin-like	0.241208	0.901439	0.818106	0.595184	0.968635	0.94079
MIR378H	microRNA 378h	0.439465	0.901464	0.182309	0.762351	0.968636	0.521408
SEC24D	SEC24 family member D	0.00149171	0.90149	0.856599	0.0338498	0.968636	0.953741
TRIM28	tripartite motif containing 28	0.458289	0.901686	0.374258	0.774012	0.968704	0.716182
CISTR	chondrogenesis-associated transcript	0.0782147	0.901693	0.493172	0.340114	0.968704	0.794345
VWA8-AS1	VWA8 antisense RNA 1 (head to head)	0.29473	0.901736	0.177513	0.647851	0.968709	0.514882
LINC00864	long intergenic non-protein coding RNA 8	0.0771006	0.901786	0.875185	0.337484	0.968709	0.959994
FTHL17	ferritin, heavy polypeptide-like 17	0.824982	0.901884	0.2722	0.942749	0.968725	0.626716
BAAT	bile acid CoA:amino acid N-acyltransfera	0.304462	0.901886	0.33428	0.657415	0.968725	0.684729
LRRC8B	leucine rich repeat containing 8 family,	9.46208e-07	0.902165	0.99435	0.000174893	0.968871	0.998552
ZBED4	zinc finger, BED-type containing 4	0.111004	0.902176	0.743545	0.408791	0.968871	0.913771
RMDN2	regulator of microtubule dynamics 2	0.980705	0.902285	0.484809	0.994494	0.968872	0.789272
FASTKD1	FAST kinase domains 1	0.365038	0.902291	0.0244897	0.708897	0.968872	0.178608
CARHSP1	calcium regulated heat stable protein 1,	0.398487	0.902296	0.441639	0.733836	0.968872	0.763755
RFX6	regulatory factor X, 6	0.0185663	0.902337	0.64699	0.152781	0.968872	0.8735
LINC00607	long intergenic non-protein coding RNA 6	0.827278	0.902367	0.944682	0.943758	0.968872	0.983157
LURAP1L-AS1	LURAP1L antisense RNA 1	0.901771	0.902437	0.378002	0.968709	0.96892	0.719162
CCDC54	coiled-coil domain containing 54	0.311859	0.902562	0.636327	0.664882	0.968962	0.868645
APOA5	apolipoprotein A-V	0.0343611	0.902567	0.075412	0.217116	0.968962	0.333693
LOC100506188	uncharacterized LOC100506188	0.183985	0.902576	0.244309	0.523919	0.968962	0.598598
RNF219	ring finger protein 219	0.0175265	0.902674	0.292201	0.147796	0.969022	0.645655
MYO18B	myosin XVIIIB	0.265256	0.902694	0.452497	0.619557	0.969022	0.770475
LOC400620	uncharacterized LOC400620	0.548437	0.902696	0.340744	0.825372	0.969022	0.690449
PUF60	poly-U binding splicing factor 60KDa	0.0101176	0.902784	0.113944	0.107606	0.969077	0.414441
TRPC5OS	TRPC5 opposite strand	0.96959	0.90281	0.860284	0.990958	0.969077	0.954702
C20orf181	chromosome 20 open reading frame 181	0.00895667	0.902915	0.844098	0.0999928	0.969133	0.949873
MIR3689F	microRNA 3689f	0.975403	0.902989	0.0339496	0.992573	0.969144	0.215598
DEPDC1	DEP domain containing 1	0.446604	0.903008	0.570416	0.766819	0.969144	0.836947
MIR425	microRNA 425	0.359842	0.903138	0.872567	0.704788	0.96918	0.959406
TCEB3-AS1	TCEB3 antisense RNA 1	0.85281	0.903162	0.182758	0.952923	0.96918	0.521903
BHMT	betaine--homocysteine S-methyltransferas	1.79995e-05	0.903171	0.0536252	0.00186171	0.96918	0.277873
DAGLB	diacylglycerol lipase, beta	0.85194	0.903225	0.215891	0.952593	0.96921	0.565931
C1orf111	chromosome 1 open reading frame 111	0.288506	0.903317	0.412249	0.642198	0.969255	0.743266
WSB1	WD repeat and SOCS box containing 1	0.0018665	0.903477	0.856155	0.0390316	0.969324	0.953665
CHST2	carbohydrate (N-acetylglucosamine-6-O) s	0.0171881	0.903508	0.757489	0.146309	0.969324	0.919573
APOBEC2	apolipoprotein B mRNA editing enzyme, ca	0.515624	0.903524	0.381652	0.807891	0.969324	0.722117
ZNF354A	zinc finger protein 354A	5.51105e-05	0.904219	0.135008	0.00404738	0.96966	0.451375
HMGN4	high mobility group nucleosomal binding	0.00479186	0.904221	0.661256	0.0690752	0.96966	0.87967
DIRAS2	DIRAS family, GTP-binding RAS-like 2	0.389859	0.904242	0.876575	0.727646	0.96966	0.960376
SLC25A5-AS1	SLC25A5 antisense RNA 1	0.142203	0.904276	0.217665	0.462996	0.96966	0.568117
TRAV8-7	T cell receptor alpha variable 8-7 (non-	0.616945	0.904596	0.125483	0.859172	0.969787	0.434777
RASGRF2-AS1	RASGRF2 antisense RNA 1	0.538356	0.904609	0.311177	0.819662	0.969787	0.664134
TNNT3	troponin T type 3 (skeletal, fast)	0.115203	0.904739	0.176945	0.416965	0.969855	0.513973
GGT6	gamma-glutamyltransferase 6	0.785694	0.904748	0.957146	0.929332	0.969855	0.987204
TAS2R38	taste receptor, type 2, member 38	0.398901	0.904881	0.957091	0.733852	0.969859	0.987204
PAPLN	papilin, proteoglycan-like sulfated glyc	0.0207293	0.90491	0.402964	0.16217	0.969866	0.736717
TRPC3	transient receptor potential cation chan	0.990458	0.90501	0.722754	0.997283	0.969918	0.90535
TRMT2A	tRNA methyltransferase 2 homolog A (S. c	0.384377	0.905116	0.610947	0.724001	0.969918	0.856032
LOC729224	uncharacterized LOC729224	0.0554839	0.905225	0.45473	0.282841	0.969919	0.772183
RPL31P11	ribosomal protein L31 pseudogene 11	0.138411	0.905355	0.518047	0.456867	0.96999	0.809105
LOC101926895	uncharacterized LOC101926895	0.46028	0.905508	0.67722	0.77525	0.970114	0.887024
PHF21B	PHD finger protein 21B	0.525995	0.90554	0.0104282	0.812981	0.970135	0.109598
FAM183CP	family with sequence similarity 183, mem	0.494476	0.905595	0.369744	0.795346	0.97018	0.712491
LOC102724520	uncharacterized LOC102724520	0.913379	0.905794	0.322618	0.972721	0.970231	0.674688
IGSF11	immunoglobulin superfamily, member 11	0.847559	0.905908	0.714775	0.950976	0.9703	0.902114
OIT3	oncoprotein induced transcript 3	0.796137	0.90594	0.236584	0.933014	0.9703	0.590109
CIB4	calcium and integrin binding family memb	0.588225	0.905953	0.0675361	0.845842	0.9703	0.314654
FN3KRP	fructosamine 3 kinase related protein	0.89948	0.905982	0.358255	0.96779	0.9703	0.703511
LOC653513	phosphodiesterase 4D interacting protein	0.163589	0.906048	0.0165673	0.494789	0.9703	0.142991
IGHV3-20	immunoglobulin heavy variable 3-20	0.94478	0.906233	0.0194647	0.983168	0.97035	0.156833
TRPV3	transient receptor potential cation chan	0.00616515	0.906245	0.19014	0.0807785	0.97035	0.532342
ZNF497	zinc finger protein 497	0.261522	0.90626	0.915666	0.616388	0.97035	0.973499
LCE3C	late cornified envelope 3C	0.123443	0.906298	0.39598	0.431485	0.97035	0.732093
IFNLR1	interferon, lambda receptor 1	0.511001	0.906309	0.513195	0.804738	0.97035	0.806158
CHST4	carbohydrate (N-acetylglucosamine 6-O) s	0.213197	0.906379	0.300608	0.562695	0.970365	0.653803
ODF3L2	outer dense fiber of sperm tails 3-like	0.421805	0.906387	0.732203	0.749801	0.970365	0.908671
MIR135A1	microRNA 135a-1	0.0120025	0.906403	0.0572	0.119258	0.970368	0.287145
MIR185	microRNA 185	0.76308	0.906597	0.073394	0.921851	0.970483	0.328916
MIR4746	microRNA 4746	0.581085	0.906599	0.00879213	0.842308	0.970483	0.0989827
PRDM9	PR domain containing 9	0.171838	0.906643	0.193882	0.50694	0.970517	0.537831
BMP5	bone morphogenetic protein 5	0.486551	0.906805	0.902804	0.790523	0.970627	0.969077
SPSB3	splA/ryanodine receptor domain and SOCS	0.0323577	0.906825	0.773675	0.209424	0.970627	0.925497
LINC00942	long intergenic non-protein coding RNA 9	0.836603	0.906856	0.0264914	0.947301	0.970627	0.187262
RFX3-AS1	RFX3 antisense RNA 1	0.524948	0.906883	0.748237	0.812422	0.970632	0.915608
SIGLECL1	SIGLEC family like 1	0.00232415	0.906907	0.851995	0.0446704	0.970632	0.952625
PROSER3	proline and serine rich 3	0.0686944	0.906929	0.246127	0.317611	0.970632	0.60032
MIR342	microRNA 342	0.058241	0.90694	0.703295	0.290343	0.970632	0.897087
NEK8	NIMA-related kinase 8	0.014141	0.906978	0.689611	0.130802	0.970632	0.891999
FUT4	fucosyltransferase 4 (alpha (1,3) fucosy	0.779505	0.907193	0.691633	0.92727	0.970754	0.892867
OSM	oncostatin M	0.460893	0.90728	0.401024	0.775627	0.970793	0.735363
IL36RN	interleukin 36 receptor antagonist	0.668749	0.907313	0.849915	0.883153	0.970799	0.951942
GSTA5	glutathione S-transferase alpha 5	0.104168	0.907447	0.0250366	0.395846	0.970877	0.18086
KRT13	keratin 13	0.225884	0.907531	0.780111	0.578318	0.970935	0.927354
NPRL2	nitrogen permease regulator-like 2 (S. c	0.308175	0.907637	0.396647	0.661127	0.970935	0.732635
UBC	ubiquitin C	0.0608404	0.907859	0.585404	0.29767	0.971035	0.844326
DPP10-AS3	DPP10 antisense RNA 3	0.39406	0.907902	0.659654	0.73076	0.971043	0.879004
LINC01387	long intergenic non-protein coding RNA 1	0.767537	0.907905	0.392853	0.92377	0.971043	0.729882
CLPTM1L	CLPTM1-like	0.00812393	0.907927	0.869169	0.0949702	0.971043	0.958175
SNORD114-12	small nucleolar RNA, C/D box 114-12	0.238354	0.90797	0.493183	0.591939	0.971043	0.794347
MTRNR2L3	MT-RNR2-like 3	0.931594	0.908017	0.117462	0.978613	0.971067	0.42145
MIR1272	microRNA 1272	0.552295	0.908078	0.130314	0.827342	0.971106	0.443585
PDPK1	3-phosphoinositide dependent protein kin	0.0424582	0.908101	0.592531	0.244393	0.971116	0.847616
LOC102724247	uncharacterized LOC102724247	0.891441	0.908183	0.710828	0.965379	0.971159	0.900173
SLC29A3	solute carrier family 29 (equilibrative	0.0151955	0.908212	0.596795	0.136285	0.971159	0.8497
DSCAM-IT1	DSCAM intronic transcript 1 (non-protein	0.303648	0.908214	0.745982	0.656758	0.971159	0.914866
OR13H1	olfactory receptor, family 13, subfamily	0.106849	0.908217	0.982506	0.400928	0.971159	0.995069
MIR631	microRNA 631	0.77008	0.908247	0.370834	0.924268	0.971175	0.713539
SNORD114-25	small nucleolar RNA, C/D box 114-25	0.597145	0.90827	0.643122	0.849814	0.971175	0.871958
LRRN4	leucine rich repeat neuronal 4	0.156276	0.908364	0.417933	0.484489	0.971195	0.746792
LOC101927110	uncharacterized LOC101927110	0.304696	0.908437	0.746633	0.657528	0.971245	0.914972
LINC01450	long intergenic non-protein coding RNA 1	0.463772	0.908544	0.264565	0.777311	0.971343	0.618958
PRORSD1P	prolyl-tRNA synthetase associated domain	0.621008	0.908609	0.297254	0.860954	0.971343	0.650352
ASH1L-AS1	ASH1L antisense RNA 1	0.106775	0.908668	0.986928	0.400809	0.971343	0.996341
PBX4	pre-B-cell leukemia homeobox 4	0.231038	0.908752	0.685607	0.583936	0.971379	0.890074
GUCY2F	guanylate cyclase 2F, retinal	0.247102	0.908824	0.0167972	0.601157	0.971406	0.144229
CYP7A1	cytochrome P450, family 7, subfamily A,	0.561934	0.908828	0.890372	0.832616	0.971406	0.964973
LOC101928679	uncharacterized LOC101928679	0.082424	0.908861	0.0816966	0.349912	0.971428	0.348463
ADAM30	ADAM metallopeptidase domain 30	0.772338	0.908881	0.946159	0.925124	0.971436	0.983369
SMCO4	single-pass membrane protein with coiled	0.622198	0.909029	0.577312	0.861594	0.971486	0.840665
TMEM208	transmembrane protein 208	0.00966801	0.909336	0.129299	0.104825	0.971605	0.441618
DIMT1	DIM1 dimethyladenosine transferase 1 hom	0.0075186	0.909528	0.331515	0.0907614	0.971689	0.68216
KRT39	keratin 39	0.658206	0.90971	0.16962	0.878394	0.971742	0.503769
KPNA7	karyopherin alpha 7 (importin alpha 8)	0.694763	0.90972	0.813521	0.894165	0.971742	0.939132
DNAJB7	DnaJ (Hsp40) homolog, subfamily B, membe	0.681862	0.909771	0.639411	0.888612	0.971778	0.870231
CTDSP1	CTD (carboxy-terminal domain, RNA polyme	0.968456	0.909855	0.168838	0.990647	0.971827	0.502736
DHX16	DEAH (Asp-Glu-Ala-His) box polypeptide 1	0.158972	0.909933	0.766771	0.488609	0.971835	0.923575
MAP3K19	mitogen-activated protein kinase kinase	0.0160623	0.909938	0.978177	0.140705	0.971835	0.99355
MIR3121	microRNA 3121	0.178314	0.910156	0.190954	0.515913	0.971888	0.533685
PLP1	proteolipid protein 1	0.211289	0.910198	0.693022	0.560452	0.971888	0.893413
ARFGAP3	ADP-ribosylation factor GTPase activatin	2.68086e-09	0.910236	0.272031	1.25339e-06	0.971888	0.62655
RPL19P12	ribosomal protein L19 pseudogene 12	0.859594	0.910257	0.544724	0.954447	0.971888	0.823289
SSSCA1-AS1	SSSCA1 antisense RNA 1 (head to head)	0.572353	0.910282	0.788208	0.838135	0.971888	0.930343
CADM4	cell adhesion molecule 4	0.702048	0.910393	0.321851	0.896515	0.971888	0.674092
LOC101927178	uncharacterized LOC101927178	0.00884399	0.910993	0.914267	0.0993473	0.972141	0.973138
COL2A1	collagen, type II, alpha 1	0.590403	0.911004	0.665139	0.846625	0.972141	0.881496
SGSM1	small G protein signaling modulator 1	0.114183	0.91103	0.40226	0.414812	0.972141	0.736158
PQLC1	PQ loop repeat containing 1	0.465329	0.911042	0.957545	0.778008	0.972141	0.987326
MYBPHL	myosin binding protein H-like	0.855078	0.911184	0.278739	0.953518	0.972205	0.632678
PCMT1	protein-L-isoaspartate (D-aspartate) O-m	0.848935	0.911278	0.938911	0.951588	0.972225	0.980838
ZNF300P1	zinc finger protein 300 pseudogene 1 (fu	0.352994	0.911487	0.159198	0.699863	0.97232	0.488919
WWTR1-AS1	WWTR1 antisense RNA 1	0.146281	0.911554	0.449212	0.469	0.972352	0.76837
C17orf102	chromosome 17 open reading frame 102	0.786789	0.911677	0.376043	0.929764	0.972352	0.717624
HIST1H2AA	histone cluster 1, H2aa	0.0159348	0.911702	0.108645	0.140148	0.972361	0.404708
LOC100652770	uncharacterized LOC100652770	0.139213	0.911789	0.279245	0.458211	0.97238	0.633152
NA	NA	0.999538	0.911844	0.349395	0.999964	0.972414	0.697087
ERICH6	glutamate-rich 6	0.755405	0.912021	0.547667	0.918833	0.972475	0.824805
LOC493754	RAB guanine nucleotide exchange factor (	0.479752	0.912038	0.236344	0.786757	0.972475	0.589829
SLC22A12	solute carrier family 22 (organic anion/	0.0904445	0.912045	0.136257	0.36808	0.972475	0.45334
NTS	neurotensin	0.701774	0.912087	0.509953	0.896399	0.972496	0.804391
LOC101929174	uncharacterized LOC101929174	0.141262	0.912318	0.841293	0.461805	0.972578	0.949172
ANKRA2	ankyrin repeat, family A (RFXANK-like),	0.486484	0.912328	0.256272	0.790458	0.972578	0.61121
LINC01160	long intergenic non-protein coding RNA 1	0.865971	0.912393	0.218505	0.956958	0.972594	0.569244
SSH1	slingshot protein phosphatase 1	9.04059e-06	0.912409	0.727522	0.00109264	0.972594	0.906932
BCCIP	BRCA2 and CDKN1A interacting protein	0.000241625	0.912507	0.886071	0.0107812	0.972594	0.963477
C5orf56	chromosome 5 open reading frame 56	0.184443	0.912534	0.341662	0.524575	0.972594	0.691214
HAPLN1	hyaluronan and proteoglycan link protein	0.0437584	0.912551	0.379939	0.248386	0.972594	0.720652
TRMT61A	tRNA methyltransferase 61 homolog A (S.	0.54717	0.912583	0.254986	0.824542	0.972594	0.609858
CFAP221	cilia and flagella associated protein 22	0.00250859	0.912597	0.213542	0.0468314	0.972594	0.563191
LOC102546228	uncharacterized LOC102546228	0.0819477	0.912632	0.633647	0.348961	0.972594	0.867275
ISCA2	iron-sulfur cluster assembly 2	0.207412	0.912751	0.190379	0.555183	0.972619	0.532697
ISCA1	iron-sulfur cluster assembly 1	0.0302465	0.912811	0.114324	0.202204	0.972619	0.415253
LOC100506860	uncharacterized LOC100506860	0.293927	0.912834	0.955227	0.647355	0.972619	0.986519
OR2L13	olfactory receptor, family 2, subfamily	0.535065	0.912834	0.551158	0.817843	0.972619	0.82665
DNAH17	dynein, axonemal, heavy chain 17	0.888445	0.912839	0.689368	0.964419	0.972619	0.891908
YPEL2	yippee-like 2 (Drosophila)	7.60014e-16	0.912869	0.736619	2.77753e-12	0.972626	0.910993
LOC100996902	uncharacterized LOC100996902	0.991516	0.912934	0.873504	0.997615	0.972665	0.959567
EEFSEC	eukaryotic elongation factor, selenocyst	0.00589307	0.912998	0.499462	0.0787377	0.972681	0.798022
LINC01441	long intergenic non-protein coding RNA 1	0.0538989	0.913072	0.2775	0.278476	0.972704	0.631716
MTHFS	5,10-methenyltetrahydrofolate synthetase	0.312209	0.913101	0.748421	0.665097	0.972716	0.91563
LOC727993	uncharacterized LOC727993	0.132107	0.913242	0.453584	0.446442	0.972721	0.77131
ARHGEF10L	Rho guanine nucleotide exchange factor (	0.0224674	0.913248	0.742809	0.169713	0.972721	0.913547
KTN1-AS1	KTN1 antisense RNA 1	0.101857	0.91326	0.471642	0.391193	0.972721	0.781947
OVGP1	oviductal glycoprotein 1, 120kDa	9.15555e-05	0.913297	0.840211	0.0056757	0.972721	0.948667
HRK	harakiri, BCL2 interacting protein	0.811895	0.913361	0.527618	0.938409	0.972721	0.813758
LOC440934	uncharacterized LOC440934	0.12666	0.913368	0.839773	0.436949	0.972721	0.948522
OR2T4	olfactory receptor, family 2, subfamily	0.342192	0.913408	0.257977	0.69152	0.972739	0.612974
PITX2	paired-like homeodomain 2	0.260328	0.913533	0.0330036	0.615297	0.972818	0.211922
TMEM44	transmembrane protein 44	0.0257964	0.913803	0.0936667	0.184302	0.97297	0.374598
CNTD1	cyclin N-terminal domain containing 1	0.471135	0.91388	0.150871	0.781569	0.973009	0.476002
MIR4756	microRNA 4756	0.937746	0.913929	0.172304	0.980515	0.97301	0.507704
RBM24	RNA binding motif protein 24	0.57989	0.913989	0.0266154	0.842026	0.973047	0.187617
SLC35G4P	solute carrier family 35, member G4, pse	0.302853	0.914195	0.240212	0.655983	0.973138	0.594094
PRR27	proline rich 27	0.77526	0.914252	0.798649	0.925803	0.973138	0.933754
LOC102723418	uncharacterized LOC102723418	0.00529329	0.914427	0.368145	0.0735252	0.973189	0.711273
RSPH14	radial spoke head 14 homolog (Chlamydomo	0.259553	0.914459	0.0141049	0.614405	0.973197	0.130578
LOC100505588	uncharacterized LOC100505588	0.0552325	0.914511	0.532848	0.282044	0.973209	0.816513
KANTR	KDM5C adjacent non-coding transcript	0.768544	0.914538	0.976567	0.923874	0.973209	0.992993
RNASE13	ribonuclease, RNase A family, 13 (non-ac	0.157377	0.914559	0.665668	0.486313	0.973209	0.881761
PDILT	protein disulfide isomerase-like, testis	0.852919	0.914572	0.39873	0.952924	0.973209	0.733852
MIR320C2	microRNA 320c-2	0.753993	0.914732	0.519392	0.918145	0.973279	0.809883
ITPR1-AS1	ITPR1 antisense RNA 1 (head to head)	0.51606	0.914775	0.77441	0.808062	0.973279	0.925559
LINC00588	long intergenic non-protein coding RNA 5	0.000303574	0.91478	0.441504	0.0125528	0.973279	0.763713
FBXO39	F-box protein 39	0.754596	0.914909	0.436831	0.918425	0.973381	0.76054
DLEU2L	deleted in lymphocytic leukemia 2-like	0.173858	0.915038	0.841058	0.509583	0.973416	0.949068
ZNF679	zinc finger protein 679	0.276346	0.915057	0.200439	0.630623	0.973416	0.546967
EPS8L2	EPS8-like 2	0.0327927	0.915077	0.752274	0.211045	0.973416	0.917411
ZNF518A	zinc finger protein 518A	0.900953	0.915078	0.230954	0.968422	0.973416	0.583876
LINC01376	long intergenic non-protein coding RNA 1	0.143913	0.915079	0.830513	0.465512	0.973416	0.945171
NANOGNB	NANOG neighbor homeobox	0.185156	0.915148	0.631761	0.525517	0.97343	0.866365
MIR2861	microRNA 2861	0.444418	0.915242	0.588062	0.765646	0.973445	0.845759
SMG7	SMG7 nonsense mediated mRNA decay factor	0.924264	0.915281	0.521592	0.975998	0.973445	0.810917
DUSP7	dual specificity phosphatase 7	0.000605739	0.915338	0.0180229	0.01937	0.973456	0.15016
CDKAL1	CDK5 regulatory subunit associated prote	0.756957	0.91546	0.330293	0.919355	0.973479	0.68138
STAMBPL1	STAM binding protein-like 1	9.44716e-12	0.915546	0.307986	1.08214e-08	0.973492	0.661101
KRTAP4-6	keratin associated protein 4-6	0.891132	0.915637	0.196448	0.965222	0.973499	0.541545
IFFO1	intermediate filament family orphan 1	0.026596	0.915785	0.773492	0.187553	0.973514	0.925497
CRIPT	cysteine-rich PDZ-binding protein	2.41823e-05	0.915854	0.165662	0.00229123	0.973531	0.49776
NA	NA	0.623647	0.915882	0.322868	0.86245	0.973531	0.674934
SUFU	suppressor of fused homolog (Drosophila)	0.138952	0.915902	0.083776	0.457664	0.973531	0.352996
NAA60	N(alpha)-acetyltransferase 60, NatF cata	0.0912247	0.915966	0.0930082	0.369625	0.97357	0.373221
VSTM2A	V-set and transmembrane domain containin	0.224247	0.916005	0.171688	0.576359	0.973574	0.506705
SLC26A11	solute carrier family 26 (anion exchange	0.0452187	0.916007	0.343129	0.252775	0.973574	0.6921
TOP3B	topoisomerase (DNA) III beta	0.679913	0.916037	0.245065	0.887915	0.97358	0.599413
ANKDD1A	ankyrin repeat and death domain containi	8.425e-07	0.916071	0.651341	0.000158866	0.973588	0.875448
MIR4272	microRNA 4272	0.453859	0.916084	0.265933	0.771572	0.973589	0.620188
SNORD114-19	small nucleolar RNA, C/D box 114-19	0.230695	0.91622	0.160653	0.583643	0.97359	0.490755
MAZ	MYC-associated zinc finger protein (puri	0.389929	0.916246	0.643735	0.727708	0.97359	0.872155
CGB2	chorionic gonadotropin, beta polypeptide	0.0021886	0.916256	0.517222	0.0430462	0.97359	0.808612
CTD-2154B17.1	uncharacterized LOC102723441	0.509177	0.916266	0.66285	0.804007	0.97359	0.880382
HSD52	uncharacterized LOC729467	0.0556804	0.916353	0.298535	0.283165	0.973596	0.6518
COPS5	COP9 signalosome subunit 5	0.355555	0.916387	0.210305	0.701802	0.973596	0.559371
CRBN	cereblon	1.82548e-07	0.916402	0.441421	4.39179e-05	0.973596	0.763609
RNVU1-6	RNA, variant U1 small nuclear 6	0.804625	0.916402	0.125086	0.935874	0.973596	0.434117
TEX37	testis expressed 37	0.266686	0.916527	0.855322	0.621075	0.973607	0.953553
IZUMO2	IZUMO family member 2	0.907622	0.916557	0.181487	0.970935	0.973607	0.520106
CDCA4	cell division cycle associated 4	0.635705	0.916604	0.525913	0.868323	0.973618	0.812948
FAM83D	family with sequence similarity 83, memb	0.184302	0.916676	0.967246	0.524355	0.973638	0.990291
MIR586	microRNA 586	0.0438175	0.916922	0.590068	0.24849	0.973735	0.846544
LOC101929108	SH3 domain-containing protein C23A1.17-l	0.0889911	0.916963	0.142275	0.365543	0.973735	0.463117
SLC9A9	solute carrier family 9, subfamily A (NH	3.66575e-09	0.917247	0.606663	1.57372e-06	0.973834	0.853985
LOC100996637	mucin-19-like	0.174005	0.917377	0.191873	0.5098	0.973834	0.534994
DPH3	diphthamide biosynthesis 3	0.026677	0.917387	0.843597	0.187878	0.973834	0.949599
RAB17	RAB17, member RAS oncogene family	0.865285	0.917416	0.903669	0.956573	0.973834	0.969375
SYT12	synaptotagmin XII	0.692742	0.91774	0.193461	0.893244	0.97395	0.53717
LINC01203	long intergenic non-protein coding RNA 1	0.783884	0.917744	0.276805	0.928609	0.97395	0.630975
MESP2	mesoderm posterior basic helix-loop-heli	0.00843026	0.917773	0.623791	0.0970705	0.973968	0.862499
LOC101928049	uncharacterized LOC101928049	0.402248	0.91798	0.00948599	0.736158	0.974053	0.103411
LOC650226	ankyrin repeat domain 26 pseudogene	0.0495371	0.918023	0.283202	0.265784	0.974061	0.63664
ZNF470	zinc finger protein 470	0.0712691	0.918026	0.0612864	0.323914	0.974061	0.298843
PMCHL2	pro-melanin-concentrating hormone-like 2	0.931217	0.9183	0.0361371	0.978507	0.974126	0.223582
DLGAP1-AS5	DLGAP1 antisense RNA 5	0.791454	0.918438	0.961805	0.931367	0.974145	0.988464
SLC22A11	solute carrier family 22 (organic anion/	0.510506	0.91846	0.781432	0.804525	0.974145	0.927946
CKAP2	cytoskeleton associated protein 2	0.00100496	0.918473	0.997687	0.0264586	0.974145	0.999497
MIR542	microRNA 542	0.180679	0.918508	0.443154	0.519171	0.974146	0.764758
VN1R5	vomeronasal 1 receptor 5 (gene/pseudogen	0.200583	0.918548	0.995797	0.547106	0.974146	0.998816
RS1	retinoschisin 1	0.740799	0.918567	0.111811	0.912698	0.974146	0.41035
CCL4L2	chemokine (C-C motif) ligand 4-like 2	0.636511	0.918572	0.285866	0.868657	0.974146	0.639259
FAM120B	family with sequence similarity 120B	2.59883e-05	0.918593	0.430725	0.00242413	0.974151	0.756483
FCHSD2	FCH and double SH3 domains 2	0.528942	0.918677	0.521305	0.814509	0.974203	0.81077
LOC102723846	uncharacterized LOC102723846	0.859223	0.918732	0.631881	0.954278	0.974225	0.866466
PMFBP1	polyamine modulated factor 1 binding pro	0.324634	0.918827	0.139664	0.676654	0.974225	0.458828
LOC100505920	uncharacterized LOC100505920	0.387898	0.918832	0.838395	0.726744	0.974225	0.948095
SPINK9	serine peptidase inhibitor, Kazal type 9	0.463702	0.918838	0.321766	0.777299	0.974225	0.674037
GK3P	glycerol kinase 3 pseudogene	0.6814	0.918982	0.265427	0.888424	0.974308	0.619747
CABP1	calcium binding protein 1	0.00787619	0.919025	0.938971	0.0931955	0.974327	0.980838
IST1	increased sodium tolerance 1 homolog (ye	0.790768	0.919222	0.529508	0.93114	0.97443	0.814887
MIR4520-2	microRNA 4520-2	0.920908	0.919341	0.00150912	0.974971	0.974473	0.0341145
CSNK1A1P1	casein kinase 1, alpha 1 pseudogene 1	0.35689	0.919422	0.440392	0.70267	0.974497	0.762935
ZSWIM7	zinc finger, SWIM-type containing 7	0.016995	0.919427	0.418301	0.145307	0.974497	0.747049
MAFF	v-maf avian musculoaponeurotic fibrosarc	0.107571	0.919492	0.893704	0.402382	0.974539	0.966144
CH25H	cholesterol 25-hydroxylase	4.31507e-06	0.919512	0.218372	0.000608758	0.974547	0.569107
FKBP1AP1	FK506 binding protein 1A, 12kDa pseudoge	0.965712	0.919609	0.542585	0.989717	0.974575	0.82191
ALOX12P2	arachidonate 12-lipoxygenase pseudogene	0.789409	0.919724	0.702388	0.930764	0.974623	0.896763
LOC101928505	uncharacterized LOC101928505	0.160271	0.91973	0.879655	0.490516	0.974623	0.96155
DQX1	DEAQ box RNA-dependent ATPase 1	0.638648	0.919737	0.90669	0.869863	0.974623	0.97054
TMEM132B	transmembrane protein 132B	0.383409	0.919798	0.0517491	0.723259	0.974641	0.272191
LOC730101	uncharacterized LOC730101	0.583896	0.919901	0.228099	0.843577	0.974676	0.581018
CNTNAP5	contactin associated protein-like 5	0.684042	0.920174	0.42269	0.889547	0.974777	0.750608
ACOT6	acyl-CoA thioesterase 6	0.760421	0.920212	0.477651	0.9209	0.974804	0.785402
ATP4A	ATPase, H+/K+ exchanging, alpha polypept	0.842153	0.920308	0.00811875	0.949193	0.974843	0.094924
CENPP	centromere protein P	0.715432	0.920315	0.476719	0.90237	0.974843	0.78498
SLC25A2	solute carrier family 25 (mitochondrial	0.00640755	0.920495	0.330725	0.0825367	0.974879	0.681743
ABCC1	ATP-binding cassette, sub-family C (CFTR	0.162224	0.920537	0.57843	0.492975	0.974879	0.841265
LOC101927869	uncharacterized LOC101927869	0.338378	0.920594	0.629773	0.68832	0.974879	0.865462
RASSF1	Ras association (RalGDS/AF-6) domain fam	0.389353	0.92063	0.688071	0.727356	0.974879	0.891283
LINC00239	long intergenic non-protein coding RNA 2	0.992203	0.920691	0.585216	0.997924	0.974879	0.84415
C9orf139	chromosome 9 open reading frame 139	0.701177	0.920694	0.363463	0.896366	0.974879	0.707692
MT1JP	metallothionein 1J, pseudogene	0.860233	0.920699	0.0737001	0.954681	0.974879	0.329499
IPPK	inositol 1,3,4,5,6-pentakisphosphate 2-k	6.41116e-06	0.9207	0.863868	0.000828048	0.974879	0.955963
MILR1	mast cell immunoglobulin-like receptor 1	0.699905	0.920912	0.226338	0.896204	0.974971	0.578856
CERS3	ceramide synthase 3	0.284788	0.921091	0.348476	0.638402	0.975086	0.696352
OR14C36	olfactory receptor, family 14, subfamily	0.151301	0.921101	0.770463	0.476438	0.975086	0.924397
FAM193A	family with sequence similarity 193, mem	0.447707	0.921289	0.791947	0.767643	0.975211	0.931672
KIF19	kinesin family member 19	0.868908	0.921374	0.484197	0.958099	0.975211	0.788873
SIGLEC6	sialic acid binding Ig-like lectin 6	0.39506	0.921393	0.639234	0.731447	0.975211	0.870144
OR11H6	olfactory receptor, family 11, subfamily	0.686778	0.921397	0.83206	0.890761	0.975211	0.945712
MON1B	MON1 secretory trafficking family member	0.0152981	0.921492	0.292576	0.13679	0.975226	0.645933
TNNC1	troponin C type 1 (slow)	0.23308	0.921551	0.671915	0.586254	0.975246	0.884826
PRR14L	proline rich 14-like	0.134778	0.921666	0.322706	0.451037	0.975261	0.674771
NIPAL2	NIPA-like domain containing 2	0.0879892	0.92175	0.087146	0.363485	0.975261	0.361383
USH1C	Usher syndrome 1C (autosomal recessive,	0.709467	0.921765	0.0813409	0.899629	0.975261	0.347757
SLC17A6	solute carrier family 17 (vesicular glut	0.114487	0.921779	0.242011	0.415531	0.975261	0.596027
LOC100507670	uncharacterized LOC100507670	0.64058	0.921959	0.778145	0.870998	0.975335	0.927005
MIR3944	microRNA 3944	0.129812	0.921989	0.867915	0.442552	0.975353	0.957607
BTNL10	butyrophilin-like 10	0.16413	0.922066	0.490838	0.495526	0.975394	0.792833
HCG23	HLA complex group 23 (non-protein coding	0.623886	0.922153	0.477484	0.862517	0.975408	0.785345
TMEM61	transmembrane protein 61	0.173528	0.92226	0.672276	0.509313	0.975431	0.885103
NA	NA	0.531359	0.922269	0.0644847	0.815965	0.975431	0.307273
MIR29A	microRNA 29a	0.57878	0.922301	0.785777	0.841397	0.975431	0.929344
LOC102724081	uncharacterized LOC102724081	0.203107	0.922476	0.817727	0.550359	0.9755	0.940717
ASNS	asparagine synthetase (glutamine-hydroly	0.775105	0.922483	0.450168	0.925803	0.9755	0.76896
LOC101927916	uncharacterized LOC101927916	0.270307	0.922588	0.528918	0.624668	0.975539	0.814502
RAB1A	RAB1A, member RAS oncogene family	0.00461678	0.922699	0.11964	0.0675338	0.975575	0.425365
LOC285740	uncharacterized LOC285740	0.48515	0.922827	0.822503	0.789531	0.975607	0.94209
CTD-2118P12.1	uncharacterized LOC101929660	0.141144	0.922976	0.104993	0.461732	0.975631	0.397415
KIAA0753	KIAA0753	0.0994612	0.923037	0.591157	0.386787	0.975642	0.847048
ESPN	espin	0.980477	0.923241	0.0223107	0.994419	0.975748	0.169104
NPNT	nephronectin	0.44002	0.923311	0.426507	0.762693	0.975748	0.753428
LOC102467081	uncharacterized LOC102467081	0.655245	0.923316	0.704935	0.877178	0.975748	0.897842
MIR3116-2	microRNA 3116-2	0.767682	0.923348	0.375509	0.92377	0.97576	0.717143
LOC101928046	uncharacterized LOC101928046	0.63253	0.923399	0.657891	0.866659	0.975782	0.878203
LOC157273	uncharacterized LOC157273	0.993713	0.923493	0.40545	0.99833	0.975816	0.738445
RGCC	regulator of cell cycle	0.14869	0.923494	0.053157	0.473001	0.975816	0.276512
GAPVD1	GTPase activating protein and VPS9 domai	0.00214329	0.923529	0.4757	0.0425936	0.975825	0.784423
LINC01358	long intergenic non-protein coding RNA 1	0.620532	0.923571	0.171833	0.860824	0.975843	0.50694
BRE-AS1	BRE antisense RNA 1	0.026245	0.92368	0.944959	0.186201	0.975877	0.983179
LOC102723313	uncharacterized LOC102723313	0.784598	0.923703	0.67979	0.928939	0.975877	0.88791
RPL3	ribosomal protein L3	0.244423	0.92372	0.101426	0.598705	0.975877	0.390352
OR4F5	olfactory receptor, family 4, subfamily	0.603103	0.923816	0.47942	0.852251	0.975877	0.786439
PTER	phosphotriesterase related	0.113976	0.923852	0.381582	0.414441	0.975877	0.722076
SNRNP48	small nuclear ribonucleoprotein 48kDa (U	0.00453559	0.923873	0.68605	0.06685	0.975877	0.89034
ANKRD26P3	ankyrin repeat domain 26 pseudogene 3	0.793859	0.923883	0.581175	0.93231	0.975877	0.842308
CASP16	caspase 16, apoptosis-related cysteine p	0.181403	0.923947	0.184944	0.519983	0.975877	0.525266
MIR208A	microRNA 208a	0.878915	0.923984	0.21091	0.961256	0.97589	0.560211
MIR129-2	microRNA 129-2	0.373878	0.924037	0.142406	0.715846	0.975919	0.463294
CTD-3080P12.3	uncharacterized LOC101928857	0.810884	0.924097	0.684154	0.937872	0.975949	0.889602
NLRP8	NLR family, pyrin domain containing 8	0.509688	0.924105	0.285286	0.804167	0.975949	0.638736
OR5M3	olfactory receptor, family 5, subfamily	0.686824	0.924116	0.787703	0.890761	0.975949	0.930086
WDR64	WD repeat domain 64	0.841878	0.9242	0.515527	0.949181	0.975984	0.807845
MYH2	myosin, heavy chain 2, skeletal muscle,	0.0558663	0.924408	0.0355284	0.283616	0.97603	0.221448
FBLIM1	filamin binding LIM protein 1	0.0836274	0.924409	0.856939	0.35268	0.97603	0.953837
SENCR	smooth muscle and endothelial cell enric	0.587514	0.924418	0.960197	0.845544	0.97603	0.987973
LOC442497	uncharacterized LOC442497	0.528723	0.924456	0.768677	0.814345	0.97604	0.923919
LIPM	lipase, family member M	0.432627	0.924567	0.216638	0.757756	0.976071	0.566746
MIR4636	microRNA 4636	0.390496	0.924601	0.92487	0.727969	0.976072	0.976154
SLC17A1	solute carrier family 17 (organic anion	0.582971	0.924614	0.133276	0.843072	0.976072	0.448426
MAB21L2	mab-21-like 2 (C. elegans)	0.584805	0.924684	0.307137	0.843906	0.976088	0.660249
MAGEB3	melanoma antigen family B, 3	0.145154	0.924832	0.767615	0.467166	0.976154	0.92377
CDC25A	cell division cycle 25A	0.147018	0.924885	0.972421	0.470323	0.976156	0.991846
OXSR1	oxidative stress responsive 1	0.410452	0.925052	0.749279	0.742114	0.976201	0.916002
CFHR2	complement factor H-related 2	0.978417	0.925097	0.209445	0.993617	0.976231	0.55819
NUP210P1	nucleoporin 210kDa pseudogene 1	0.18155	0.925254	0.112722	0.520207	0.976267	0.412118
CD300LD	CD300 molecule-like family member d	0.370258	0.925268	0.544883	0.712859	0.976267	0.823343
KRT20	keratin 20	0.870088	0.925365	0.160977	0.958513	0.976288	0.491163
SCRG1	stimulator of chondrogenesis 1	0.0577208	0.92545	0.215187	0.288645	0.976323	0.565151
KRTAP19-5	keratin associated protein 19-5	0.449181	0.925569	0.147337	0.76837	0.976389	0.470617
LINC01495	long intergenic non-protein coding RNA 1	0.430464	0.9256	0.00474311	0.756241	0.976389	0.0686964
LINC00384	long intergenic non-protein coding RNA 3	0.308014	0.925627	0.0893786	0.661101	0.976389	0.366228
LOC100508046	uncharacterized LOC100508046	0.965674	0.925733	0.238039	0.989717	0.976428	0.591598
NFYB	nuclear transcription factor Y, beta	0.149961	0.925812	0.694224	0.474728	0.976436	0.893996
MIR219A1	microRNA 219a-1	0.485776	0.925914	0.163616	0.789834	0.976444	0.494794
ZRANB2-AS2	ZRANB2 antisense RNA 2 (head to head)	0.383864	0.925948	0.997756	0.723576	0.976444	0.999514
GPR137	G protein-coupled receptor 137	0.00267297	0.92598	0.402891	0.0487152	0.976453	0.736655
SERPINF2	serpin peptidase inhibitor, clade F (alp	0.595641	0.926053	0.498251	0.849165	0.976516	0.797326
ZNF142	zinc finger protein 142	0.10902	0.926066	0.535371	0.405301	0.976516	0.817962
SNORD76	small nucleolar RNA, C/D box 76	0.694356	0.926107	0.554359	0.893996	0.976536	0.828709
ZMAT5	zinc finger, matrin-type 5	0.480918	0.926182	0.652943	0.787248	0.976552	0.8762
C5orf34	chromosome 5 open reading frame 34	0.00340608	0.92625	0.452044	0.0559989	0.976579	0.770176
HNRNPUL1	heterogeneous nuclear ribonucleoprotein	0.0518388	0.926272	0.413824	0.272532	0.976579	0.744293
IGFL3	IGF-like family member 3	0.0960281	0.926326	0.141235	0.379717	0.976579	0.46178
LOC102724543	uncharacterized LOC102724543	0.888177	0.926416	0.889127	0.964317	0.976579	0.964535
MIR506	microRNA 506	0.00633257	0.926454	0.289133	0.0819975	0.976579	0.642854
TIMM23B	translocase of inner mitochondrial membr	0.01543	0.926469	0.239493	0.137407	0.976579	0.593154
LOC102724002	uncharacterized LOC102724002	0.394132	0.926659	0.655926	0.730814	0.976645	0.877381
LINC01018	long intergenic non-protein coding RNA 1	0.399146	0.926726	0.784221	0.733986	0.976658	0.928706
NFIL3	nuclear factor, interleukin 3 regulated	4.53385e-14	0.92676	0.71695	9.1567e-11	0.976658	0.903013
NALCN-AS1	NALCN antisense RNA 1	0.109365	0.926864	0.892244	0.405738	0.976754	0.965677
LINC01014	long intergenic non-protein coding RNA 1	0.500754	0.926883	0.0220459	0.798596	0.97676	0.168018
CNNM1	cyclin and CBS domain divalent metal cat	0.0199299	0.927022	0.0139127	0.158886	0.976809	0.129659
MIR187	microRNA 187	0.557146	0.927047	0.115646	0.830073	0.976809	0.417981
MAMDC4	MAM domain containing 4	0.148524	0.927049	0.0660678	0.472638	0.976809	0.311107
ANKRD27	ankyrin repeat domain 27 (VPS9 domain)	0.0397541	0.927066	0.0687227	0.235923	0.976809	0.317678
GTPBP6	GTP binding protein 6 (putative)	0.373856	0.927088	0.979018	0.715846	0.976809	0.993844
FLJ27354	uncharacterized LOC400761	0.100418	0.927107	0.876816	0.38844	0.976809	0.960376
AGBL2	ATP/GTP binding protein-like 2	0.332034	0.927187	0.88128	0.682769	0.976863	0.962066
PNPT1	polyribonucleotide nucleotidyltransferas	0.000174076	0.92721	0.467365	0.00873749	0.976863	0.779088
FBXW7	F-box and WD repeat domain containing 7,	1.18658e-08	0.927283	0.0345005	4.35718e-06	0.976895	0.217763
OR5M1	olfactory receptor, family 5, subfamily	0.375655	0.927393	0.552049	0.717237	0.976923	0.827232
XAF1	XIAP associated factor 1	0.0154876	0.927462	0.257935	0.13773	0.976946	0.612974
SH3RF3-AS1	SH3RF3 antisense RNA 1	0.479165	0.927696	0.474026	0.786323	0.97707	0.783477
GUSBP10	glucuronidase, beta pseudogene 10	0.708672	0.927699	0.635686	0.899402	0.97707	0.868317
MIR765	microRNA 765	0.00142228	0.927729	0.876797	0.0329115	0.977075	0.960376
LOC101927367	uncharacterized LOC101927367	0.491487	0.927752	0.0890645	0.793125	0.977086	0.365703
CTDSP2	CTD (carboxy-terminal domain, RNA polyme	0.162165	0.92783	0.0967085	0.492872	0.977094	0.381009
LOC102724358	uncharacterized LOC102724358	0.809485	0.927998	0.473804	0.937423	0.977094	0.783313
APOC3	apolipoprotein C-III	0.000181235	0.927999	0.199095	0.00896045	0.977094	0.545282
MROH5	maestro heat-like repeat family member 5	0.213592	0.928139	0.0726573	0.563233	0.977168	0.327335
LOC101927990	uncharacterized LOC101927990	0.858283	0.928178	0.0459097	0.953965	0.977168	0.254783
PFN1	profilin 1	0.220507	0.928355	0.0071781	0.571885	0.977238	0.0883687
MIR573	microRNA 573	0.0879068	0.928385	0.568637	0.363281	0.977257	0.836077
MIR210	microRNA 210	0.180387	0.928478	0.274866	0.518775	0.977301	0.629041
HEXB	hexosaminidase B (beta polypeptide)	0.358195	0.92863	0.065105	0.703451	0.977398	0.308658
ATG5	autophagy related 5	0.0275876	0.928702	0.733099	0.191623	0.977427	0.909094
FAR2P2	fatty acyl CoA reductase 2 pseudogene 2	0.342046	0.928746	0.285797	0.691409	0.977427	0.639227
NPVF	neuropeptide VF precursor	0.442163	0.928747	0.215792	0.764115	0.977427	0.565834
FUT3	fucosyltransferase 3 (galactoside 3(4)-L	0.661111	0.929023	0.133642	0.879579	0.977597	0.449097
CRHR1-IT1	CRHR1 intronic transcript 1 (non-protein	0.91083	0.929039	0.122001	0.972056	0.977597	0.429363
TEX13B	testis expressed 13B	0.155089	0.929111	0.337827	0.482407	0.977632	0.687916
CILP	cartilage intermediate layer protein, nu	0.0363021	0.929145	0.181319	0.224161	0.977632	0.519916
MORF4L2	mortality factor 4 like 2	0.00126247	0.929159	0.137734	0.0304131	0.977632	0.455743
CPAMD8	C3 and PZP-like, alpha-2-macroglobulin d	0.00252123	0.929172	0.717271	0.0469661	0.977632	0.903033
SCAMP5	secretory carrier membrane protein 5	0.00411915	0.929195	0.609458	0.0630366	0.977637	0.855237
CD2AP	CD2-associated protein	0.00868624	0.929368	0.00869771	0.0985125	0.977741	0.0985931
GTSE1	G-2 and S-phase expressed 1	0.357583	0.929402	0.980584	0.703215	0.977748	0.994462
PTGFR	prostaglandin F receptor (FP)	1.67063e-06	0.929412	0.38734	0.000281172	0.977748	0.726258
KCNG3	potassium voltage-gated channel, subfami	0.157158	0.929624	0.365534	0.485941	0.977837	0.709275
MIR550A1	microRNA 550a-1	0.958265	0.929653	0.351295	0.987539	0.977846	0.698301
CDC26	cell division cycle 26	0.118463	0.929718	0.250054	0.423231	0.977855	0.604287
IGSF5	immunoglobulin superfamily, member 5	0.346391	0.929883	0.375238	0.69445	0.977921	0.71693
CREBZF	CREB/ATF bZIP transcription factor	0.270787	0.929948	0.853593	0.625204	0.977943	0.953108
LOC102724612	uncharacterized LOC102724612	0.323377	0.929952	0.902951	0.675446	0.977943	0.969133
MIR661	microRNA 661	0.421388	0.929964	0.46577	0.749545	0.977943	0.778186
NAALADL1	N-acetylated alpha-linked acidic dipepti	0.43952	0.92998	0.588462	0.762395	0.977943	0.845906
TBCB	tubulin folding cofactor B	0.648527	0.929997	0.0156418	0.874121	0.977948	0.138571
ZNF705E	zinc finger protein 705E	0.282237	0.93002	0.694333	0.635693	0.977958	0.893996
KCNS2	potassium voltage-gated channel, delayed	0.551497	0.930075	0.0460388	0.826826	0.977993	0.255207
MLPH	melanophilin	0.669044	0.930092	0.0633439	0.883258	0.977994	0.304333
MIR3664	microRNA 3664	0.235433	0.93041	0.645576	0.588643	0.978155	0.872922
MIR3160-2	microRNA 3160-2	0.221551	0.930551	0.312568	0.573326	0.978251	0.66529
GPR64	G protein-coupled receptor 64	0.885271	0.930584	0.241269	0.963238	0.978256	0.59519
KLRG2	killer cell lectin-like receptor subfami	0.84962	0.930752	0.477646	0.951904	0.978348	0.785402
LOC101928652	uncharacterized LOC101928652	0.0783939	0.930807	0.099731	0.340546	0.97837	0.387236
CELSR3-AS1	CELSR3 antisense RNA 1 (head to head)	0.00636387	0.930927	0.148984	0.0822501	0.978402	0.473287
ZNF444	zinc finger protein 444	0.663556	0.930952	0.925864	0.880648	0.978406	0.976444
QTRT1	queuine tRNA-ribosyltransferase 1	0.0773319	0.931053	0.932875	0.338018	0.978463	0.979089
OR13C4	olfactory receptor, family 13, subfamily	0.453018	0.931095	0.773728	0.77086	0.978472	0.925502
PPP1R3E	protein phosphatase 1, regulatory subuni	0.0211732	0.93115	0.733222	0.164015	0.978476	0.909138
MIR4675	microRNA 4675	0.788943	0.931292	0.943616	0.93061	0.978556	0.982642
B3GAT2	beta-1,3-glucuronyltransferase 2	0.975337	0.93146	0.95589	0.992573	0.978613	0.986787
AK7	adenylate kinase 7	0.753354	0.931478	0.669095	0.917977	0.978613	0.88331
KLK11	kallikrein-related peptidase 11	0.509274	0.931499	0.679586	0.804007	0.978613	0.88791
KRTAP19-6	keratin associated protein 19-6	0.0931159	0.931582	0.355001	0.373502	0.978613	0.701266
C17orf78	chromosome 17 open reading frame 78	0.406519	0.931674	0.460903	0.739044	0.978613	0.775627
LOC339593	uncharacterized LOC339593	0.0809272	0.9317	0.881865	0.346742	0.978613	0.96211
KCNMA1-AS1	KCNMA1 antisense RNA 1	0.379586	0.931716	0.694664	0.720458	0.978613	0.894163
MKX-AS1	MKX antisense RNA 1	0.918322	0.931751	0.526271	0.974126	0.978613	0.813134
RNF128	ring finger protein 128, E3 ubiquitin pr	0.226202	0.931859	0.761152	0.578727	0.978677	0.921133
LOC101929133	uncharacterized LOC101929133	0.0283767	0.931865	0.0894247	0.194742	0.978677	0.36629
KCMF1	potassium channel modulatory factor 1	4.65911e-07	0.931892	0.313165	9.82331e-05	0.97868	0.665791
C10orf40	chromosome 10 open reading frame 40	0.853881	0.931956	0.968659	0.953202	0.978691	0.99072
LINC01280	long intergenic non-protein coding RNA 1	0.0756029	0.932042	0.546624	0.334172	0.978691	0.824253
RPL13	ribosomal protein L13	0.714617	0.932185	0.783922	0.902081	0.978796	0.928611
PCDHA3	protocadherin alpha 3	0.305709	0.93223	0.360599	0.6586	0.978821	0.705656
LOC101927256	uncharacterized LOC101927256	0.832925	0.932414	0.722401	0.946033	0.978933	0.905235
KIAA1244	KIAA1244	0.0862715	0.932523	0.913734	0.359095	0.978983	0.972911
OR8J1	olfactory receptor, family 8, subfamily	0.462172	0.932629	0.717558	0.776332	0.978998	0.903102
PRG4	proteoglycan 4	0.258742	0.932667	0.622824	0.613458	0.979025	0.862012
SGCA	sarcoglycan, alpha (50kDa dystrophin-ass	0.784542	0.932827	0.23239	0.928901	0.979089	0.5856
LOC101927866	uncharacterized LOC101927866	0.0134076	0.932925	0.105352	0.126892	0.979089	0.398126
OR4B1	olfactory receptor, family 4, subfamily	0.385294	0.932925	0.130539	0.724552	0.979089	0.443957
NUDT16L1	nudix (nucleoside diphosphate linked moi	0.723352	0.932933	0.709824	0.90543	0.979089	0.899703
LOC102724708	spidroin-1-like	0.426152	0.933066	0.684154	0.753205	0.979128	0.889602
RRP9	ribosomal RNA processing 9, small subuni	0.334764	0.933126	0.761218	0.685079	0.979128	0.921133
TTC12	tetratricopeptide repeat domain 12	0.00627363	0.933133	0.125431	0.0816126	0.979128	0.434771
KLK2	kallikrein-related peptidase 2	0.376859	0.933137	0.23075	0.718285	0.979128	0.583708
IL5RA	interleukin 5 receptor, alpha	0.314107	0.93316	0.286217	0.66668	0.979128	0.639662
RPL10L	ribosomal protein L10-like	0.746454	0.933434	0.663369	0.914923	0.979293	0.880648
CSNK2A3	casein kinase 2, alpha 3 polypeptide	0.161639	0.933438	0.0610114	0.492076	0.979293	0.298101
RNU6-52P	RNA, U6 small nuclear 52, pseudogene	0.416649	0.93352	0.379045	0.746067	0.979315	0.720038
KAT8	K(lysine) acetyltransferase 8	0.186881	0.93356	0.80675	0.527875	0.979332	0.936628
CCDC155	coiled-coil domain containing 155	0.0625314	0.933615	0.201383	0.302302	0.979338	0.54826
UBE3D	ubiquitin protein ligase E3D	0.173513	0.933616	0.551363	0.509313	0.979338	0.826776
ANP32B	acidic (leucine-rich) nuclear phosphopro	0.756279	0.933681	0.174619	0.919089	0.979379	0.510719
FLJ31662	uncharacterized LOC440594	0.469803	0.93373	0.265694	0.780715	0.979391	0.619904
LOC101929393	uncharacterized LOC101929393	0.0912605	0.933874	0.287644	0.369695	0.979424	0.641243
C17orf64	chromosome 17 open reading frame 64	0.458517	0.933897	0.767964	0.774027	0.979424	0.92377
GNAS-AS1	GNAS antisense RNA 1	0.8879	0.933906	0.83706	0.964165	0.979424	0.94741
C21orf58	chromosome 21 open reading frame 58	0.264154	0.933914	0.438414	0.618746	0.979424	0.761561
DEFB133	defensin, beta 133	0.602469	0.934015	0.00274214	0.851951	0.979452	0.0495172
LGSN	lengsin, lens protein with glutamine syn	0.0844962	0.934032	0.733085	0.354753	0.979452	0.909094
FBXO48	F-box protein 48	0.436069	0.934044	0.989519	0.760033	0.979452	0.997055
NUTM1	NUT midline carcinoma, family member 1	0.0903009	0.934273	0.432293	0.367802	0.979599	0.757486
LOC102606466	uncharacterized LOC102606466	0.159073	0.934389	0.822207	0.48876	0.979603	0.942033
MIR3194	microRNA 3194	0.886031	0.934414	0.968141	0.963477	0.979603	0.990598
TNFRSF19	tumor necrosis factor receptor superfami	0.295127	0.934431	0.690248	0.648285	0.979603	0.892235
GDAP2	ganglioside induced differentiation asso	0.519606	0.934675	0.63151	0.809935	0.979675	0.86624
LOC100130370	uncharacterized LOC100130370	0.429216	0.934743	0.872235	0.755251	0.979675	0.959322
HLA-J	major histocompatibility complex, class	0.181386	0.934748	0.569912	0.519969	0.979675	0.836684
LOC102723539	uncharacterized LOC102723539	0.000896769	0.934765	0.962953	0.0247745	0.979675	0.988879
RCHY1	ring finger and CHY zinc finger domain c	0.00144209	0.935004	0.13086	0.0331859	0.979776	0.444416
ZNF30	zinc finger protein 30	2.00847e-06	0.935138	0.184744	0.000323828	0.979799	0.524911
GPM6A	glycoprotein M6A	0.0204952	0.935155	0.11792	0.161226	0.979799	0.422183
CCDC122	coiled-coil domain containing 122	0.83613	0.935225	0.67039	0.947156	0.979799	0.883969
VWA5B1	von Willebrand factor A domain containin	0.766796	0.935307	0.150948	0.923575	0.979799	0.476029
DCDC2C	doublecortin domain containing 2C	0.220415	0.935314	0.453225	0.571736	0.979799	0.770995
LOC100130458	uncharacterized LOC100130458	0.679244	0.935347	0.768498	0.887835	0.979814	0.923864
HYMAI	hydatidiform mole associated and imprint	0.0306493	0.935385	0.437007	0.203549	0.979839	0.760644
ADARB2-AS1	ADARB2 antisense RNA 1	0.818573	0.935473	0.195715	0.94098	0.979855	0.540475
CEND1	cell cycle exit and neuronal differentia	0.0854026	0.935475	0.39611	0.35695	0.979855	0.73221
CLCA4	chloride channel accessory 4	0.375493	0.93573	0.0897092	0.717141	0.980003	0.366822
PGPEP1L	pyroglutamyl-peptidase I-like	0.633682	0.935818	0.36553	0.867282	0.980003	0.709275
PTH2R	parathyroid hormone 2 receptor	0.678565	0.935826	0.0842529	0.88748	0.980003	0.354129
SYT3	synaptotagmin III	0.397828	0.935878	0.174999	0.733513	0.980021	0.511422
LOC101929224	uncharacterized LOC101929224	0.598527	0.935993	0.395328	0.850239	0.980021	0.731642
MIR3186	microRNA 3186	0.0616198	0.936138	0.325142	0.299773	0.980067	0.677104
BCL2L10	BCL2-like 10 (apoptosis facilitator)	0.421308	0.93616	0.229981	0.749504	0.980073	0.583031
LOC100506639	uncharacterized LOC100506639	0.714688	0.936221	0.837125	0.902114	0.980082	0.947456
LOC101929117	uncharacterized LOC101929117	0.953179	0.936402	0.673077	0.985723	0.980184	0.885437
CCNYL2	cyclin Y-like 2	0.0202895	0.936432	0.193549	0.160413	0.980189	0.537375
CLCA3P	chloride channel accessory 3, pseudogene	0.730327	0.936707	0.14194	0.907951	0.98028	0.462825
LCMT2	leucine carboxyl methyltransferase 2	0.000238471	0.936861	0.0561432	0.0107131	0.980333	0.284294
CEP72	centrosomal protein 72kDa	0.191892	0.936889	0.362687	0.534998	0.980333	0.707041
ZNF41	zinc finger protein 41	0.368001	0.937029	0.400707	0.711204	0.980425	0.735132
BPIFB1	BPI fold containing family B, member 1	0.562917	0.937089	0.226048	0.833138	0.980444	0.578642
LOC101927013	uncharacterized LOC101927013	0.482978	0.937183	0.325451	0.788426	0.980469	0.677436
MIR2114	microRNA 2114	0.881851	0.937183	0.767981	0.96211	0.980469	0.92377
PSORS1C3	psoriasis susceptibility 1 candidate 3 (	0.0412692	0.937229	0.395255	0.240544	0.98048	0.73164
SCNN1D	sodium channel, non-voltage-gated 1, del	0.00520626	0.937266	0.372272	0.0728822	0.98048	0.714741
LINGO3	leucine rich repeat and Ig domain contai	0.187868	0.93729	0.736788	0.529223	0.98048	0.911099
LOC102723820	uncharacterized LOC102723820	0.233932	0.937308	0.287586	0.587217	0.98048	0.641228
OR11G2	olfactory receptor, family 11, subfamily	0.928827	0.937327	0.449882	0.977454	0.98048	0.768764
AHCY	adenosylhomocysteinase	0.949397	0.937394	0.8441	0.98465	0.98048	0.949873
C4orf51	chromosome 4 open reading frame 51	0.420706	0.93743	0.417996	0.749087	0.980484	0.746799
MIR128-1	microRNA 128-1	0.0255185	0.937467	0.0134045	0.183118	0.980506	0.126892
LOC101930010	uncharacterized LOC101930010	0.144837	0.937522	0.137551	0.466947	0.980515	0.455367
EME1	essential meiotic structure-specific end	0.532246	0.937558	0.57589	0.816337	0.980515	0.839952
LOC101928994	uncharacterized LOC101928994	0.297797	0.93757	0.33752	0.650928	0.980515	0.687588
VSTM2A-OT1	VSTM2A overlapping transcript 1	0.00943158	0.937577	0.284849	0.103096	0.980515	0.638483
ZG16	zymogen granule protein 16	0.160118	0.937709	0.190405	0.490173	0.980515	0.532749
ATP1B4	ATPase, Na+/K+ transporting, beta 4 poly	0.499988	0.937836	0.969941	0.798304	0.980515	0.991057
RNU6-76P	RNA, U6 small nuclear 76, pseudogene	0.273751	0.937847	0.20421	0.628005	0.980515	0.551647
HOXD10	homeobox D10	0.641974	0.937861	0.644404	0.871616	0.980515	0.872525
GHRH	growth hormone releasing hormone	0.418637	0.937862	0.211577	0.747267	0.980515	0.560792
MIR3622B	microRNA 3622b	0.789269	0.937918	0.837471	0.930756	0.980515	0.947707
PLLP	plasmolipin	0.291824	0.937954	0.0180811	0.645389	0.980515	0.150439
LOC101927359	uncharacterized LOC101927359	0.176177	0.938092	0.0978807	0.512874	0.980575	0.383266
PKD1L3	polycystic kidney disease 1-like 3	0.00024754	0.938391	0.874553	0.0109371	0.980664	0.959805
PRKAR1B	protein kinase, cAMP-dependent, regulato	0.218911	0.938411	0.294377	0.569761	0.980664	0.647627
C10orf10	chromosome 10 open reading frame 10	5.64682e-10	0.938547	0.0642192	3.29249e-07	0.980722	0.306504
SNX8	sorting nexin 8	0.221937	0.93858	0.665607	0.573669	0.980722	0.881733
RPL13A	ribosomal protein L13a	0.442213	0.938588	0.60854	0.764115	0.980722	0.854928
ABI3BP	ABI family, member 3 (NESH) binding prot	0.287228	0.938615	0.192714	0.640988	0.980722	0.536337
SELO	selenoprotein O	0.958717	0.938696	0.139928	0.987639	0.980757	0.459247
ZNF812	zinc finger protein 812	0.238882	0.938714	0.636608	0.592542	0.980757	0.868699
SCHIP1	schwannomin interacting protein 1	0.0262428	0.938721	0.00935421	0.186201	0.980757	0.102557
LOC101928372	uncharacterized LOC101928372	0.430165	0.93879	0.758494	0.756061	0.980784	0.920035
LOC101926942	uncharacterized LOC101926942	0.673418	0.938816	0.936007	0.88554	0.980784	0.980021
LOC100506532	uncharacterized LOC100506532	0.768456	0.938988	0.217549	0.923864	0.980838	0.56789
MIR4794	microRNA 4794	0.088076	0.939106	0.239746	0.363569	0.980843	0.593535
GFPT2	glutamine-fructose-6-phosphate transamin	0.0312022	0.93919	0.937773	0.205285	0.980843	0.980515
DRC1	dynein regulatory complex subunit 1	0.349101	0.939365	0.710879	0.696918	0.980913	0.900194
NPHS1	nephrosis 1, congenital, Finnish type (n	0.974027	0.939403	0.71451	0.99238	0.980913	0.901987
TEKT3	tektin 3	0.973185	0.939474	0.109221	0.992141	0.980917	0.405529
PRSS36	protease, serine, 36	0.182129	0.939504	0.805457	0.521108	0.980918	0.936047
SERPINA3	serpin peptidase inhibitor, clade A (alp	0.386864	0.939506	0.822713	0.725924	0.980918	0.942176
F11	coagulation factor XI	0.271201	0.939523	0.415615	0.625614	0.980922	0.745462
IPO5P1	importin 5 pseudogene 1	0.0261641	0.939659	0.704036	0.185925	0.980939	0.897514
KIF3C	kinesin family member 3C	0.451557	0.940089	0.907559	0.769842	0.981073	0.970935
KCNG1	potassium voltage-gated channel, subfami	0.085992	0.940105	0.681156	0.358515	0.981073	0.888262
ANKRD23	ankyrin repeat domain 23	0.380812	0.940128	0.272748	0.721493	0.981073	0.627242
MIR1197	microRNA 1197	0.286614	0.940166	0.429947	0.64012	0.981073	0.755879
LOC101927637	uncharacterized LOC101927637	0.45808	0.940235	0.140659	0.77396	0.981105	0.460701
MIR4254	microRNA 4254	0.649511	0.940265	0.0779577	0.874632	0.981123	0.339535
ISM1-AS1	ISM1 antisense RNA 1	0.0453882	0.940483	0.0397575	0.253121	0.98123	0.235923
LINC01032	long intergenic non-protein coding RNA 1	0.238746	0.940551	0.54739	0.592395	0.981275	0.824634
SRCAP	Snf2-related CREBBP activator protein	0.00389153	0.940666	0.989455	0.0608764	0.981343	0.997055
DKK4	dickkopf WNT signaling pathway inhibitor	0.0408384	0.940747	0.468869	0.239196	0.981343	0.780053
KCNV2	potassium channel, subfamily V, member 2	0.814856	0.94078	0.190069	0.939854	0.981343	0.532277
EXOSC3	exosome component 3	0.446263	0.940787	0.580588	0.766673	0.981343	0.842171
RC3H2	ring finger and CCCH-type domains 2	0.241612	0.940789	0.760827	0.595501	0.981343	0.92108
IDO2	indoleamine 2,3-dioxygenase 2	0.356475	0.940796	0.417469	0.702353	0.981343	0.7465
LOC100507443	uncharacterized LOC100507443	0.0700628	0.940904	0.335412	0.321151	0.981398	0.685591
PRUNE	prune exopolyphosphatase	0.375576	0.940991	0.254577	0.717175	0.981398	0.609375
SLC5A1	solute carrier family 5 (sodium/glucose	0.59237	0.941015	0.275281	0.847551	0.981398	0.629408
OCLN	occludin	0.661381	0.941063	0.160685	0.87967	0.981398	0.490781
IGFBP6	insulin-like growth factor binding prote	0.576421	0.941073	0.520757	0.840154	0.981398	0.810461
FLJ30679	uncharacterized protein FLJ30679	0.984004	0.94113	0.245354	0.995696	0.981419	0.599681
MIR877	microRNA 877	0.352196	0.941472	0.457499	0.699199	0.981662	0.773691
MGC72080	MGC72080 pseudogene	0.377054	0.941569	0.932694	0.718386	0.981682	0.979039
BPIFA1	BPI fold containing family A, member 1	0.645416	0.941607	0.845932	0.87283	0.981694	0.950559
MIR3612	microRNA 3612	3.33044e-08	0.941618	0.697486	1.03481e-05	0.981694	0.895237
HIGD1C	HIG1 hypoxia inducible domain family, me	0.179074	0.941653	0.832796	0.516979	0.981699	0.946033
SMURF2	SMAD specific E3 ubiquitin protein ligas	1.46687e-11	0.941763	0.990911	1.54214e-08	0.981747	0.997398
TMEM72-AS1	TMEM72 antisense RNA 1	0.0156283	0.941771	0.938635	0.1385	0.981747	0.980722
PRSS23	protease, serine, 23	0.969009	0.941965	0.165178	0.990823	0.981855	0.497049
PHTF2	putative homeodomain transcription facto	0.271443	0.942093	0.831212	0.625967	0.981933	0.945399
LOC102723344	uncharacterized LOC102723344	0.404637	0.942158	0.589889	0.738053	0.981953	0.846388
LOC100287413	uncharacterized LOC100287413	0.937993	0.942189	0.256148	0.980525	0.981956	0.611096
BEND4	BEN domain containing 4	0.742037	0.942206	0.0735216	0.913235	0.981956	0.329277
CPD	carboxypeptidase D	0.369177	0.942377	0.0374649	0.712054	0.981984	0.228052
LRRN1	leucine rich repeat neuronal 1	0.926426	0.942394	0.35412	0.976579	0.981984	0.700734
LINC01013	long intergenic non-protein coding RNA 1	0.620327	0.94247	0.439946	0.86074	0.982035	0.762634
LOC101929625	uncharacterized LOC101929625	0.01179	0.942546	0.480869	0.118063	0.982087	0.787243
SAG	S-antigen; retina and pineal gland (arre	0.810902	0.942565	0.715876	0.937872	0.982087	0.902489
OR52B6	olfactory receptor, family 52, subfamily	0.757567	0.942618	0.0184501	0.919602	0.982088	0.152165
PSPN	persephin	0.515755	0.942623	0.230279	0.807997	0.982088	0.583175
FAM155B	family with sequence similarity 155, mem	0.0503057	0.942635	0.0692698	0.267967	0.982088	0.31904
LOC101928626	uncharacterized LOC101928626	0.697536	0.94264	0.0327265	0.895238	0.982088	0.210796
CEL	carboxyl ester lipase	0.176965	0.942983	0.637608	0.513997	0.98233	0.86934
TTC39A	tetratricopeptide repeat domain 39A	0.875512	0.943184	0.194908	0.960121	0.982486	0.539096
LOC102724153	uncharacterized LOC102724153	0.446967	0.943242	0.0316465	0.767179	0.982527	0.206918
MIMT1	MER1 repeat containing imprinted transcr	0.454173	0.943426	0.250517	0.771773	0.9826	0.604877
NEK1	NIMA-related kinase 1	0.0173302	0.943447	0.277986	0.147017	0.9826	0.632199
PRR15	proline rich 15	0.462566	0.943485	0.734869	0.776509	0.9826	0.910134
MIR888	microRNA 888	0.821198	0.943512	0.83114	0.941621	0.9826	0.945385
FAM220BP	family with sequence similarity 220, mem	0.970931	0.943795	0.258125	0.99126	0.982709	0.612974
CPNE1	copine I	0.252801	0.944029	0.757119	0.607265	0.982804	0.91947
HIVEP2	human immunodeficiency virus type I enha	4.44345e-06	0.944228	0.551643	0.000624574	0.982918	0.826931
LOC101927045	uncharacterized LOC101927045	0.00795597	0.94435	0.144186	0.0937224	0.98295	0.465879
KLHL21	kelch-like family member 21	6.6201e-05	0.944496	0.0701953	0.00459789	0.983028	0.321427
RDH12	retinol dehydrogenase 12 (all-trans/9-ci	0.68845	0.944499	0.907337	0.891498	0.983028	0.970799
LOC102724481	uncharacterized LOC102724481	0.158439	0.944703	0.00871216	0.487923	0.983157	0.098617
MIR921	microRNA 921	0.659849	0.944709	0.812995	0.879142	0.983157	0.938858
MUC4	mucin 4, cell surface associated	0.717679	0.944783	0.742724	0.903156	0.983168	0.913547
MIR513C	microRNA 513c	0.204356	0.944815	0.0264881	0.55173	0.983168	0.187262
PROSER2-AS1	PROSER2 antisense RNA 1	0.91737	0.944883	0.810293	0.973834	0.983179	0.937525
FAM180B	family with sequence similarity 180, mem	0.148057	0.944926	0.829243	0.471646	0.983179	0.94479
ATL1	atlastin GTPase 1	0.0686756	0.944959	0.189055	0.3176	0.983179	0.531065
TRPA1	transient receptor potential cation chan	0.353319	0.944977	0.0691155	0.700124	0.983179	0.318502
OR52M1	olfactory receptor, family 52, subfamily	0.117202	0.944999	0.536833	0.420968	0.983179	0.818701
LOC101927488	uncharacterized LOC101927488	0.308852	0.945128	0.199396	0.661748	0.983203	0.545712
KRTAP13-2	keratin associated protein 13-2	0.0854289	0.945297	0.0482651	0.357015	0.983238	0.262111
MYLK3	myosin light chain kinase 3	0.0957592	0.945368	0.938589	0.379193	0.983238	0.980722
OR8G2	olfactory receptor, family 8, subfamily	0.120164	0.945545	0.344436	0.426277	0.983275	0.692986
LOC101928436	uncharacterized LOC101928436	0.585393	0.945656	0.855831	0.844326	0.983275	0.953627
DUOX2	dual oxidase 2	0.720905	0.945671	0.463969	0.904496	0.983275	0.777429
OR10J3	olfactory receptor, family 10, subfamily	0.659851	0.945858	0.507182	0.879142	0.983309	0.802711
LOC389199	uncharacterized LOC389199	0.457764	0.945869	0.724338	0.773789	0.983309	0.905738
LOC102723763	uncharacterized LOC102723763	0.884023	0.945876	0.962171	0.962685	0.983309	0.988656
LOC102724958	uncharacterized LOC102724958	0.495343	0.945897	0.567461	0.795639	0.983309	0.835503
GPR22	G protein-coupled receptor 22	0.121182	0.946033	0.584371	0.427926	0.983331	0.843829
LOC101929452	uncharacterized LOC101929452	0.151708	0.946088	0.718528	0.477112	0.983349	0.903487
DKFZP434I0714	uncharacterized protein DKFZP434I0714	0.331859	0.946142	0.499503	0.682646	0.983369	0.798045
SLC35G1	solute carrier family 35, member G1	1.78033e-05	0.946228	0.872065	0.00184643	0.983394	0.959226
RPS16	ribosomal protein S16	0.498501	0.946238	0.723766	0.797414	0.983394	0.905593
LOC101927280	uncharacterized LOC101927280	0.144364	0.94626	0.625145	0.466165	0.983394	0.863133
CTB-174D11.1	uncharacterized LOC728095	0.452664	0.946265	0.0402217	0.770631	0.983394	0.237395
KREMEN1	kringle containing transmembrane protein	0.27855	0.946291	0.771955	0.632585	0.983394	0.92503
LOC100506142	uncharacterized LOC100506142	0.0293069	0.946297	0.850492	0.19878	0.983394	0.952151
CSDC2	cold shock domain containing C2, RNA bin	0.399961	0.946371	0.257189	0.734565	0.983429	0.612233
ARMC6	armadillo repeat containing 6	0.551003	0.946545	0.809849	0.826585	0.983544	0.937424
OR2T5	olfactory receptor, family 2, subfamily	0.0193549	0.946777	0.411714	0.15638	0.983667	0.742856
CCDC39	coiled-coil domain containing 39	0.71708	0.946956	0.817494	0.903013	0.983731	0.940647
KHDC1	KH homology domain containing 1	0.316317	0.947015	0.635669	0.668505	0.983776	0.868313
EFCAB9	EF-hand calcium binding domain 9	0.0908717	0.947132	0.511979	0.368919	0.983833	0.805281
MIR3922	microRNA 3922	0.741072	0.947189	0.737153	0.912821	0.98386	0.91128
C10orf91	chromosome 10 open reading frame 91	0.411651	0.94728	0.560136	0.74283	0.98386	0.831802
LINC00398	long intergenic non-protein coding RNA 3	0.649474	0.947373	0.485537	0.874619	0.983907	0.789739
LOC102724757	uncharacterized LOC102724757	0.579728	0.947401	0.236776	0.841927	0.983907	0.59016
MIR449B	microRNA 449b	0.770232	0.947408	0.448572	0.924268	0.983907	0.768022
SNORA53	small nucleolar RNA, H/ACA box 53	0.181902	0.947481	0.942711	0.520789	0.983956	0.98214
FDXACB1	ferredoxin-fold anticodon binding domain	0.00142883	0.947595	0.697257	0.0329695	0.983987	0.8951
LOC101928658	uncharacterized LOC101928658	0.0262908	0.947617	0.277155	0.186446	0.983987	0.631396
NKX3-1	NK3 homeobox 1	0.145899	0.947731	0.294448	0.468305	0.984056	0.647627
MIR551B	microRNA 551b	0.235419	0.947864	0.630196	0.588643	0.984126	0.865593
LOC102724445	uncharacterized LOC102724445	0.0114245	0.947875	0.768692	0.115717	0.984126	0.923919
ELK1	ELK1, member of ETS oncogene family	0.256172	0.947895	0.0981163	0.611115	0.984134	0.383813
IZUMO3	IZUMO family member 3	0.32381	0.948026	0.353354	0.675676	0.984202	0.700126
SPAG4	sperm associated antigen 4	0.379269	0.948137	0.691043	0.720191	0.984254	0.892609
ZNF346	zinc finger protein 346	0.31954	0.948197	0.737842	0.671946	0.984254	0.911527
CABP4	calcium binding protein 4	0.79706	0.948362	0.741605	0.933233	0.984325	0.91304
BRE	brain and reproductive organ-expressed (	0.0238598	0.948619	0.81872	0.175818	0.984361	0.941024
TRAPPC5	trafficking protein particle complex 5	0.166864	0.948667	0.456536	0.499629	0.984361	0.773365
ZNF668	zinc finger protein 668	0.142285	0.948689	0.423254	0.463117	0.984361	0.75115
TCERG1L	transcription elongation regulator 1-lik	0.525006	0.948696	0.753995	0.812422	0.984361	0.918145
LOC100996635	uncharacterized LOC100996635	0.488364	0.948711	0.451506	0.791469	0.984361	0.769808
DUS4L	dihydrouridine synthase 4-like (S. cerev	0.146653	0.948806	0.796421	0.469859	0.984387	0.933052
LOC101927331	uncharacterized LOC101927331	0.487691	0.948859	0.0134905	0.791152	0.984402	0.127315
ARHGEF26-AS1	ARHGEF26 antisense RNA 1	0.735631	0.94896	0.0236816	0.910464	0.984493	0.175059
NHEG1	neuroblastoma highly expressed 1	0.560733	0.949017	0.045157	0.832087	0.984521	0.25256
ACTN2	actinin, alpha 2	0.728921	0.949054	0.163471	0.907323	0.984521	0.494569
LRRC37A6P	leucine rich repeat containing 37, membe	0.929436	0.949064	0.366897	0.97776	0.984521	0.71046
BARD1	BRCA1 associated RING domain 1	0.427224	0.9491	0.825202	0.754019	0.984521	0.942832
CTSB	cathepsin B	0.309189	0.949102	0.237695	0.662137	0.984521	0.591202
PKNOX1	PBX/knotted 1 homeobox 1	0.126681	0.949416	0.835205	0.436974	0.98465	0.946817
SRL	sarcalumenin	0.618985	0.949433	0.98659	0.8601	0.98465	0.996274
IZUMO1	izumo sperm-egg fusion 1	0.268856	0.949505	0.659144	0.623426	0.984687	0.878897
DCAF4	DDB1 and CUL4 associated factor 4	0.0230572	0.949545	0.254252	0.172504	0.984689	0.608917
COMMD10	COMM domain containing 10	0.632652	0.949559	0.579135	0.866732	0.984689	0.841644
DKFZP434K028	uncharacterized LOC26070	0.483802	0.949627	0.551952	0.788817	0.984705	0.827169
DACH2	dachshund family transcription factor 2	0.180905	0.949634	0.531963	0.519454	0.984705	0.816334
FMN1	formin 1	0.562533	0.949683	0.0977218	0.83286	0.984725	0.382914
KRTAP10-9	keratin associated protein 10-9	0.649974	0.949721	0.377093	0.874817	0.98473	0.718386
AMIGO1	adhesion molecule with Ig-like domain 1	0.182884	0.949728	0.0737266	0.522063	0.98473	0.329599
LINC01208	long intergenic non-protein coding RNA 1	0.973656	0.949766	0.556222	0.992235	0.98473	0.829517
LCE3E	late cornified envelope 3E	0.615963	0.949906	0.191679	0.858626	0.98476	0.534717
ZNF737	zinc finger protein 737	0.119661	0.949914	0.291214	0.425393	0.98476	0.644709
SMLR1	small leucine-rich protein 1	0.309423	0.949993	0.0946571	0.662382	0.984766	0.376792
HOXC12	homeobox C12	0.234714	0.949996	0.905658	0.588212	0.984766	0.970207
LOC101927122	uncharacterized LOC101927122	0.585745	0.950187	0.161179	0.844518	0.984803	0.491428
NDOR1	NADPH dependent diflavin oxidoreductase	0.925694	0.950226	0.742293	0.976426	0.984821	0.913346
MIR4755	microRNA 4755	0.0407104	0.950304	0.815189	0.238819	0.984841	0.939929
CNTNAP1	contactin associated protein 1	0.10976	0.950312	0.319877	0.406522	0.984841	0.672244
MIR519E	microRNA 519e	0.221215	0.950334	0.781048	0.572785	0.984841	0.927754
SNORD116-20	small nucleolar RNA, C/D box 116-20	0.034051	0.950343	0.547363	0.215991	0.984841	0.824634
LINC01053	long intergenic non-protein coding RNA 1	0.209646	0.950347	0.548147	0.558343	0.984841	0.825172
FAM19A2	family with sequence similarity 19 (chem	0.559061	0.95053	0.204318	0.831238	0.984923	0.551709
LOC101929542	uncharacterized LOC101929542	0.0156184	0.950543	0.136758	0.138497	0.984924	0.454111
LOC101927417	uncharacterized LOC101927417	0.596445	0.950654	0.427763	0.849544	0.984954	0.75438
NIPA2	non imprinted in Prader-Willi/Angelman s	0.0146804	0.950674	0.937849	0.133661	0.984954	0.980515
STEAP3	STEAP family member 3, metalloreductase	0.706611	0.950733	0.490416	0.898441	0.984961	0.792694
MC1R	melanocortin 1 receptor (alpha melanocyt	0.834569	0.950942	0.921569	0.946586	0.985067	0.975246
GBP7	guanylate binding protein 7	0.0970081	0.950964	0.301126	0.381567	0.985067	0.654459
LOC100506379	uncharacterized LOC100506379	0.933244	0.950995	0.0998232	0.979175	0.985067	0.387312
ODF4	outer dense fiber of sperm tails 4	0.424357	0.951108	0.982228	0.751949	0.985111	0.995027
CATIP-AS1	CATIP antisense RNA 1	0.164034	0.95119	0.0981265	0.495385	0.985152	0.383834
SNORD115-28	small nucleolar RNA, C/D box 115-28	0.240146	0.951225	0.451071	0.594089	0.985152	0.769594
LOC101927823	uncharacterized LOC101927823	0.786347	0.951381	0.0949741	0.929568	0.985168	0.377293
USP45	ubiquitin specific peptidase 45	0.00293559	0.951401	0.0691325	0.05125	0.985168	0.318562
LOC102723916	uncharacterized LOC102723916	0.261976	0.951417	0.00861583	0.616651	0.985168	0.0981863
LDLRAD1	low density lipoprotein receptor class A	0.77721	0.95165	0.0720864	0.926624	0.985168	0.325853
KCNAB1-AS1	KCNAB1 antisense RNA 1	0.00262242	0.95166	0.468676	0.0481329	0.985168	0.779901
HIST3H2A	histone cluster 3, H2a	0.242078	0.951757	0.179235	0.596046	0.985168	0.517291
TBC1D3P5	TBC1 domain family, member 3 pseudogene	0.668524	0.951768	0.618	0.883072	0.985168	0.859579
NPFFR1	neuropeptide FF receptor 1	0.092764	0.951808	0.0654236	0.372795	0.985168	0.309613
LINC01530	long intergenic non-protein coding RNA 1	0.914256	0.951848	0.988859	0.973138	0.985186	0.996887
LOC101927318	uncharacterized LOC101927318	0.224477	0.951968	0.493679	0.576583	0.9852	0.794678
ATP1B3	ATPase, Na+/K+ transporting, beta 3 poly	0.0410736	0.95198	0.988886	0.239823	0.9852	0.996901
ANXA13	annexin A13	0.779549	0.951984	0.265623	0.927283	0.9852	0.619864
PITRM1-AS1	PITRM1 antisense RNA 1	0.88853	0.952097	0.411922	0.96442	0.9852	0.743075
EXOSC1	exosome component 1	0.571406	0.952349	0.816805	0.837646	0.985341	0.94038
PGAM4	phosphoglycerate mutase family member 4	0.0104268	0.95245	0.632958	0.109598	0.985383	0.866904
ITGB3BP	integrin beta 3 binding protein (beta3-e	0.63649	0.952471	0.968217	0.868657	0.985392	0.990598
FOLH1B	folate hydrolase 1B	0.800237	0.952607	0.0111494	0.934296	0.98548	0.11415
BMP8A	bone morphogenetic protein 8a	0.52498	0.952678	0.12699	0.812422	0.98554	0.43741
AHCYL2	adenosylhomocysteinase-like 2	0.728497	0.952739	0.450732	0.907254	0.985548	0.769399
FRRS1L	ferric-chelate reductase 1-like	0.00309327	0.952765	0.546465	0.0528966	0.98555	0.82418
SLC9A3	solute carrier family 9, subfamily A (NH	0.418547	0.952866	0.486381	0.747188	0.985609	0.790325
TGIF2	TGFB-induced factor homeobox 2	0.0861776	0.953085	0.114187	0.35886	0.985709	0.414812
NR5A1	nuclear receptor subfamily 5, group A, m	0.741921	0.953115	0.318817	0.913213	0.985712	0.67112
MIR3126	microRNA 3126	0.860503	0.953167	0.689476	0.954702	0.985723	0.891909
LOC101929128	uncharacterized LOC101929128	0.851893	0.953264	0.818022	0.952567	0.985723	0.940775
LOC101927210	uncharacterized LOC101927210	0.267858	0.953266	0.917228	0.622232	0.985723	0.973834
LINC00337	long intergenic non-protein coding RNA 3	0.00178217	0.953267	0.761603	0.0379672	0.985723	0.92124
RBMXL1	RNA binding motif protein, X-linked-like	0.120758	0.953304	0.277897	0.427228	0.985731	0.632104
C19orf40	chromosome 19 open reading frame 40	0.0311211	0.953325	0.774348	0.205067	0.985731	0.925559
FAM47B	family with sequence similarity 47, memb	0.318124	0.953461	0.647573	0.670373	0.985851	0.873806
ALOX15	arachidonate 15-lipoxygenase	0.644634	0.95348	0.726409	0.87266	0.985851	0.906486
HYPM	huntingtin interacting protein M	0.07487	0.953516	0.169007	0.33224	0.985862	0.502985
LOC100652901	uncharacterized LOC100652901	0.554477	0.953537	0.171884	0.828759	0.985863	0.507022
CCRN4L	CCR4 carbon catabolite repression 4-like	0.544034	0.953596	0.278879	0.82282	0.985891	0.632843
LHX4-AS1	LHX4 antisense RNA 1	0.41352	0.953787	0.0744175	0.744083	0.985981	0.331144
KRTAP19-4	keratin associated protein 19-4	0.857004	0.953799	0.713452	0.953843	0.985981	0.901543
LINC00967	long intergenic non-protein coding RNA 9	0.451653	0.953814	0.754146	0.769889	0.985984	0.918245
PRAMEF20	PRAME family member 20	0.373804	0.953865	0.803319	0.715846	0.98601	0.935275
LOC102723579	uncharacterized LOC102723579	0.130535	0.954039	0.0102169	0.443957	0.986137	0.108153
OR2T10	olfactory receptor, family 2, subfamily	0.6616	0.954252	0.197683	0.87967	0.986246	0.543425
OR4K17	olfactory receptor, family 4, subfamily	0.552523	0.95433	0.0487669	0.827464	0.98626	0.263369
MIR103B2	microRNA 103b-2	0.798729	0.954507	0.224292	0.933793	0.98628	0.576366
TMEM196	transmembrane protein 196	0.807347	0.954533	0.374561	0.93682	0.98628	0.716284
PABPC5-AS1	PABPC5 antisense RNA 1	0.980943	0.95457	0.718032	0.994597	0.9863	0.903364
LOC101928105	uncharacterized LOC101928105	0.45623	0.954786	0.86072	0.773293	0.98646	0.954702
DNAJC5G	DnaJ (Hsp40) homolog, subfamily C, membe	0.0168059	0.95482	0.792216	0.144265	0.98647	0.931704
SAMD11	sterile alpha motif domain containing 11	0.903283	0.954826	0.00685094	0.969232	0.98647	0.0857719
MYO19	myosin XIX	0.177144	0.954875	0.981367	0.514283	0.98647	0.994687
FLJ12825	uncharacterized LOC440101	9.19413e-05	0.954884	0.803876	0.00568594	0.98647	0.935555
MED4	mediator complex subunit 4	0.0311609	0.95492	0.335517	0.20515	0.98647	0.685631
TEX12	testis expressed 12	0.0356383	0.955038	0.639242	0.221708	0.986506	0.870144
SDR42E1	short chain dehydrogenase/reductase fami	0.010443	0.955051	0.401762	0.109699	0.986506	0.735973
TUBA3D	tubulin, alpha 3d	0.772543	0.955179	0.11994	0.92515	0.986513	0.425907
MIR4762	microRNA 4762	0.0417491	0.955271	0.0324023	0.241872	0.986533	0.209551
MIR885	microRNA 885	0.0546473	0.955409	0.254142	0.280458	0.986536	0.60879
CECR6	cat eye syndrome chromosome region, cand	0.829533	0.955418	0.885457	0.944961	0.986536	0.963297
MIR652	microRNA 652	0.524746	0.955656	0.092632	0.812217	0.986692	0.372577
SRP9	signal recognition particle 9kDa	0.999972	0.955685	0.0961285	1	0.986709	0.379841
SPEG	SPEG complex locus	0.889243	0.955734	0.251606	0.964535	0.986723	0.606254
SPATA25	spermatogenesis associated 25	0.143136	0.95576	0.244116	0.464439	0.986723	0.598457
YWHAEP7	tyrosine 3-monooxygenase/tryptophan 5-mo	0.765776	0.955764	0.903164	0.923102	0.986723	0.96918
ASGR1	asialoglycoprotein receptor 1	0.50823	0.955836	0.881177	0.803407	0.986745	0.962057
TMEM9B	TMEM9 domain family, member B	0.0197064	0.955951	0.555564	0.157861	0.986811	0.829326
SHMT2	serine hydroxymethyltransferase 2 (mitoc	0.840959	0.956191	0.673087	0.949037	0.986888	0.885437
ZMAT4	zinc finger, matrin-type 4	0.00218546	0.956194	0.503889	0.0430064	0.986888	0.800645
SLC38A11	solute carrier family 38, member 11	0.069049	0.956285	0.0073749	0.318387	0.986907	0.0898956
C4BPB	complement component 4 binding protein,	0.560027	0.956305	0.0544893	0.831765	0.986909	0.280071
LOC102723677	uncharacterized LOC102723677	0.317147	0.95642	0.88317	0.669389	0.986973	0.962481
GFI1	growth factor independent 1 transcriptio	0.448716	0.956458	0.727989	0.768167	0.986989	0.907092
PIF1	PIF1 5'-to-3' DNA helicase	0.792748	0.956501	0.813295	0.931788	0.987019	0.939055
HIATL1	hippocampus abundant transcript-like 1	0.0187205	0.956628	0.682391	0.15348	0.987057	0.888741
AHSA2	AHA1, activator of heat shock 90kDa prot	2.04794e-07	0.956662	0.507156	4.83603e-05	0.987064	0.802711
SDR16C5	short chain dehydrogenase/reductase fami	0.0387826	0.956674	0.343231	0.232724	0.987064	0.6921
LOC101928989	uncharacterized LOC101928989	0.00318299	0.956703	0.180604	0.0538382	0.987068	0.519105
SNORD85	small nucleolar RNA, C/D box 85	0.96845	0.956734	0.436738	0.990647	0.987082	0.760509
SMIM2-AS1	SMIM2 antisense RNA 1	0.81471	0.956772	0.539418	0.939822	0.987099	0.820173
RPS10P7	ribosomal protein S10 pseudogene 7	0.554835	0.956827	0.255944	0.828899	0.987118	0.610861
GDF11	growth differentiation factor 11	0.258308	0.956887	0.143931	0.613046	0.987147	0.465512
LOC100506113	uncharacterized LOC100506113	0.646004	0.956898	0.130082	0.873108	0.987147	0.443169
KLK10	kallikrein-related peptidase 10	0.159073	0.956907	0.49023	0.48876	0.987147	0.792618
MYH7	myosin, heavy chain 7, cardiac muscle, b	0.802642	0.957	0.707077	0.934941	0.987163	0.898686
ZNF807	zinc finger protein 807	0.697215	0.95706	0.0134852	0.8951	0.987199	0.127301
CCL4	chemokine (C-C motif) ligand 4	0.238383	0.957089	0.578476	0.591985	0.987204	0.841268
TP53TG5	TP53 target 5	0.527198	0.957135	0.576109	0.813547	0.987204	0.840028
OR4P4	olfactory receptor, family 4, subfamily	0.546967	0.957151	0.725523	0.824453	0.987204	0.906303
NACC1	nucleus accumbens associated 1, BEN and	0.00361043	0.957159	0.233809	0.0581291	0.987204	0.587016
ALDH3B2	aldehyde dehydrogenase 3 family, member	0.728036	0.957174	0.197829	0.907092	0.987204	0.543585
CTSLP2	cathepsin L pseudogene 2	0.34279	0.957181	0.887888	0.691826	0.987204	0.964165
RUFY4	RUN and FYVE domain containing 4	0.567314	0.957398	0.310313	0.835442	0.987288	0.663353
LOC102724299	uncharacterized LOC102724299	0.819884	0.957417	0.417608	0.941391	0.987288	0.74651
LRRC47	leucine rich repeat containing 47	0.000135137	0.957469	0.23269	0.00738163	0.987315	0.585885
CRYGC	crystallin, gamma C	0.382235	0.957507	0.584413	0.72227	0.987326	0.843829
BMPR1B-AS1	BMPR1B antisense RNA 1 (head to head)	0.829799	0.957567	0.29736	0.945001	0.987326	0.650437
SPEN	spen family transcriptional repressor	2.56902e-08	0.95757	0.633345	8.24946e-06	0.987326	0.867079
C18orf63	chromosome 18 open reading frame 63	0.87636	0.957669	0.0522693	0.960372	0.987349	0.273895
TRIM15	tripartite motif containing 15	0.917309	0.957716	0.796014	0.973834	0.987371	0.933014
LOC102723889	uncharacterized LOC102723889	0.925624	0.957941	0.536436	0.976389	0.987443	0.818572
AQP12B	aquaporin 12B	0.617994	0.958021	0.138172	0.859579	0.987443	0.456487
MIR4294	microRNA 4294	0.37865	0.958031	0.505461	0.71971	0.987443	0.801606
HOXD-AS2	HOXD cluster antisense RNA 2	0.406447	0.958046	0.144803	0.739018	0.987446	0.466878
C22orf15	chromosome 22 open reading frame 15	0.381499	0.958147	0.879685	0.721981	0.987523	0.961563
COL6A4P2	collagen, type VI, alpha 4 pseudogene 2	0.0351277	0.958214	0.712598	0.22005	0.987539	0.901136
KRTAP8-1	keratin associated protein 8-1	0.18199	0.958355	0.683743	0.520929	0.987552	0.889442
SNRNP35	small nuclear ribonucleoprotein 35kDa (U	0.269829	0.958667	0.835732	0.624302	0.987639	0.947094
TBC1D23	TBC1 domain family, member 23	0.0486626	0.958679	0.24349	0.263186	0.987639	0.597738
SMNDC1	survival motor neuron domain containing	0.00537007	0.958795	0.907993	0.0741244	0.987639	0.971054
IGHV1-46	immunoglobulin heavy variable 1-46	0.744047	0.958951	0.61794	0.913939	0.987686	0.859543
CEACAM20	carcinoembryonic antigen-related cell ad	0.815525	0.959073	0.163411	0.940075	0.98772	0.494406
HOTAIRM1	HOXA transcript antisense RNA, myeloid-s	0.0755625	0.959091	0.947785	0.334031	0.98772	0.984073
LOC101928177	uncharacterized LOC101928177	0.334935	0.959243	0.14737	0.685245	0.9878	0.470618
CBX1	chromobox homolog 1	0.380671	0.959305	0.236243	0.721375	0.987803	0.589679
TAS2R9	taste receptor, type 2, member 9	0.0994308	0.959343	0.400928	0.386767	0.987803	0.735363
LOC101928227	uncharacterized LOC101928227	0.578579	0.959358	0.522573	0.841281	0.987803	0.81124
LEO1	Leo1, Paf1/RNA polymerase II complex com	3.34216e-05	0.95944	0.487777	0.00287876	0.987836	0.791152
C1orf137	chromosome 1 open reading frame 137	0.145585	0.959441	0.951696	0.467839	0.987836	0.985168
FERMT1	fermitin family member 1	0.230009	0.959571	0.888304	0.583065	0.987882	0.964336
E2F1	E2F transcription factor 1	0.418454	0.959677	0.117375	0.747141	0.987908	0.421328
REXO1L1P	REX1, RNA exonuclease 1 homolog (S. cere	0.274344	0.959685	0.549955	0.628614	0.987908	0.826118
SH3KBP1	SH3-domain kinase binding protein 1	0.0116735	0.959691	0.806949	0.117352	0.987908	0.93666
KCNC4-AS1	KCNC4 antisense RNA 1 (head to head)	0.528855	0.959733	0.0662281	0.814455	0.98792	0.311423
TTC21B	tetratricopeptide repeat domain 21B	0.0801881	0.959748	0.906009	0.34481	0.98792	0.9703
LOC439994	uncharacterized LOC439994	0.245638	0.959798	0.0199636	0.599857	0.987925	0.158968
LOC101928337	uncharacterized LOC101928337	0.402461	0.959938	0.229642	0.736327	0.987973	0.582591
XYLT1	xylosyltransferase I	0.0298194	0.959951	0.365082	0.200536	0.987973	0.708897
SLC22A20	solute carrier family 22, member 20	0.285251	0.959962	0.564301	0.638736	0.987973	0.833899
DACT2	dishevelled-binding antagonist of beta-c	0.22701	0.960039	0.22694	0.579848	0.987973	0.579782
LINC01485	long intergenic non-protein coding RNA 1	0.139158	0.960118	0.20957	0.458137	0.987973	0.558316
LOC389607	uncharacterized LOC389607	0.0132534	0.960225	0.290671	0.126072	0.987973	0.644196
LGALS16	lectin, galactoside-binding, soluble, 16	0.174233	0.960302	0.597263	0.510214	0.987973	0.849851
GRB14	growth factor receptor-bound protein 14	0.456442	0.96038	0.379909	0.773346	0.98802	0.720652
CYP2W1	cytochrome P450, family 2, subfamily W,	0.592976	0.96066	0.516837	0.847786	0.988081	0.808361
LOC101927230	uncharacterized LOC101927230	0.916616	0.960684	0.550597	0.973618	0.988081	0.826373
LOC100996404	uncharacterized LOC100996404	0.23582	0.960714	0.408713	0.589098	0.988099	0.740807
TEF	thyrotrophic embryonic factor	6.23584e-07	0.960741	0.538723	0.000126273	0.988101	0.819732
NAA11	N(alpha)-acetyltransferase 11, NatA cata	0.705398	0.960741	0.427318	0.898016	0.988101	0.754097
PCBP3	poly(rC) binding protein 3	0.463295	0.960798	0.47652	0.776978	0.988119	0.784863
MRPL55	mitochondrial ribosomal protein L55	0.823214	0.960939	0.590399	0.942413	0.988172	0.846625
LOC102724511	uncharacterized LOC102724511	0.51026	0.961028	0.199162	0.804479	0.988172	0.545353
KRTDAP	keratinocyte differentiation-associated	0.473687	0.961131	0.399122	0.78323	0.9882	0.733958
TMEM101	transmembrane protein 101	0.110236	0.961236	0.445243	0.407404	0.988251	0.766228
KCNC2	potassium voltage-gated channel, Shaw-re	0.0789244	0.961305	0.321622	0.341844	0.988309	0.673889
GPR110	G protein-coupled receptor 110	0.113764	0.961317	0.705393	0.414083	0.988309	0.898016
LOC100287042	uncharacterized LOC100287042	0.537008	0.961458	0.488904	0.818758	0.988367	0.791824
GYG2P1	glycogenin 2 pseudogene 1	0.593297	0.961532	0.224278	0.847943	0.988375	0.576366
GPR50	G protein-coupled receptor 50	0.539419	0.961571	0.400204	0.820173	0.988384	0.734775
RALGAPB	Ral GTPase activating protein, beta subu	0.935438	0.96162	0.663081	0.979843	0.988409	0.880479
LINC00336	long intergenic non-protein coding RNA 3	0.152407	0.961665	0.614286	0.478379	0.988428	0.857772
KMT2A	lysine (K)-specific methyltransferase 2A	0.156529	0.961681	0.353925	0.484826	0.988431	0.700512
LOC101928509	uncharacterized LOC101928509	5.28296e-06	0.961719	0.724539	0.000718762	0.988457	0.905848
LOC401127	WD repeat domain 5 pseudogene	0.33966	0.961804	0.367128	0.689453	0.988464	0.710662
LOC101927874	uncharacterized LOC101927874	0.164626	0.961868	0.56138	0.496263	0.988464	0.832354
THSD4	thrombospondin, type I, domain containin	0.611545	0.961954	0.963949	0.85644	0.9885	0.98908
TAPT1-AS1	TAPT1 antisense RNA 1 (head to head)	0.0540472	0.962141	0.477989	0.278724	0.988647	0.785703
HTN1	histatin 1	0.670021	0.962229	0.453745	0.883743	0.988679	0.771515
FNDC1	fibronectin type III domain containing 1	0.00318465	0.962231	0.95275	0.0538421	0.988679	0.985548
NPAS1	neuronal PAS domain protein 1	0.0842571	0.962282	0.106474	0.354129	0.988718	0.400295
CTAGE9	CTAGE family, member 9	0.0113525	0.962346	0.29981	0.115353	0.988758	0.652872
TELO2	telomere maintenance 2	0.0300744	0.962391	0.603221	0.20158	0.98879	0.852355
LINC00910	long intergenic non-protein coding RNA 9	0.000542182	0.962484	0.348738	0.0180836	0.988793	0.696582
SLC10A1	solute carrier family 10 (sodium/bile ac	0.165334	0.962538	0.566271	0.497286	0.988795	0.834945
STIM2	stromal interaction molecule 2	0.0495972	0.962577	0.518076	0.265958	0.988795	0.809105
WBSCR27	Williams Beuren syndrome chromosome regi	0.358236	0.962602	0.340103	0.703493	0.988795	0.689862
LENG1	leukocyte receptor cluster (LRC) member	0.675142	0.962658	0.163193	0.886156	0.988795	0.494018
RNU6-59P	RNA, U6 small nuclear 59, pseudogene	0.545292	0.962689	0.1213	0.823474	0.988795	0.428099
TBPL2	TATA box binding protein like 2	0.960499	0.962692	0.206304	0.988033	0.988795	0.554118
NEU4	sialidase 4	0.0227802	0.962809	0.142083	0.171049	0.988833	0.462825
F9	coagulation factor IX	0.604007	0.962817	0.480318	0.852703	0.988833	0.787062
LOC101927067	uncharacterized LOC101927067	0.124681	0.962836	0.524681	0.433488	0.988833	0.812169
C19orf57	chromosome 19 open reading frame 57	0.262934	0.962883	0.63354	0.617401	0.988833	0.867205
C10orf99	chromosome 10 open reading frame 99	0.240578	0.963028	0.655164	0.594507	0.988905	0.877178
LINC01104	long intergenic non-protein coding RNA 1	0.415359	0.963167	0.945089	0.745246	0.988989	0.983181
PHEX-AS1	PHEX antisense RNA 1	0.897565	0.963189	0.362706	0.967031	0.988989	0.707057
SNORD1C	small nucleolar RNA, C/D box 1C	0.990194	0.963305	0.830809	0.997267	0.989002	0.945227
MAFA	v-maf avian musculoaponeurotic fibrosarc	0.113333	0.963306	0.458861	0.413298	0.989002	0.774101
ELF3	E74-like factor 3 (ets domain transcript	0.355686	0.96332	0.57392	0.701915	0.989002	0.838829
LINC01122	long intergenic non-protein coding RNA 1	0.870974	0.963332	0.55655	0.958815	0.989002	0.829725
LOC729609	uncharacterized LOC729609	0.009401	0.963384	0.537404	0.102908	0.989002	0.818959
MIR1276	microRNA 1276	0.331749	0.96342	0.394136	0.682493	0.989002	0.730814
NTN3	netrin 3	0.0500884	0.96342	0.202854	0.267415	0.989002	0.55018
GML	glycosylphosphatidylinositol anchored mo	0.750602	0.963478	0.720358	0.916676	0.989009	0.904245
PPP1R3F	protein phosphatase 1, regulatory subuni	0.767315	0.963517	0.831468	0.923684	0.989009	0.945552
LOC101928128	uncharacterized LOC101928128	0.591325	0.96354	0.0615172	0.847061	0.989009	0.299473
CYYR1-AS1	cysteine/tyrosine-rich 1 antisense RNA 1	0.785812	0.963566	0.700275	0.929344	0.989009	0.896292
KRTAP9-1	keratin associated protein 9-1	0.834045	0.963681	0.669032	0.946383	0.989023	0.883257
ADD3-AS1	ADD3 antisense RNA 1	0.141637	0.963711	0.554658	0.46225	0.989023	0.828861
SLC25A48	solute carrier family 25, member 48	0.857354	0.963838	0.135662	0.953851	0.989072	0.452458
JADE2	jade family PHD finger 2	0.0761844	0.963922	0.233555	0.335453	0.98908	0.586733
SH3PXD2A-AS1	SH3PXD2A antisense RNA 1	0.251663	0.96419	0.451143	0.606254	0.989206	0.769615
LOC101929626	uncharacterized LOC101929626	0.0393447	0.964212	0.0768074	0.234583	0.989206	0.336799
BDH1	3-hydroxybutyrate dehydrogenase, type 1	0.120703	0.964308	0.199621	0.427228	0.989242	0.545899
FAM84A	family with sequence similarity 84, memb	0.226058	0.964316	0.7711	0.578649	0.989242	0.924568
ARHGAP11A	Rho GTPase activating protein 11A	0.407811	0.964388	0.111385	0.739972	0.989242	0.409529
CASC11	cancer susceptibility candidate 11 (non-	0.411694	0.964456	0.547489	0.742855	0.989282	0.824634
ZIC3	Zic family member 3	0.513491	0.964718	0.150297	0.806343	0.989419	0.475109
ZBED1	zinc finger, BED-type containing 1	0.189569	0.964778	0.363146	0.5318	0.989434	0.707286
ANP32D	acidic (leucine-rich) nuclear phosphopro	0.340489	0.965036	0.711575	0.69024	0.989572	0.900584
ZFYVE1	zinc finger, FYVE domain containing 1	0.00541429	0.965071	0.05312	0.0745872	0.989572	0.276461
MIR1254-1	microRNA 1254-1	0.504311	0.965086	0.274552	0.800833	0.989572	0.628753
LINC00577	long intergenic non-protein coding RNA 5	0.226127	0.965311	0.442402	0.578703	0.989699	0.76419
PLIN3	perilipin 3	0.462154	0.965323	0.430195	0.77632	0.989699	0.756063
ACTR3BP5	ACTR3B pseudogene 5	0.053387	0.965426	0.000187751	0.277163	0.989717	0.00916612
IQCJ	IQ motif containing J	0.939902	0.965431	0.252233	0.981073	0.989717	0.606753
LOC399815	chromosome 10 open reading frame 88 pseu	0.246609	0.965461	0.243806	0.600662	0.989717	0.598144
EPN2-IT1	EPN2 intronic transcript 1 (non-protein	0.0575846	0.96547	0.702909	0.28819	0.989717	0.896924
RCOR2	REST corepressor 2	0.00626673	0.965484	0.787798	0.0815579	0.989717	0.930145
CLUHP3	clustered mitochondria (cluA/CLU1) homol	0.509283	0.965835	0.659991	0.804007	0.989717	0.879229
GDF2	growth differentiation factor 2	0.887085	0.965891	0.99049	0.963864	0.989717	0.997283
LOC100505515	uncharacterized LOC100505515	0.15697	0.965957	0.469007	0.485563	0.989717	0.780071
DHX36	DEAH (Asp-Glu-Ala-His) box polypeptide 3	0.000245793	0.965961	0.922732	0.010922	0.989717	0.975587
SSX5	synovial sarcoma, X breakpoint 5	0.912521	0.965984	0.514681	0.972594	0.989717	0.807166
TIAF1	TGFB1-induced anti-apoptotic factor 1	0.227669	0.965988	0.687682	0.580401	0.989717	0.891095
KATNB1	katanin p80 (WD repeat containing) subun	0.0720972	0.966273	0.0635753	0.325883	0.989831	0.304812
LOC102724731	uncharacterized LOC102724731	0.0133876	0.966281	0.346474	0.126802	0.989831	0.694523
PTGES	prostaglandin E synthase	0.000879009	0.966503	0.723733	0.0244441	0.989946	0.905578
TAS2R40	taste receptor, type 2, member 40	0.183714	0.966518	0.936092	0.523445	0.989946	0.980037
PAXIP1OS	PAXIP1 opposite strand	0.00456173	0.966613	0.100452	0.0671064	0.989974	0.388531
STAP2	signal transducing adaptor family member	0.632435	0.966677	0.161693	0.866659	0.990026	0.492138
CCDC166	coiled-coil domain containing 166	0.573688	0.966824	0.170646	0.838663	0.99011	0.505166
STAB2	stabilin 2	0.21549	0.966947	0.0119299	0.565572	0.990157	0.118843
GSDMA	gasdermin A	0.131246	0.967123	0.841395	0.445116	0.990258	0.949172
LOC100130938	uncharacterized LOC100130938	0.664925	0.967178	0.680776	0.881347	0.990286	0.888144
LOC101927328	uncharacterized LOC101927328	0.232247	0.967215	0.497009	0.5854	0.990286	0.796647
OR9Q1	olfactory receptor, family 9, subfamily	0.0728101	0.967441	0.542991	0.327621	0.990335	0.822128
FCGBP	Fc fragment of IgG binding protein	0.436377	0.967473	0.395661	0.76022	0.990352	0.731825
OPN4	opsin 4	0.0965378	0.967557	0.691933	0.380685	0.990385	0.892945
OLAH	oleoyl-ACP hydrolase	0.144612	0.967616	0.344981	0.466595	0.990394	0.69347
TTYH1	tweety family member 1	0.649609	0.967842	0.343715	0.874632	0.990484	0.692504
C4orf26	chromosome 4 open reading frame 26	0.282044	0.967855	0.519137	0.635642	0.990484	0.809654
PRG3	proteoglycan 3	0.091776	0.967865	0.804895	0.370736	0.990484	0.935985
CIRBP	cold inducible RNA binding protein	0.987239	0.967947	0.966161	0.996379	0.990527	0.989775
RPUSD1	RNA pseudouridylate synthase domain cont	0.000813633	0.967964	0.316314	0.0233263	0.990527	0.668505
LOC101927692	uncharacterized LOC101927692	0.677945	0.96809	0.408447	0.887167	0.990592	0.740478
TMEM247	transmembrane protein 247	0.526087	0.968155	0.249097	0.813019	0.990598	0.603294
MTA2	metastasis associated 1 family, member 2	3.96639e-13	0.968207	0.0863579	6.08809e-10	0.990598	0.35924
LOC401442	uncharacterized LOC401442	0.299622	0.968269	0.410934	0.65265	0.990628	0.742352
ERICH6-AS1	ERICH6 antisense RNA 1	0.110258	0.968363	0.0148399	0.407446	0.990634	0.134543
THRAP3	thyroid hormone receptor associated prot	0.000354703	0.968418	0.656668	0.0138959	0.990646	0.877712
MIR1261	microRNA 1261	0.281108	0.968459	0.899573	0.634754	0.990647	0.967809
OR2T27	olfactory receptor, family 2, subfamily	0.99374	0.968558	0.961551	0.998332	0.990683	0.988377
LOC221122	uncharacterized LOC221122	0.270556	0.968628	0.799161	0.625009	0.99072	0.933935
COX8C	cytochrome c oxidase subunit VIIIC	0.399992	0.968654	0.518042	0.734565	0.99072	0.809105
CALML5	calmodulin-like 5	0.595698	0.968796	0.822229	0.849169	0.990767	0.942039
SNORD77	small nucleolar RNA, C/D box 77	0.00172399	0.968843	0.894418	0.0372265	0.990787	0.966284
LINC01060	long intergenic non-protein coding RNA 1	0.0784321	0.96886	0.664239	0.340552	0.990787	0.88106
LYAR	Ly1 antibody reactive	0.0047697	0.96888	0.526319	0.0689271	0.990787	0.813159
MIR767	microRNA 767	0.366238	0.968903	0.915911	0.709888	0.990787	0.973531
RNF34	ring finger protein 34, E3 ubiquitin pro	4.48765e-09	0.968987	0.0429285	1.83196e-06	0.990823	0.245823
NDUFA1	NADH dehydrogenase (ubiquinone) 1 alpha	0.33819	0.969017	0.889662	0.688141	0.990823	0.964638
ANKRD36BP1	ankyrin repeat domain 36B pseudogene 1	0.135367	0.969118	0.706988	0.451894	0.9909	0.898661
ARMC7	armadillo repeat containing 7	0.827278	0.969218	0.276392	0.943758	0.990904	0.630653
LOC101928807	uncharacterized LOC101928807	0.173154	0.969259	0.696822	0.508912	0.990904	0.894974
HIST2H3D	histone cluster 2, H3d	0.371545	0.969267	0.799202	0.71406	0.990904	0.933947
EVC2	Ellis van Creveld syndrome 2	0.357711	0.969281	0.375922	0.703215	0.990904	0.717549
SLC12A3	solute carrier family 12 (sodium/chlorid	0.577612	0.969306	0.746973	0.840907	0.990904	0.915112
RPP21	ribonuclease P/MRP 21kDa subunit	0.147898	0.969308	0.248003	0.471428	0.990904	0.602051
VSTM5	V-set and transmembrane domain containin	0.294681	0.969318	0.140573	0.647823	0.990904	0.460552
LINC01019	long intergenic non-protein coding RNA 1	0.536925	0.969332	0.568779	0.818718	0.990904	0.836144
SSBP4	single stranded DNA binding protein 4	0.850922	0.969542	0.876881	0.9523	0.990958	0.960385
AK4	adenylate kinase 4	0.353136	0.969589	0.971044	0.699979	0.990958	0.991271
LINC00673	long intergenic non-protein coding RNA 6	0.140714	0.969623	0.206121	0.460817	0.990958	0.553843
LINC00240	long intergenic non-protein coding RNA 2	0.247049	0.969627	0.22406	0.601157	0.990958	0.576139
KIF26A	kinesin family member 26A	0.805113	0.969781	0.125281	0.935985	0.991006	0.434451
LECT2	leukocyte cell-derived chemotaxin 2	0.962561	0.969824	0.0339365	0.988795	0.991024	0.215545
LOC102723716	uncharacterized LOC102723716	0.0045797	0.969897	0.353018	0.0672677	0.99105	0.699871
CPT2	carnitine palmitoyltransferase 2	0.0131405	0.969953	0.652804	0.125495	0.991057	0.876075
BAIAP3	BAI1-associated protein 3	0.0238509	0.97	0.030884	0.175818	0.991057	0.204211
LOC101927837	uncharacterized LOC101927837	0.363634	0.970075	0.355092	0.707829	0.991092	0.701375
LOC101927095	uncharacterized LOC101927095	0.267191	0.970081	0.870319	0.621446	0.991092	0.958541
C17orf50	chromosome 17 open reading frame 50	0.509081	0.970246	0.638857	0.803992	0.991125	0.869969
GNGT1	guanine nucleotide binding protein (G pr	0.764708	0.970288	0.35689	0.922622	0.991142	0.70267
CACNA1H	calcium channel, voltage-dependent, T ty	0.722542	0.970442	0.870454	0.905254	0.991142	0.958572
MGAT5B	mannosyl (alpha-1,6-)-glycoprotein beta-	0.857831	0.970467	0.0541102	0.953855	0.991142	0.278913
LOC101926948	uncharacterized LOC101926948	0.103872	0.970541	0.515951	0.395314	0.991142	0.808062
SLC4A11	solute carrier family 4, sodium borate t	0.195542	0.970569	0.059178	0.540185	0.991142	0.292957
KCNMB4	potassium large conductance calcium-acti	0.361765	0.970582	0.331099	0.706355	0.991142	0.68203
LINC00475	long intergenic non-protein coding RNA 4	0.752805	0.970749	0.914317	0.917687	0.991207	0.973138
LIFR-AS1	LIFR antisense RNA 1	0.897602	0.970869	0.186551	0.967044	0.991251	0.527463
CTU2	cytosolic thiouridylase subunit 2 homolo	0.410545	0.970973	0.671332	0.742143	0.991271	0.884544
PHACTR1	phosphatase and actin regulator 1	0.0235717	0.971016	0.337509	0.174789	0.991271	0.687588
LOC101928196	uncharacterized LOC101928196	0.341611	0.971238	0.848645	0.691154	0.991364	0.951402
FOXB1	forkhead box B1	0.329151	0.971253	0.155469	0.680387	0.991364	0.483041
LOC101929064	uncharacterized LOC101929064	0.0968451	0.971297	0.805108	0.381133	0.991384	0.935985
HS3ST3A1	heparan sulfate (glucosamine) 3-O-sulfot	0.576316	0.971597	0.0684699	0.840154	0.991493	0.317124
CPNE9	copine family member IX	0.545658	0.971609	0.31097	0.82371	0.991493	0.664031
LOC100288175	uncharacterized LOC100288175	0.0436711	0.971611	0.056122	0.248125	0.991493	0.284277
MGC45922	uncharacterized LOC284365	0.876791	0.97166	0.235117	0.960376	0.9915	0.588419
MAP2K7	mitogen-activated protein kinase kinase	0.139427	0.971691	0.315744	0.458389	0.9915	0.668214
OR2L2	olfactory receptor, family 2, subfamily	0.565927	0.971928	0.486806	0.834778	0.991636	0.790732
LOC101927827	uncharacterized LOC101927827	0.054896	0.971931	0.962639	0.281114	0.991636	0.988795
RBPJL	recombination signal binding protein for	0.397986	0.972071	0.970838	0.733598	0.991673	0.991248
AACSP1	acetoacetyl-CoA synthetase pseudogene 1	0.217778	0.972171	0.128091	0.568315	0.991722	0.439499
SLC35E2	solute carrier family 35, member E2	0.00277938	0.972235	0.421991	0.0498495	0.991761	0.749956
LOC101929229	uncharacterized LOC101929229	0.0345228	0.972407	0.560734	0.217832	0.991845	0.832087
OR13J1	olfactory receptor, family 13, subfamily	0.803134	0.972435	0.315002	0.935226	0.991847	0.667491
BCL2L14	BCL2-like 14 (apoptosis facilitator)	0.377057	0.972476	0.743149	0.718386	0.991862	0.91372
OR7A5	olfactory receptor, family 7, subfamily	0.47778	0.972534	0.0437531	0.785495	0.991895	0.248382
LOC101928921	uncharacterized LOC101928921	0.175873	0.972647	0.679198	0.512343	0.991969	0.887815
USP2	ubiquitin specific peptidase 2	0.240845	0.972777	0.173451	0.594788	0.992034	0.509266
PLA2G3	phospholipase A2, group III	0.562464	0.972833	0.333514	0.832852	0.992034	0.684221
AP3B2	adaptor-related protein complex 3, beta	0.900054	0.972895	0.416025	0.968082	0.992065	0.74576
EIF3J-AS1	EIF3J antisense RNA 1 (head to head)	0.00593253	0.972943	0.29355	0.0790585	0.992077	0.647024
PIN4	protein (peptidylprolyl cis/trans isomer	0.27031	0.972958	0.00337588	0.624668	0.992077	0.0557146
LY6D	lymphocyte antigen 6 complex, locus D	0.3859	0.973029	0.259745	0.725126	0.992098	0.614538
MC5R	melanocortin 5 receptor	2.71859e-05	0.9731	0.0443626	0.00248382	0.992129	0.25025
NELFB	negative elongation factor complex membe	0.373541	0.973207	0.0384423	0.715642	0.992141	0.231726
LINC01038	long intergenic non-protein coding RNA 1	0.78008	0.97328	0.0474248	0.927354	0.992141	0.259568
TPPP3	tubulin polymerization-promoting protein	0.82239	0.973337	0.701282	0.942061	0.992147	0.896366
ATP4B	ATPase, H+/K+ exchanging, beta polypepti	0.114861	0.973534	0.348884	0.416317	0.992235	0.696697
LOC646034	uncharacterized LOC646034	0.257016	0.973564	0.384727	0.612025	0.992235	0.724213
OR51A7	olfactory receptor, family 51, subfamily	0.142271	0.973609	0.750024	0.463117	0.992235	0.916466
KCNK12	potassium channel, subfamily K, member 1	0.56009	0.97371	0.442236	0.831765	0.992262	0.764115
KCNB2	potassium voltage-gated channel, Shab-re	0.0337069	0.973779	0.538705	0.214589	0.992294	0.819732
CSF3	colony stimulating factor 3 (granulocyte	0.246567	0.973842	0.015934	0.600654	0.992322	0.140148
DNAJC27	DnaJ (Hsp40) homolog, subfamily C, membe	0.0406507	0.973857	0.730394	0.238605	0.992322	0.907973
ARHGAP26-AS1	ARHGAP26 antisense RNA 1	0.404305	0.973871	0.755187	0.737815	0.992322	0.918722
SERPINB9P1	serpin peptidase inhibitor, clade B (ova	0.793333	0.973956	0.416107	0.932154	0.992356	0.745823
FAM132B	family with sequence similarity 132, mem	0.258308	0.974039	0.0054846	0.613046	0.99238	0.075151
MTERF4	mitochondrial transcription termination	0.328366	0.974097	0.0180711	0.679651	0.99238	0.150405
NEURL4	neuralized E3 ubiquitin protein ligase 4	0.0166714	0.974103	0.0145851	0.143582	0.99238	0.133082
GNRH1	gonadotropin-releasing hormone 1 (lutein	0.00248909	0.974109	0.0266441	0.0465947	0.99238	0.187771
PARD3-AS1	PARD3 antisense RNA 1	0.121962	0.974227	0.170442	0.42928	0.992425	0.504971
C12orf49	chromosome 12 open reading frame 49	0.0853359	0.974264	0.117441	0.356874	0.992425	0.421409
PSMD9	proteasome (prosome, macropain) 26S subu	0.305843	0.974285	0.329908	0.658684	0.992425	0.68086
LOC286083	uncharacterized LOC286083	0.118604	0.974285	0.138231	0.423437	0.992425	0.45658
LINC01135	long intergenic non-protein coding RNA 1	0.735134	0.974322	0.874451	0.910256	0.992425	0.95978
LOC102724934	uncharacterized LOC102724934	0.517942	0.974338	0.173387	0.809082	0.992425	0.509208
INAFM1	InaF-motif containing 1	0.253959	0.974338	0.191595	0.60854	0.992425	0.534561
CERS4	ceramide synthase 4	0.581028	0.974345	0.820355	0.842277	0.992425	0.941531
TMEM87B	transmembrane protein 87B	0.592246	0.974364	0.593709	0.847461	0.992427	0.848138
LOC101928298	uncharacterized LOC101928298	0.826966	0.974559	0.393109	0.943555	0.992536	0.729926
MIR197	microRNA 197	0.649878	0.974598	0.348709	0.87478	0.992536	0.696565
INHBA	inhibin, beta A	0.158938	0.974642	0.0728258	0.488609	0.992536	0.327621
LINC00366	long intergenic non-protein coding RNA 3	0.275223	0.974919	0.345609	0.629408	0.992557	0.693921
SLC51B	solute carrier family 51, beta subunit	0.53065	0.974927	0.752548	0.8156	0.992557	0.917559
DMBT1	deleted in malignant brain tumors 1	0.144548	0.974943	0.307254	0.466484	0.992557	0.660343
SERPINA13P	serpin peptidase inhibitor, clade A (alp	0.641831	0.974995	0.57582	0.871603	0.992557	0.839948
POLE	polymerase (DNA directed), epsilon, cata	0.237051	0.975046	0.979326	0.590442	0.992557	0.993935
PPM1D	protein phosphatase, Mg2+/Mn2+ dependent	0.850909	0.975113	0.91816	0.952299	0.992557	0.974109
LOC100505504	uncharacterized LOC100505504	0.828459	0.975118	0.830767	0.944318	0.992557	0.945227
UNCX	UNC homeobox	0.755566	0.975128	0.77041	0.918833	0.992557	0.924367
PDZD8	PDZ domain containing 8	2.16031e-05	0.975162	0.882466	0.00211473	0.992557	0.962269
OR6V1	olfactory receptor, family 6, subfamily	0.586867	0.975212	0.542025	0.845086	0.992563	0.821499
KNG1	kininogen 1	0.50846	0.975264	0.963557	0.803564	0.992573	0.989009
AICDA	activation-induced cytidine deaminase	0.428148	0.975285	0.0201929	0.754694	0.992573	0.159999
MIR550A2	microRNA 550a-2	0.618992	0.975331	0.191053	0.8601	0.992573	0.533863
LOC148709	actin pseudogene	0.331432	0.975527	0.361549	0.68216	0.99258	0.706211
LOC101928360	uncharacterized LOC101928360	0.582436	0.975561	0.640181	0.842914	0.99258	0.870803
SYTL2	synaptotagmin-like 2	0.21719	0.97559	0.717388	0.567445	0.99258	0.903033
ANKRD18A	ankyrin repeat domain 18A	0.142312	0.975799	0.128436	0.463145	0.992676	0.440198
FLJ23867	uncharacterized protein FLJ23867	0.00371439	0.975861	0.696628	0.0590195	0.992689	0.89486
ZAR1	zygote arrest 1	0.624712	0.976024	0.158033	0.86294	0.992797	0.487496
CMPK2	cytidine monophosphate (UMP-CMP) kinase	0.391737	0.976062	0.0459517	0.729042	0.992797	0.254942
C1GALT1	core 1 synthase, glycoprotein-N-acetylga	0.000299467	0.976092	0.0209429	0.0124501	0.992797	0.16316
STARD4	StAR-related lipid transfer (START) doma	0.489965	0.976167	0.294507	0.792407	0.992824	0.647627
ZNF271	zinc finger protein 271	0.788736	0.976262	0.196365	0.930477	0.992882	0.541465
MIR3910-1	microRNA 3910-1	0.687278	0.976325	0.810032	0.89096	0.992898	0.937468
MCM3AP-AS1	MCM3AP antisense RNA 1	0.0179511	0.97634	0.155613	0.14985	0.9929	0.483334
GALE	UDP-galactose-4-epimerase	0.130259	0.976471	0.76481	0.443496	0.992954	0.922622
FLJ13224	uncharacterized LOC79857	0.386768	0.976521	0.415814	0.725801	0.992992	0.74554
FKBP3	FK506 binding protein 3, 25kDa	0.798353	0.976601	0.878264	0.933658	0.993007	0.960935
LOC102724809	uncharacterized LOC102724809	0.576396	0.976685	0.89489	0.840154	0.99308	0.966396
CCK	cholecystokinin	0.663134	0.976702	0.244109	0.880484	0.993084	0.598457
FOLR4	folate receptor 4, delta (putative)	0.583425	0.976735	0.442182	0.843346	0.9931	0.764115
VEZF1	vascular endothelial zinc finger 1	0.00292137	0.976808	0.260371	0.0511296	0.9931	0.615327
EFCAB11	EF-hand calcium binding domain 11	0.292179	0.976954	0.751951	0.645655	0.99312	0.917155
FDXR	ferredoxin reductase	0.928735	0.976976	0.380088	0.977427	0.99312	0.720821
KRTAP19-2	keratin associated protein 19-2	0.626215	0.976994	0.975738	0.863692	0.99312	0.992656
FAM118A	family with sequence similarity 118, mem	0.286828	0.977014	0.0621543	0.640451	0.99312	0.30139
LOC101929457	uncharacterized LOC101929457	0.386493	0.977017	0.0549119	0.725529	0.99312	0.281143
APOBEC4	apolipoprotein B mRNA editing enzyme, ca	0.78034	0.977097	0.525038	0.92749	0.993135	0.812422
GOLGA8H	golgin A8 family, member H	0.0710922	0.977127	0.72918	0.323532	0.993147	0.907461
TASP1	taspase, threonine aspartase, 1	0.651399	0.977167	0.992534	0.875459	0.993155	0.99797
TTBK2	tau tubulin kinase 2	0.491088	0.97727	0.0246293	0.792969	0.993185	0.1792
OR1N1	olfactory receptor, family 1, subfamily	0.134158	0.977281	0.950409	0.450005	0.993185	0.984852
REG4	regenerating islet-derived family, membe	0.116418	0.977326	0.207844	0.419347	0.993185	0.555809
PNPLA1	patatin-like phospholipase domain contai	0.0105624	0.977333	0.586057	0.110545	0.993185	0.844618
LOC102723335	uncharacterized LOC102723335	0.936085	0.977424	0.258122	0.980037	0.993185	0.612974
PDCD6	programmed cell death 6	0.200381	0.977623	0.290259	0.546847	0.993231	0.643775
LINC00605	long intergenic non-protein coding RNA 6	0.243833	0.977724	0.0592232	0.598163	0.993307	0.293046
LOC101928682	uncharacterized LOC101928682	0.131143	0.97819	0.159433	0.444967	0.99355	0.48919
MIR383	microRNA 383	0.353858	0.978208	0.290077	0.700433	0.99355	0.643566
CTRC	chymotrypsin C (caldecrin)	0.261501	0.978226	0.522032	0.616388	0.99355	0.811045
ALMS1-IT1	ALMS1 intronic transcript 1 (non-protein	0.0824187	0.978297	0.899712	0.349909	0.993571	0.967895
TAS2R7	taste receptor, type 2, member 7	0.582854	0.978307	0.803199	0.843058	0.993571	0.935262
RHEBL1	Ras homolog enriched in brain like 1	0.115234	0.97835	0.029419	0.417029	0.993575	0.199082
NXNL2	nucleoredoxin-like 2	0.000865224	0.978508	0.00827548	0.0242433	0.993656	0.0958939
CHST5	carbohydrate (N-acetylglucosamine 6-O) s	0.329224	0.978543	0.646612	0.680474	0.993659	0.873458
PCSK6	proprotein convertase subtilisin/kexin t	0.560389	0.978693	0.947334	0.831965	0.993683	0.983898
OR2AT4	olfactory receptor, family 2, subfamily	0.279562	0.97878	0.0663175	0.633535	0.993683	0.311672
METTL9	methyltransferase like 9	0.900248	0.97884	0.584449	0.968168	0.993715	0.843829
LINC01342	long intergenic non-protein coding RNA 1	0.0866641	0.978981	0.855191	0.360182	0.993821	0.953518
PNMAL1	paraneoplastic Ma antigen family-like 1	0.44499	0.979069	0.248615	0.765997	0.993844	0.602788
KRT7	keratin 7	0.415157	0.979267	0.151923	0.74506	0.993934	0.477476
LOC101929657	uncharacterized LOC101929657	0.46083	0.979287	0.140974	0.775589	0.993934	0.461332
ASIP	agouti signaling protein	0.605623	0.97939	0.913356	0.853581	0.993968	0.972721
RAB9BP1	RAB9B, member RAS oncogene family pseudo	0.504329	0.979438	0.437364	0.800833	0.993996	0.76086
LOC100506679	uncharacterized LOC100506679	0.921912	0.979457	0.858153	0.975326	0.994002	0.953945
DUSP6	dual specificity phosphatase 6	3.61221e-05	0.979646	0.466107	0.00303307	0.994114	0.778376
ANP32AP1	acidic (leucine-rich) nuclear phosphopro	0.550561	0.979717	0.887864	0.826373	0.994139	0.96416
KRTAP4-11	keratin associated protein 4-11	0.0903437	0.979782	0.0450994	0.367846	0.994174	0.252409
C10orf2	chromosome 10 open reading frame 2	0.122324	0.979823	0.348698	0.429867	0.994203	0.696565
LPPR3	lipid phosphate phosphatase-related prot	0.154177	0.979888	0.261695	0.480967	0.994242	0.616565
STT3B	STT3B, subunit of the oligosaccharyltran	0.0987607	0.979935	0.761713	0.385301	0.994259	0.921261
LOC102723377	uncharacterized LOC102723377	0.286348	0.979956	0.474931	0.639787	0.994259	0.78399
LRRC27	leucine rich repeat containing 27	0.212124	0.980046	0.405884	0.561426	0.994301	0.73866
USP28	ubiquitin specific peptidase 28	0.122742	0.980185	0.877911	0.430494	0.994301	0.960732
KIAA1257	KIAA1257	0.487016	0.980224	0.975484	0.790802	0.99432	0.99258
KRBOX1	KRAB box domain containing 1	0.0757577	0.980245	0.882071	0.334451	0.994321	0.962206
MIR181C	microRNA 181c	0.890051	0.980251	0.3559	0.964827	0.994321	0.70203
GJD4	gap junction protein, delta 4, 40.1kDa	0.388957	0.980292	0.13119	0.727224	0.99435	0.445046
SPATA32	spermatogenesis associated 32	0.249335	0.980379	0.328298	0.603453	0.994396	0.679609
SPAG8	sperm associated antigen 8	0.284987	0.980449	0.00348413	0.638606	0.994418	0.0568437
DSC2	desmocollin 2	0.325921	0.980633	0.408942	0.677804	0.994486	0.741026
NRROS	negative regulator of reactive oxygen sp	0.135716	0.980902	0.137727	0.452561	0.994597	0.45574
C10orf35	chromosome 10 open reading frame 35	0.371068	0.980908	0.0348277	0.713752	0.994597	0.218904
WDR62	WD repeat domain 62	0.277993	0.980946	0.127333	0.632199	0.994597	0.438161
SCUBE1	signal peptide, CUB domain, EGF-like 1	0.317413	0.980962	0.984256	0.669621	0.994597	0.995709
ARL6IP5	ADP-ribosylation factor-like 6 interacti	0.000405947	0.980977	0.58053	0.0151605	0.994597	0.842171
ZBED6CL	ZBED6 C-terminal like	0.449297	0.981149	0.659414	0.768429	0.994683	0.878964
FAM83H	family with sequence similarity 83, memb	0.654642	0.98117	0.964567	0.876865	0.994683	0.989359
CD200R1L	CD200 receptor 1-like	0.1059	0.981216	0.742137	0.398948	0.994683	0.913284
CCR8	chemokine (C-C motif) receptor 8	0.996786	0.98122	0.310685	0.999221	0.994683	0.663699
ECSIT	ECSIT signalling integrator	1.4433e-05	0.981243	0.540165	0.0015623	0.994683	0.820697
FRMPD3	FERM and PDZ domain containing 3	0.592891	0.981302	0.437942	0.847763	0.994683	0.761257
LOC100129148	uncharacterized LOC100129148	0.0190298	0.981312	0.1946	0.154865	0.994683	0.538611
PCNXL4	pecanex-like 4 (Drosophila)	0.000394169	0.981312	0.571891	0.0148879	0.994683	0.837936
OR51B5	olfactory receptor, family 51, subfamily	0.72061	0.981391	0.854398	0.904384	0.994688	0.953445
MIR4517	microRNA 4517	0.779604	0.981467	0.626246	0.927286	0.994727	0.863692
COX7B2	cytochrome c oxidase subunit VIIb2	0.48183	0.981825	0.00674144	0.787699	0.994913	0.0849478
LOC101927973	uncharacterized LOC101927973	0.367367	0.981858	0.137389	0.71074	0.994913	0.455212
WDR73	WD repeat domain 73	0.44206	0.982013	0.0139186	0.764089	0.994943	0.129672
PRR22	proline rich 22	0.743938	0.982202	0.553282	0.913934	0.995027	0.828077
CCT2	chaperonin containing TCP1, subunit 2 (b	4.38285e-05	0.982208	0.769002	0.00342881	0.995027	0.924006
LOC100507283	uncharacterized LOC100507283	0.220099	0.982254	0.0394002	0.571496	0.995027	0.234831
LINC00900	long intergenic non-protein coding RNA 9	0.0136101	0.982312	0.212507	0.127958	0.995027	0.561948
RIMBP2	RIMS binding protein 2	0.0194203	0.982326	0.199376	0.156624	0.995027	0.545676
LOC101928371	uncharacterized LOC101928371	0.520026	0.982348	0.546358	0.810102	0.995027	0.824096
MIR676	microRNA 676	0.173548	0.982419	0.0514025	0.509313	0.995069	0.27131
DPY19L2	dpy-19-like 2 (C. elegans)	1.36729e-05	0.982522	0.0177218	0.0015012	0.995069	0.148691
ARFGAP2	ADP-ribosylation factor GTPase activatin	0.0234561	0.982578	0.281375	0.174278	0.995073	0.635121
CPSF4L	cleavage and polyadenylation specific fa	0.0411077	0.982678	0.281107	0.239912	0.99513	0.634754
PKLR	pyruvate kinase, liver and RBC	0.546746	0.982722	0.533146	0.824301	0.99514	0.816595
ACTN1-AS1	ACTN1 antisense RNA 1	0.218104	0.982731	0.1526	0.568684	0.99514	0.478643
C1QTNF8	C1q and tumor necrosis factor related pr	0.11977	0.98283	0.609607	0.42557	0.995145	0.855316
GSC2	goosecoid homeobox 2	0.599851	0.982856	0.28618	0.851151	0.995145	0.639612
SELK	selenoprotein K	0.107457	0.982874	0.37665	0.402131	0.995145	0.718155
LINC01192	long intergenic non-protein coding RNA 1	0.250353	0.982891	0.896943	0.604695	0.995145	0.966972
POC1A	POC1 centriolar protein A	0.426345	0.983121	0.499084	0.753286	0.99522	0.797836
ZBTB8B	zinc finger and BTB domain containing 8B	0.346292	0.983203	0.196046	0.694384	0.995258	0.540902
LOC101929800	uncharacterized LOC101929800	0.730041	0.98326	0.564161	0.907817	0.995295	0.833899
TNRC18	trinucleotide repeat containing 18	0.939565	0.983318	0.878973	0.980924	0.995328	0.961298
LOC254028	uncharacterized LOC254028	0.472357	0.983504	0.161122	0.782275	0.995432	0.491366
LOC100506384	uncharacterized LOC100506384	0.377526	0.983527	0.34642	0.718823	0.995432	0.69445
LOC101928460	uncharacterized LOC101928460	0.479318	0.983596	0.707536	0.786378	0.995465	0.89891
GATA5	GATA binding protein 5	0.0388539	0.983633	0.009899	0.232945	0.995478	0.106298
LINC00592	long intergenic non-protein coding RNA 5	0.223034	0.983635	0.082176	0.575018	0.995478	0.349439
JPH4	junctophilin 4	0.0929103	0.983688	0.436432	0.373038	0.995505	0.76022
CSNK2A1	casein kinase 2, alpha 1 polypeptide	0.0306605	0.984073	0.0266767	0.20357	0.995709	0.187878
HEMK1	HemK methyltransferase family member 1	0.000359796	0.984086	0.459346	0.0139985	0.995709	0.774461
PODXL2	podocalyxin-like 2	0.542161	0.98412	0.284082	0.821614	0.995709	0.637864
SULT6B1	sulfotransferase family, cytosolic, 6B,	0.856616	0.984231	0.461039	0.953741	0.995709	0.775686
OR7G1	olfactory receptor, family 7, subfamily	0.07933	0.984287	0.288792	0.342769	0.995709	0.642498
LOC101927476	uncharacterized LOC101927476	0.307833	0.984293	0.47057	0.660959	0.995709	0.781137
SSPO	SCO-spondin	0.732243	0.984351	0.025084	0.908671	0.995709	0.181066
MIR943	microRNA 943	0.524174	0.984398	0.0907616	0.811937	0.995719	0.368608
C16orf82	chromosome 16 open reading frame 82	0.628889	0.984445	0.279777	0.865151	0.995719	0.633634
LOC101928014	uncharacterized LOC101928014	0.737394	0.984512	0.605526	0.911364	0.995719	0.853581
OR5AK2	olfactory receptor, family 5, subfamily	0.855769	0.984552	0.687491	0.953624	0.995719	0.891017
UPK1A-AS1	UPK1A antisense RNA 1	0.476345	0.984575	0.589632	0.784767	0.99572	0.846327
OR4F6	olfactory receptor, family 4, subfamily	0.28273	0.984613	0.143251	0.636168	0.995724	0.464519
RHO	rhodopsin	0.55039	0.984642	0.978773	0.826303	0.995724	0.993683
C16orf97	chromosome 16 open reading frame 97	0.443368	0.984652	0.207458	0.764881	0.995724	0.555228
LOC100240734	uncharacterized LOC100240734	0.123988	0.984673	0.177375	0.432355	0.995724	0.514729
EIF2AK2	eukaryotic translation initiation factor	0.00523971	0.984722	0.479235	0.0731406	0.995724	0.78636
RAB11FIP3	RAB11 family interacting protein 3 (clas	0.943553	0.984851	0.0635892	0.982617	0.995776	0.304823
LOC100996693	CAVP-target protein-like	0.750853	0.98487	0.29688	0.916719	0.995783	0.650002
TM4SF4	transmembrane 4 L six family member 4	0.311442	0.98493	0.597226	0.664478	0.995793	0.849829
LOC645188	uncharacterized LOC645188	0.811771	0.984933	0.465549	0.938354	0.995793	0.77802
AMY2A	amylase, alpha 2A (pancreatic)	0.854516	0.985189	0.414668	0.953445	0.995921	0.744847
ADAMTS3	ADAM metallopeptidase with thrombospondi	0.929792	0.985226	0.80779	0.97788	0.995932	0.936995
C5orf52	chromosome 5 open reading frame 52	0.792675	0.985362	0.77675	0.931788	0.995972	0.926431
SYT14P1	synaptotagmin XIV pseudogene 1	0.321558	0.985453	0.31237	0.673826	0.995987	0.665211
RPL11	ribosomal protein L11	0.40283	0.985481	0.647733	0.736621	0.995987	0.873854
ZIC2	Zic family member 2	0.533265	0.985506	0.86709	0.816595	0.995987	0.957466
GPR158-AS1	GPR158 antisense RNA 1	0.898542	0.985514	0.366855	0.967364	0.995987	0.710438
MYF6	myogenic factor 6 (herculin)	0.12565	0.985562	0.121818	0.435081	0.996022	0.429012
LOC100996465	putative lung carcinoma-associated prote	0.54902	0.985734	0.353291	0.825673	0.996055	0.700087
RPL35	ribosomal protein L35	0.623229	0.985795	0.744304	0.862283	0.996064	0.914004
SLC4A3	solute carrier family 4 (anion exchanger	0.636696	0.985927	0.377018	0.868799	0.996109	0.718386
RNASE8	ribonuclease, RNase A family, 8	0.104735	0.986012	0.392824	0.396956	0.996148	0.729882
TMEM167B	transmembrane protein 167B	0.000420927	0.98605	0.852882	0.0154419	0.996148	0.952923
RNF125	ring finger protein 125, E3 ubiquitin pr	1.05234e-05	0.986182	0.718164	0.00123491	0.996178	0.903396
INSL5	insulin-like 5	0.0700268	0.986183	0.351635	0.321082	0.996178	0.698609
HSD3B1	hydroxy-delta-5-steroid dehydrogenase, 3	0.847314	0.986253	0.523465	0.950896	0.996206	0.811659
LOC100505841	zinc finger protein 474-like	0.526671	0.986387	0.0884682	0.813341	0.996241	0.364548
MIR1245B	microRNA 1245b	0.60354	0.986414	0.591467	0.85248	0.996241	0.847061
LOC574538	uncharacterized LOC574538	0.61626	0.986491	0.719143	0.858789	0.996262	0.903754
SNRNP200	small nuclear ribonucleoprotein 200kDa (	0.32612	0.986514	0.986397	0.67789	0.996262	0.996241
SDC4	syndecan 4	1.78036e-05	0.986586	0.724877	0.00184643	0.996274	0.906019
LOC100129034	uncharacterized LOC100129034	0.218818	0.986708	0.210436	0.569669	0.996341	0.559621
ZNF541	zinc finger protein 541	0.246071	0.986756	0.700416	0.600279	0.996341	0.896292
ATF1	activating transcription factor 1	0.000410268	0.986844	0.208798	0.0152329	0.996341	0.557201
ELAVL4	ELAV like neuron-specific RNA binding pr	0.318908	0.986882	0.220234	0.671207	0.996341	0.571711
POLE3	polymerase (DNA directed), epsilon 3, ac	0.826157	0.986897	0.312008	0.943109	0.996341	0.664954
LOC101927720	uncharacterized LOC101927720	0.388262	0.986915	0.746433	0.726982	0.996341	0.914923
MCHR2-AS1	MCHR2 antisense RNA 1	0.891518	0.986945	0.545592	0.965423	0.996341	0.82371
VPS13D	vacuolar protein sorting 13 homolog D (S	0.00988378	0.986945	0.244633	0.106262	0.996341	0.598948
LOC101927888	uncharacterized LOC101927888	0.0334212	0.987024	0.113001	0.213549	0.996371	0.412656
MIR4659A	microRNA 4659a	0.880417	0.987326	0.606527	0.961776	0.996379	0.853943
LINC01007	long intergenic non-protein coding RNA 1	0.559683	0.987344	0.764892	0.831545	0.996379	0.922631
SIX6	SIX homeobox 6	0.202978	0.987368	0.0771187	0.550223	0.996379	0.337489
ERVMER34-1	endogenous retrovirus group MER34, membe	0.937656	0.987373	0.0153102	0.980515	0.996379	0.136806
MYH3	myosin, heavy chain 3, skeletal muscle,	0.0858752	0.987456	0.20077	0.358241	0.996379	0.547335
MANF	mesencephalic astrocyte-derived neurotro	0.000785814	0.987598	0.776339	0.0229221	0.99644	0.926205
RSPH6A	radial spoke head 6 homolog A (Chlamydom	0.721401	0.987655	0.450947	0.904704	0.996456	0.769468
LOC101928919	uncharacterized LOC101928919	0.000504149	0.987728	0.426105	0.0172115	0.996456	0.753204
NACAP1	nascent-polypeptide-associated complex a	0.0617132	0.987731	0.160412	0.300093	0.996456	0.490611
LINC01165	long intergenic non-protein coding RNA 1	0.987846	0.987745	0.623256	0.996507	0.996457	0.862283
ZBTB2	zinc finger and BTB domain containing 2	8.76016e-11	0.987908	0.1507	7.0032e-08	0.99653	0.475804
ANKRD65	ankyrin repeat domain 65	0.0130278	0.987926	0.642581	0.124962	0.996535	0.871737
RNVU1-15	RNA, variant U1 small nuclear 15	0.418985	0.987967	0.0688169	0.747558	0.996554	0.317928
ESRRA	estrogen-related receptor alpha	0.000200157	0.988288	0.279316	0.00955899	0.996747	0.633258
NOD1	nucleotide-binding oligomerization domai	0.154034	0.988304	0.512736	0.480804	0.996747	0.805701
TTC27	tetratricopeptide repeat domain 27	0.022306	0.988434	0.934061	0.169104	0.996786	0.979456
CYLC2	cylicin, basic protein of sperm head cyt	0.249705	0.988505	0.230267	0.603911	0.996805	0.583175
DRD2	dopamine receptor D2	0.350373	0.988562	0.53328	0.697505	0.996836	0.816595
RAD54L	RAD54-like (S. cerevisiae)	0.287566	0.988601	0.259648	0.641221	0.99684	0.614479
TARDBP	TAR DNA binding protein	0.552654	0.988681	0.694851	0.827517	0.996847	0.894196
LOC101929121	uncharacterized LOC101929121	0.217189	0.9887	0.0775756	0.567445	0.996847	0.338485
TVP23A	trans-golgi network vesicle protein 23 h	0.497508	0.988859	0.605618	0.79692	0.996887	0.853581
OR1A2	olfactory receptor, family 1, subfamily	0.151838	0.988989	0.0472034	0.477404	0.996913	0.258744
LOC101927431	uncharacterized LOC101927431	0.458028	0.98899	0.654762	0.77396	0.996913	0.876939
ALDH8A1	aldehyde dehydrogenase 8 family, member	0.147359	0.989272	0.0774717	0.470618	0.997001	0.338282
RBM12B-AS1	RBM12B antisense RNA 1	0.483882	0.989288	0.101606	0.788817	0.997001	0.390714
WDR76	WD repeat domain 76	0.863181	0.989297	0.197297	0.955871	0.997001	0.542869
LINC00681	long intergenic non-protein coding RNA 6	0.495159	0.989352	0.368868	0.795517	0.997041	0.711947
LINC00488	long intergenic non-protein coding RNA 4	0.927355	0.989448	0.861246	0.97691	0.997055	0.954936
MIR585	microRNA 585	0.42635	0.989492	0.0209677	0.753286	0.997055	0.163244
IGHMBP2	immunoglobulin mu binding protein 2	0.997239	0.989634	0.039248	0.999411	0.997121	0.234285
LOC100507131	uncharacterized LOC100507131	0.331368	0.989713	0.566105	0.68216	0.997141	0.834834
LOC101927588	uncharacterized LOC101927588	0.270554	0.989719	0.083017	0.625009	0.997141	0.351166
LOC100996681	uncharacterized LOC100996681	0.0820372	0.989779	0.816489	0.349081	0.997159	0.940286
MIR4267	microRNA 4267	0.739629	0.989803	0.234773	0.912243	0.997159	0.588242
NUP210L	nucleoporin 210kDa-like	0.156103	0.989902	0.193177	0.484228	0.997178	0.536899
LINC00346	long intergenic non-protein coding RNA 3	0.484118	0.989947	0.923118	0.788863	0.997178	0.975701
RBM12B	RNA binding motif protein 12B	0.370149	0.989954	0.735459	0.712796	0.997178	0.910336
PDLIM3	PDZ and LIM domain 3	0.153365	0.990048	0.210873	0.479695	0.997195	0.560169
GFM2	G elongation factor, mitochondrial 2	0.039576	0.990143	0.66446	0.235307	0.997237	0.881152
HORMAD2-AS1	HORMAD2 antisense RNA 1	0.252318	0.99024	0.736429	0.606786	0.997276	0.910914
MTRNR2L10	MT-RNR2-like 10	0.348315	0.990281	0.949463	0.696212	0.997276	0.984655
FAM183A	family with sequence similarity 183, mem	0.951494	0.990315	0.569323	0.985168	0.997276	0.836442
THAP5	THAP domain containing 5	0.433491	0.990361	0.151847	0.758365	0.997276	0.477411
OSTM1-AS1	OSTM1 antisense RNA 1	0.202413	0.990477	0.066893	0.549501	0.997283	0.313035
CTBP1-AS	CTBP1 antisense RNA	0.115552	0.990564	0.926446	0.417865	0.997301	0.976579
UBTFL1	upstream binding transcription factor, R	0.601746	0.990589	0.754503	0.851665	0.997301	0.918355
CUTC	cutC copper transporter	0.382977	0.990609	0.221808	0.722835	0.997301	0.573488
LOC400612	uncharacterized LOC400612	0.00814277	0.990678	0.68452	0.0951035	0.997329	0.889762
SLC7A6OS	solute carrier family 7, member 6 opposi	0.28569	0.990689	0.184965	0.639099	0.997329	0.525305
TONSL	tonsoku-like, DNA repair protein	0.164833	0.990785	0.773675	0.496497	0.997381	0.925497
MIR449C	microRNA 449c	0.786025	0.990853	0.282926	0.929458	0.997381	0.636347
IFITM2	interferon induced transmembrane protein	0.390996	0.990913	0.166281	0.72844	0.997398	0.498766
SLAMF9	SLAM family member 9	0.739403	0.990962	0.630122	0.912128	0.997428	0.865566
PPP1R3A	protein phosphatase 1, regulatory subuni	0.369441	0.990969	0.184711	0.712228	0.997428	0.5249
DEFB135	defensin, beta 135	0.93981	0.991033	0.785314	0.981022	0.997466	0.929202
LOC100287632	selenoprotein K pseudogene	0.133634	0.991061	0.88589	0.449091	0.997475	0.963378
LOC101928027	uncharacterized LOC101928027	0.39592	0.991105	0.684958	0.732064	0.997477	0.889852
MIR1471	microRNA 1471	0.218378	0.991129	0.850319	0.569107	0.997477	0.952055
EDC4	enhancer of mRNA decapping 4	0.999637	0.991148	0.321255	0.999964	0.997477	0.673668
KRT75	keratin 75	0.767156	0.991347	0.910768	0.923677	0.997531	0.972049
LOC102724826	uncharacterized LOC102724826	0.0390565	0.991386	0.291126	0.233644	0.997531	0.644609
TMPRSS3	transmembrane protease, serine 3	0.111029	0.991518	0.34904	0.40884	0.997615	0.696899
C9orf62	chromosome 9 open reading frame 62	0.201731	0.991545	0.647759	0.54864	0.997629	0.873858
LOC100147773	uncharacterized LOC100147773	0.0456065	0.99169	0.481306	0.253779	0.997747	0.787379
PDE1C	phosphodiesterase 1C, calmodulin-depende	0.97545	0.991738	0.110627	0.992573	0.997748	0.408124
LOC102723721	uncharacterized LOC102723721	0.250826	0.991796	0.10097	0.605337	0.997782	0.389434
FZD1	frizzled class receptor 1	0.120818	0.991944	0.788022	0.427315	0.997863	0.930237
LOC155060	AI894139 pseudogene	0.581271	0.991994	0.113661	0.842338	0.997871	0.413832
LOC102724465	uncharacterized LOC102724465	0.944296	0.992107	0.37444	0.982938	0.99791	0.716207
PAX4	paired box 4	0.474558	0.992149	0.67816	0.783823	0.997924	0.8873
PDLIM4	PDZ and LIM domain 4	0.0176371	0.992243	0.0317547	0.148304	0.997939	0.207391
LINC01510	long intergenic non-protein coding RNA 1	0.051352	0.992285	0.412501	0.271206	0.99794	0.74342
KCNU1	potassium channel, subfamily U, member 1	0.130747	0.992319	0.0175965	0.444212	0.99794	0.148142
AZGP1P1	alpha-2-glycoprotein 1, zinc-binding pse	0.444778	0.992326	0.75029	0.765902	0.99794	0.916525
ATP8A2	ATPase, aminophospholipid transporter, c	0.475483	0.992332	0.774176	0.784289	0.99794	0.925559
NPC1L1	NPC1-like 1	0.164267	0.992407	0.0197779	0.495729	0.997949	0.158178
TSGA10IP	testis specific, 10 interacting protein	0.881216	0.992422	0.34351	0.962065	0.997949	0.692343
ARMC2	armadillo repeat containing 2	0.00760682	0.992423	0.167234	0.0914319	0.997949	0.50008
LOC100505878	uncharacterized LOC100505878	0.319319	0.992552	0.535001	0.671743	0.99797	0.817805
ACTR3C	ARP3 actin-related protein 3 homolog C (	0.550665	0.992579	0.770059	0.826373	0.997975	0.924268
SLC25A15	solute carrier family 25 (mitochondrial	1.47349e-05	0.992615	0.0466187	0.00158381	0.997987	0.25697
ZNF23	zinc finger protein 23	0.0487741	0.992667	0.0307282	0.263369	0.998004	0.20372
LOC100505625	uncharacterized LOC100505625	0.285174	0.992865	0.23004	0.638736	0.998081	0.583073
WT1	Wilms tumor 1	0.95911	0.99292	0.481918	0.98772	0.998081	0.78775
LOC101928948	uncharacterized LOC101928948	0.895107	0.992957	0.88314	0.966396	0.998081	0.962481
USP26	ubiquitin specific peptidase 26	0.448385	0.992983	0.115474	0.767987	0.998081	0.417691
MIR597	microRNA 597	0.0435181	0.993107	0.0340029	0.247671	0.998108	0.215794
LOC729870	uncharacterized LOC729870	0.958758	0.993139	0.198438	0.987639	0.998108	0.544505
FGFBP2	fibroblast growth factor binding protein	0.584687	0.993139	0.994804	0.843859	0.998108	0.998659
DNAJC12	DnaJ (Hsp40) homolog, subfamily C, membe	0.853664	0.993428	0.894901	0.953131	0.998241	0.966396
MIR216A	microRNA 216a	0.219739	0.993476	0.578151	0.570947	0.998263	0.841122
TAS2R14	taste receptor, type 2, member 14	0.441136	0.993501	0.495898	0.763403	0.998263	0.795914
RFT1	RFT1 homolog (S. cerevisiae)	0.199637	0.99358	0.225006	0.545925	0.998288	0.577219
OPRL1	opiate receptor-like 1	0.223727	0.993614	0.623311	0.57587	0.998288	0.862294
MDN1	MDN1, midasin homolog (yeast)	0.0546613	0.993631	0.654442	0.280469	0.998288	0.876801
ASXL2	additional sex combs like transcriptiona	0.782795	0.993687	0.700432	0.928403	0.998318	0.896292
ADPRM	ADP-ribose/CDP-alcohol diphosphatase, ma	0.621077	0.993783	0.377078	0.860954	0.998349	0.718386
LOC101927334	uncharacterized LOC101927334	0.917191	0.99381	0.0763024	0.973834	0.998363	0.33562
DEFB116	defensin, beta 116	0.357719	0.994041	0.305813	0.703215	0.998458	0.658656
PCNP	PEST proteolytic signal containing nucle	0.958205	0.994135	0.75113	0.987539	0.998493	0.91674
DNAJC25	DnaJ (Hsp40) homolog, subfamily C , memb	6.84832e-05	0.994151	0.556911	0.00468433	0.998496	0.829966
TPRG1L	tumor protein p63 regulated 1-like	0.0905905	0.994484	0.984546	0.368225	0.998588	0.995719
VAMP4	vesicle-associated membrane protein 4	0.659241	0.994489	0.571591	0.878964	0.998588	0.837786
LSAMP-AS1	uncharacterized LOC101926903	0.260567	0.994543	0.0582904	0.615458	0.998588	0.29049
DNAJB12	DnaJ (Hsp40) homolog, subfamily B, membe	0.900489	0.994554	0.235768	0.968337	0.998588	0.589065
APOL1	apolipoprotein L, 1	0.990823	0.994587	0.776736	0.997381	0.998608	0.926431
VMA21	VMA21 vacuolar H+-ATPase homolog (S. cer	0.271179	0.994645	0.868803	0.625614	0.998627	0.958079
ANGPTL7	angiopoietin-like 7	0.480905	0.994683	0.339659	0.787243	0.998629	0.689453
GOLGA8K	golgin A8 family, member K	0.394252	0.994831	0.391349	0.730868	0.998669	0.728674
GDPD3	glycerophosphodiester phosphodiesterase	0.00130586	0.99492	0.786199	0.031095	0.998706	0.929486
GP2	glycoprotein 2 (zymogen granule membrane	0.815816	0.994952	0.109313	0.940193	0.998713	0.405695
DHX58	DEXH (Asp-Glu-X-His) box polypeptide 58	0.731132	0.995016	0.480855	0.9083	0.998724	0.787243
LOC100130476	uncharacterized LOC100130476	0.0518016	0.995066	0.448448	0.272411	0.998737	0.767987
SLC6A9	solute carrier family 6 (neurotransmitte	0.00546861	0.995158	0.247702	0.0750525	0.998737	0.601669
NA	NA	0.837744	0.995165	0.051155	0.947774	0.998737	0.270523
PGLS	6-phosphogluconolactonase	0.00656545	0.995171	0.333423	0.0837553	0.998737	0.684185
ABCG4	ATP-binding cassette, sub-family G (WHIT	0.0229593	0.99521	0.118936	0.171973	0.99875	0.424085
FAM205A	family with sequence similarity 205, mem	0.189778	0.995348	0.991371	0.531966	0.998761	0.997531
OSBPL10-AS1	OSBPL10 antisense RNA 1	0.642351	0.995354	0.28465	0.871705	0.998761	0.638213
CDRT15L2	CMT1A duplicated region transcript 15-li	0.064599	0.9957	0.447355	0.307513	0.998799	0.767357
SLC4A8	solute carrier family 4, sodium bicarbon	0.606146	0.995744	0.621429	0.853784	0.998802	0.861072
NSG1	neuron specific gene family member 1	0.778292	0.995787	0.604006	0.927056	0.998816	0.852703
IL17RD	interleukin 17 receptor D	0.078609	0.995844	0.890736	0.341008	0.998825	0.96512
ONECUT1	one cut homeobox 1	0.796708	0.995902	0.661464	0.933085	0.998842	0.87967
NLGN2	neuroligin 2	0.668528	0.995935	0.216023	0.883072	0.998842	0.566064
SUV420H1	suppressor of variegation 4-20 homolog 1	0.313746	0.995945	0.373374	0.666429	0.998842	0.715462
ZNF235	zinc finger protein 235	0.330343	0.995959	0.398177	0.681384	0.998842	0.733626
C19orf48	chromosome 19 open reading frame 48	0.049612	0.996047	0.081469	0.266019	0.998851	0.347972
LOC400655	uncharacterized LOC400655	0.326347	0.996109	0.248668	0.678062	0.998851	0.602826
MAGEA4	melanoma antigen family A, 4	0.674806	0.996117	0.371092	0.886037	0.998851	0.713762
ASPHD2	aspartate beta-hydroxylase domain contai	0.0565818	0.996129	0.249367	0.285499	0.998851	0.603453
SLC35G3	solute carrier family 35, member G3	0.609942	0.99621	0.868155	0.855442	0.998873	0.957733
CXorf31	chromosome X open reading frame 31	0.189821	0.996268	0.778212	0.532028	0.99891	0.927031
MIR4641	microRNA 4641	0.946782	0.996518	0.689121	0.983667	0.99907	0.891769
MIR300	microRNA 300	0.614983	0.99673	0.652027	0.858308	0.999178	0.875787
METTL21A	methyltransferase like 21A	0.795261	0.99688	0.851215	0.932785	0.999253	0.952329
LOC102724763	uncharacterized LOC102724763	0.999256	0.996945	0.831879	0.99996	0.999286	0.945632
LCE2B	late cornified envelope 2B	0.334476	0.996955	0.827306	0.684909	0.999286	0.943761
STX18	syntaxin 18	0.641087	0.997053	0.728786	0.871268	0.999345	0.9073
LOC101929753	uncharacterized LOC101929753	0.347193	0.997113	0.87753	0.695165	0.999353	0.96058
HCG25	HLA complex group 25 (non-protein coding	0.353409	0.997249	0.846382	0.700138	0.999411	0.950684
PHF23	PHD finger protein 23	3.82048e-11	0.997314	0.00353967	3.44892e-08	0.999439	0.0573839
OR5M8	olfactory receptor, family 5, subfamily	0.419199	0.997348	0.0952514	0.747713	0.999439	0.37799
MIR3116-1	microRNA 3116-1	0.977019	0.997381	0.696798	0.99312	0.999439	0.894974
RQCD1	RCD1 required for cell differentiation1	0.0373891	0.997437	0.718947	0.227831	0.999456	0.903646
MIR581	microRNA 581	0.00803077	0.997546	0.555149	0.0943265	0.999456	0.829061
PEX16	peroxisomal biogenesis factor 16	0.136088	0.997578	0.756965	0.45319	0.999456	0.919355
LOC643733	caspase 4, apoptosis-related cysteine pe	0.124846	0.997677	0.564517	0.433707	0.999497	0.833968
GLRA3	glycine receptor, alpha 3	0.207374	0.99777	0.904439	0.555183	0.999514	0.969713
UMOD	uromodulin	0.3494	0.997778	0.45852	0.697087	0.999514	0.774027
TTC33	tetratricopeptide repeat domain 33	0.188756	0.997848	0.0674131	0.530692	0.999541	0.314326
ALX3	ALX homeobox 3	0.808781	0.997918	0.496123	0.937175	0.999561	0.795914
HSD11B1L	hydroxysteroid (11-beta) dehydrogenase 1	0.0547781	0.997976	0.536547	0.280785	0.999561	0.818596
VAMP7	vesicle-associated membrane protein 7	0.50793	0.997979	0.482246	0.803244	0.999561	0.787956
LOC723805	interleukin-like	0.94031	0.998142	0.916259	0.981143	0.999591	0.97359
SCYL3	SCY1-like 3 (S. cerevisiae)	0.822548	0.99821	0.0598431	0.942127	0.999642	0.294878
SCGB3A1	secretoglobin, family 3A, member 1	0.433241	0.998297	0.402694	0.758151	0.999642	0.736491
SLAMF8	SLAM family member 8	0.000283834	0.998315	0.0303162	0.0120084	0.999642	0.202521
LINC00705	long intergenic non-protein coding RNA 7	0.654199	0.99835	0.605349	0.876613	0.999642	0.853494
LOC102723827	uncharacterized LOC102723827	0.870275	0.998365	0.580629	0.958527	0.999642	0.842171
TEX15	testis expressed 15	0.44105	0.998426	0.236395	0.763345	0.999642	0.589924
LINC00461	long intergenic non-protein coding RNA 4	0.101254	0.998464	0.160177	0.389965	0.999642	0.49029
ZFYVE19	zinc finger, FYVE domain containing 19	0.916248	0.998466	0.428583	0.97359	0.999642	0.754986
IL17RB	interleukin 17 receptor B	0.244287	0.998481	0.419295	0.598598	0.999642	0.747798
ATE1-AS1	ATE1 antisense RNA 1 (head to head)	0.00310446	0.998542	0.0402917	0.0530045	0.999642	0.237535
TRIM69	tripartite motif containing 69	0.0998743	0.998559	0.0382296	0.3874	0.999642	0.230949
LINC00501	long intergenic non-protein coding RNA 5	0.708473	0.998561	0.908699	0.899313	0.999642	0.97135
INTS6-AS1	INTS6 antisense RNA 1	0.383228	0.99879	0.799558	0.723079	0.999754	0.934095
FFAR1	free fatty acid receptor 1	0.724042	0.9989	0.864036	0.905669	0.999805	0.955963
LINC01114	long intergenic non-protein coding RNA 1	0.768227	0.998902	0.0727614	0.923822	0.999805	0.327514
ERI3-IT1	ERI3 intronic transcript 1 (non-protein	0.153297	0.998906	0.622055	0.479645	0.999805	0.861518
LHX4	LIM homeobox 4	0.581537	0.999233	0.647711	0.842503	0.99996	0.873854
UGT1A8	UDP glucuronosyltransferase 1 family, po	0.893702	0.999245	0.767731	0.966144	0.99996	0.92377
EXPH5	exophilin 5	0.0172374	0.999249	0.671747	0.146631	0.99996	0.884727
NATD1	N-acetyltransferase domain containing 1	0.306989	0.999305	0.833618	0.660084	0.999964	0.946261
SNORD58A	small nucleolar RNA, C/D box 58A	0.148074	0.999395	0.837652	0.471646	0.999964	0.94776
RAD21L1	RAD21-like 1 (S. pombe)	0.809928	0.99942	0.378949	0.937424	0.999964	0.719998
LOC100287098	uncharacterized LOC100287098	0.200284	0.999475	0.621014	0.546803	0.999964	0.860954
KCNS1	potassium voltage-gated channel, delayed	0.883304	0.999524	0.730133	0.962481	0.999964	0.907866
TRPC4AP	transient receptor potential cation chan	0.0321915	0.999538	0.14077	0.208928	0.999964	0.460882
THUMPD3-AS1	THUMPD3 antisense RNA 1	0.272481	0.999593	0.514636	0.627004	0.999964	0.807136
PART1	prostate androgen-regulated transcript 1	0.178881	0.999603	0.104016	0.516649	0.999964	0.395661
IGLV4-60	immunoglobulin lambda variable 4-60	0.174722	0.999928	0.680008	0.510905	0.999993	0.887915
LOC102724075	uncharacterized LOC102724075	0.0206706	0.999997	0.144736	0.162023	1	0.466758
ADD2	adducin 2 (beta)	0.486932	1	0.00035759	0.790802	1	0.0139662
		3194	3638	350
