## Supplementary Dataset 2 for "Remodeling of human diurnal adipose tissue transcriptome by the composition of morning and afternoon meals"

### Sheet: Sheet1
Gene Symbol	category	rhythmic_in_HCHF	rhythmic_in_HFHC	diff_rhythmic	HCHF_amp	HCHF_phase (h)	HFHC_amp	HFHC_phase	adj_p_val_HCHF_or_HFHC	adj_p_val_DR
AACS	change	TRUE	TRUE	TRUE	0.24605	22.2147	0.398455	20.7273	1.56569e-12	0.0779275
AADAC	same	TRUE	TRUE	FALSE	0.397554	4.27448	0.360247	4.87788	4.54098e-05	0.936014
AAED1	same	TRUE	TRUE	FALSE	0.284526	16.551	0.387821	16.7832	6.90121e-08	0.568263
AASDHPPT	same	TRUE	TRUE	FALSE	0.215232	15.1114	0.296575	15.1609	6.28287e-07	0.669827
ABCA10	same	TRUE	FALSE	FALSE	0.43451	3.97074	0.16826	7.28448	1.72984e-06	0.224123
ABCA6	same	TRUE	TRUE	FALSE	0.387781	4.67418	0.204913	6.3694	7.78363e-07	0.502098
ABCB1	same	TRUE	TRUE	FALSE	0.222104	13.5965	0.29476	14.2565	0.000547979	0.670385
ABCC5	same	FALSE	TRUE	FALSE	0.179222	4.88653	0.2879	2.9849	0.00254187	0.533911
ABCD2	same	TRUE	TRUE	FALSE	0.265863	21.7886	0.3778	21.8171	9.05648e-12	0.423156
ABCG1	same	TRUE	FALSE	FALSE	0.233488	17.0356	0.197086	17.8413	4.41989e-07	0.921305
ABCG2	loss	TRUE	FALSE	TRUE	0.222243	5.25415	0.144576	11.821	8.20705e-06	0.0837385
ABHD13	same	FALSE	TRUE	FALSE	0.148779	15.8559	0.203221	15.5356	0.000326916	0.874542
ABHD15	same	TRUE	TRUE	FALSE	0.252015	15.3311	0.366817	16.1642	4.29657e-05	0.3746
ACBD4	gain	FALSE	TRUE	TRUE	0.0532458	5.56494	0.234341	17.6915	1.4115e-08	8.76137e-06
ACE	same	TRUE	FALSE	FALSE	0.358004	4.01538	0.14099	8.52709	2.57958e-05	0.23486
ACER2	same	TRUE	FALSE	FALSE	0.491429	3.94348	0.173422	7.23663	8.69885e-08	0.117948
ACLY	gain	FALSE	TRUE	TRUE	0.137898	17.7502	0.246378	22.3917	3.14084e-11	0.0207333
ACSL3	same	FALSE	TRUE	FALSE	0.131851	20.604	0.233711	18.4226	6.44347e-08	0.331416
ACSM5	same	TRUE	FALSE	FALSE	0.28781	5.38068	0.197039	5.65617	1.65656e-06	0.689502
ACTR3B	gain	FALSE	TRUE	TRUE	0.0624185	3.01905	0.259251	18.9739	2.63724e-07	0.000418063
ADAM17	same	TRUE	FALSE	FALSE	0.226294	15.248	0.0842787	16.462	0.000243023	0.356532
ADAM20	same	TRUE	FALSE	FALSE	0.22582	4.66171	0.1234	8.02622	1.10222e-05	0.479882
ADAM20P1	same	TRUE	TRUE	FALSE	0.261502	8.18101	0.345578	4.78129	5.29221e-08	0.386458
ADAMTS1	same	TRUE	TRUE	FALSE	0.379886	18.9325	0.660949	18.3733	1.62093e-10	0.238144
ADAMTS15	same	TRUE	TRUE	FALSE	0.410712	14.0432	0.548309	14.4152	0.00032101	0.754631
ADAMTS18	same	TRUE	TRUE	FALSE	0.736446	0.380128	0.563843	23.9231	3.04277e-06	0.87776
ADAMTS4	change	TRUE	TRUE	TRUE	0.515774	18.2158	0.821679	17.9573	9.443e-30	0.00396694
ADAMTS9	same	TRUE	TRUE	FALSE	0.681965	1.82359	0.393465	0.0408582	4.72856e-05	0.267643
ADAMTSL1	same	TRUE	TRUE	FALSE	0.290614	4.34422	0.204054	5.18033	7.17077e-07	0.791809
ADAP2	same	FALSE	TRUE	FALSE	0.105724	2.15348	0.217398	1.29097	0.00482777	0.375903
ADH1B	same	TRUE	TRUE	FALSE	1.03789	3.0775	0.581885	3.91922	3.86565e-14	0.109286
ADH1C	same	TRUE	TRUE	FALSE	0.384565	3.64179	0.382998	3.36679	9.77678e-06	0.93531
ADO	gain	FALSE	TRUE	TRUE	0.068783	18.9386	0.225575	18.6336	2.44722e-08	0.0203214
ADRA1A	same	FALSE	TRUE	FALSE	0.180764	23.1614	0.241607	20.8137	0.000440182	0.523604
ADRA2A	same	TRUE	TRUE	FALSE	0.287328	18.7229	0.435931	19.0849	2.84399e-09	0.3746
ADRB1	same	TRUE	TRUE	FALSE	0.5376	14.8867	0.653298	15.5837	6.25602e-07	0.416873
ADRBK2	same	TRUE	FALSE	FALSE	0.208122	0.00300136	0.198195	20.5893	2.97424e-06	0.310106
AGAP5	change	TRUE	TRUE	TRUE	0.204714	16.8704	0.238447	1.11259	4.56387e-06	0.00903072
AGPAT4	same	TRUE	TRUE	FALSE	0.228688	4.49418	0.215767	5.36969	5.16793e-08	0.794671
AGPAT4-IT1	same	TRUE	FALSE	FALSE	0.25489	4.26064	0.145739	4.17507	6.72571e-09	0.228645
AGTR1	same	TRUE	TRUE	FALSE	0.509987	2.89335	0.649665	3.00047	2.00238e-09	0.66809
AHCTF1	same	FALSE	TRUE	FALSE	0.141907	12.0571	0.235771	12.5623	8.46291e-08	0.516843
AHDC1	same	TRUE	TRUE	FALSE	0.222945	19.1544	0.365448	17.71	1.80944e-14	0.259219
AHSP	same	TRUE	TRUE	FALSE	0.281891	7.61033	0.286349	5.48025	0.00298403	0.841039
AIM1	gain	FALSE	TRUE	TRUE	0.148401	19.4033	0.229243	18.9467	2.6374e-19	0.0983948
AIMP2	same	FALSE	TRUE	FALSE	0.139338	19.949	0.216688	17.9692	6.28516e-11	0.416873
AJUBA	same	TRUE	FALSE	FALSE	0.229994	15.0496	0.131488	18.3962	4.0561e-06	0.108427
AKAP13	same	FALSE	TRUE	FALSE	0.09915	6.55888	0.216924	5.87187	1.16643e-06	0.2444
AKAP8	same	TRUE	FALSE	FALSE	0.215296	15.2353	0.0946283	15.0589	0.000345586	0.334109
AKIRIN1	change	TRUE	TRUE	TRUE	0.336432	16.2966	0.203224	17.9859	4.95292e-22	0.0896797
AKR1C2	same	TRUE	FALSE	FALSE	0.330035	17.8994	0.161646	19.5183	1.52885e-05	0.419478
ALAS1	same	FALSE	TRUE	FALSE	0.175879	18.5544	0.284111	17.3319	9.77514e-10	0.502098
ALAS2	same	TRUE	TRUE	FALSE	0.430748	11.4848	0.379916	5.98534	0.000245155	0.406753
ALDH1B1	change	TRUE	TRUE	TRUE	0.274118	0.629172	0.273089	19.4073	8.77213e-08	0.0311196
ALG10B	same	TRUE	TRUE	FALSE	0.396373	1.92257	0.356543	1.74013	0.00203804	0.967897
ALG2	same	TRUE	TRUE	FALSE	0.302947	15.86	0.214521	17.0863	4.60097e-12	0.463587
ALOX15P1	loss	TRUE	FALSE	TRUE	0.409102	3.50271	0.119651	7.60024	1.37011e-06	0.0778391
AMD1	same	FALSE	TRUE	FALSE	0.12838	18.6205	0.204264	18.0862	0.00196642	0.777998
ANAPC10	gain	FALSE	TRUE	TRUE	0.0840417	13.587	0.353528	14.8572	1.55815e-06	0.0115284
ANKLE2	gain	FALSE	TRUE	TRUE	0.126276	23.3146	0.233123	16.9527	3.82092e-10	0.00840573
ANKRD13B	same	TRUE	FALSE	FALSE	0.283495	2.76382	0.167486	3.72507	4.33374e-06	0.411947
ANKRD33B	same	TRUE	FALSE	FALSE	0.283738	4.52017	0.195375	3.43898	0.000146842	0.365265
ANKRD36BP2	same	FALSE	TRUE	FALSE	0.196222	9.99189	0.328483	4.50151	0.00188176	0.448781
ANKRD52	gain	FALSE	TRUE	TRUE	0.116939	18.1103	0.24481	20.7601	2.3923e-13	0.00532998
ANKS1A	same	TRUE	FALSE	FALSE	0.3101	3.39531	0.199588	5.67223	1.23166e-09	0.142732
AOC4P	change	TRUE	TRUE	TRUE	0.50314	14.1679	0.761843	13.1059	1.43541e-07	0.0844747
APEX2	same	TRUE	FALSE	FALSE	0.244136	16.1287	0.123152	16.911	2.39222e-05	0.504892
APLNR	same	TRUE	TRUE	FALSE	0.252091	23.4008	0.350541	23.5357	1.14345e-06	0.730338
APOBEC3B-AS1	loss	TRUE	FALSE	TRUE	0.330997	3.82829	0.0575657	23.4649	2.04335e-05	0.00265824
APOLD1	loss	TRUE	FALSE	TRUE	0.254711	3.43042	0.125094	9.75967	2.90287e-06	0.041118
APRT	gain	FALSE	TRUE	TRUE	0.122589	13.3596	0.208793	2.78852	0.000720622	0.00547777
AQP7P1	same	TRUE	TRUE	FALSE	0.664943	4.53259	0.425705	8.29438	1.88487e-11	0.150508
AREG	loss	TRUE	FALSE	TRUE	0.212409	2.16896	0.181877	3.85478	1.05381e-09	0.0142766
ARHGAP18	same	TRUE	FALSE	FALSE	0.329263	3.95295	0.167974	4.1707	6.94476e-11	0.117902
ARHGAP20	same	TRUE	TRUE	FALSE	0.562278	20.755	0.817846	19.3382	3.19418e-20	0.101257
ARHGAP24	same	TRUE	TRUE	FALSE	0.412076	2.50044	0.26587	4.53231	1.34596e-05	0.137242
ARHGAP28	same	TRUE	TRUE	FALSE	0.333081	1.18167	0.398885	1.76531	0.000355095	0.809493
ARHGAP6	gain	FALSE	TRUE	TRUE	0.176117	5.60763	0.27773	6.41067	5.37466e-15	0.0494383
ARID5B	same	TRUE	TRUE	FALSE	0.289051	2.5189	0.258301	4.02148	2.34029e-06	0.170235
ARL4D	same	TRUE	TRUE	FALSE	0.261232	16.1272	0.295433	17.3655	3.88191e-10	0.267113
ARL5B	same	FALSE	TRUE	FALSE	0.154456	15.7427	0.281951	16.1155	3.15548e-08	0.150508
ARMCX6	gain	FALSE	TRUE	TRUE	0.138564	12.9523	0.333788	2.88424	1.3729e-08	1.58224e-05
ARNTL	same	TRUE	TRUE	FALSE	0.378985	20.1233	0.3828	21.7262	7.90906e-09	0.83768
ASAH2	gain	FALSE	TRUE	TRUE	0.175605	0.862754	0.230232	13.5991	0.00151095	0.00329838
ASRGL1	same	FALSE	TRUE	FALSE	0.0762131	21.2581	0.265053	0.46229	7.26493e-06	0.147714
ATG14	same	FALSE	TRUE	FALSE	0.103741	9.78604	0.202859	11.4267	1.28754e-05	0.526305
ATOH1	change	TRUE	TRUE	TRUE	0.206492	11.5782	0.226929	2.38151	0.00149767	0.0181075
ATP13A3	same	FALSE	TRUE	FALSE	0.127566	21.6645	0.251011	17.4421	2.75796e-07	0.186625
ATP6AP1L	same	TRUE	TRUE	FALSE	0.263565	4.58599	0.274156	4.65456	7.84382e-07	0.987958
ATXN7L3	same	TRUE	FALSE	FALSE	0.229441	16.5016	0.103291	20.2999	2.86382e-05	0.370989
AVPI1	same	FALSE	TRUE	FALSE	0.116515	10.207	0.255113	5.59402	4.20916e-06	0.151289
AXIN2	change	TRUE	TRUE	TRUE	0.347901	15.7421	0.412428	17.9401	1.6379e-10	0.0303886
B3GNT2	gain	FALSE	TRUE	TRUE	0.119047	18.0469	0.335126	16.8123	1.44493e-11	0.0205499
B4GALT3	same	FALSE	TRUE	FALSE	0.153568	16.4729	0.217227	15.7916	3.53092e-08	0.729847
B4GALT5	gain	FALSE	TRUE	TRUE	0.167157	17.0108	0.402021	17.2142	1.50546e-14	0.00301313
BAG2	same	FALSE	TRUE	FALSE	0.135642	23.5781	0.200639	22.881	1.44496e-12	0.127003
BAG3	gain	FALSE	TRUE	TRUE	0.144575	20.7369	0.400479	16.7985	1.64e-12	0.0117499
BAG5	same	TRUE	TRUE	FALSE	0.328256	15.3324	0.34232	15.775	5.42304e-09	0.731451
BAK1	loss	TRUE	FALSE	TRUE	0.425413	14.7257	0.116144	15.3979	1.94749e-05	0.0930048
BAMBI	same	TRUE	TRUE	FALSE	0.30722	17.1312	0.335414	17.5591	4.5399e-10	0.812128
BBS10	same	FALSE	TRUE	FALSE	0.170747	2.35462	0.255759	2.44941	5.37218e-05	0.670385
BCCIP	same	FALSE	TRUE	FALSE	0.13661	17.1871	0.220313	17.0842	0.000232165	0.668079
BCL2	same	TRUE	FALSE	FALSE	0.253092	12.118	0.121833	11.6059	1.80634e-06	0.332769
BCL3	gain	FALSE	TRUE	TRUE	0.176743	20.2012	0.408683	16.2052	4.57333e-13	0.025071
BCL6	same	FALSE	TRUE	FALSE	0.104345	5.84487	0.203625	6.01244	1.19242e-06	0.254893
BCL9L	gain	FALSE	TRUE	TRUE	0.109235	19.4636	0.359157	17.097	2.40705e-10	0.0166623
BCOR	change	TRUE	TRUE	TRUE	0.262886	15.7749	0.238744	19.3207	4.97534e-09	0.0480402
BCORL1	gain	FALSE	TRUE	TRUE	0.194436	15.7678	0.261322	18.65	5.99032e-11	0.00677363
BHLHE40	change	TRUE	TRUE	TRUE	0.346833	14.3571	0.484573	16.2113	5.55487e-11	0.00191396
BIN3	same	FALSE	TRUE	FALSE	0.112887	15.1125	0.333288	13.6527	0.000613102	0.117902
BLID	gain	FALSE	TRUE	TRUE	0.0652099	20.1091	0.212891	19.1818	5.23857e-07	0.0433241
BLNK	same	TRUE	TRUE	FALSE	0.245568	2.81084	0.499233	1.99364	0.000151061	0.287217
BLOC1S2	gain	FALSE	TRUE	TRUE	0.168483	13.8671	0.268404	17.1236	5.86214e-06	0.00552458
BPGM	same	FALSE	TRUE	FALSE	0.173935	8.18681	0.264105	4.50859	0.000526484	0.608904
BRD8	gain	FALSE	TRUE	TRUE	0.0770248	3.15113	0.214451	4.6335	6.04922e-08	0.00685573
BRIX1	same	TRUE	TRUE	FALSE	0.400562	15.4256	0.238944	16.6433	9.77956e-10	0.354357
BRPF1	same	TRUE	TRUE	FALSE	0.233201	14.6685	0.331549	15.0731	8.06592e-07	0.444948
BTBD8	same	TRUE	TRUE	FALSE	0.267112	5.63099	0.496373	4.55663	3.03546e-15	0.136161
BTG2	gain	FALSE	TRUE	TRUE	0.0364798	8.91713	0.204706	11.6193	3.92742e-05	0.0635926
BTG3	same	TRUE	TRUE	FALSE	0.393196	14.8593	0.286632	15.2108	7.46672e-05	0.800809
BTNL9	same	TRUE	TRUE	FALSE	0.238193	8.65219	0.21546	5.75785	1.64867e-09	0.369746
C10orf10	change	TRUE	TRUE	TRUE	0.94907	3.6173	0.886708	5.09743	3.1107e-15	0.0827553
C11orf96	same	TRUE	TRUE	FALSE	0.328719	22.22	0.330143	18.7818	2.0217e-08	0.502768
C12orf5	same	TRUE	TRUE	FALSE	0.339713	15.9117	0.222339	22.0473	7.70739e-06	0.111337
C12orf66	loss	TRUE	FALSE	TRUE	0.240602	15.2926	0.125787	20.6364	4.12719e-07	0.0333022
C14orf28	same	TRUE	FALSE	FALSE	0.236835	3.53926	0.0958543	3.67185	1.58507e-05	0.211806
C15orf41	same	TRUE	FALSE	FALSE	0.23552	3.83656	0.195182	3.36209	8.64796e-05	0.732671
C15orf61	loss	TRUE	FALSE	TRUE	0.240225	15.9239	0.162008	23.4511	8.39862e-06	0.040212
C16orf72	gain	FALSE	TRUE	TRUE	0.111652	17.8462	0.337118	15.8765	4.78349e-08	0.0999366
C16orf87	same	TRUE	TRUE	FALSE	0.481208	15.292	0.335372	16.0601	4.34366e-12	0.432696
C17orf51	same	TRUE	TRUE	FALSE	0.217888	18.6962	0.216849	20.0366	5.05868e-08	0.885543
C18orf42	same	FALSE	TRUE	FALSE	0.0678358	6.7624	0.23791	3.1554	0.000121865	0.157362
C19orf12	same	FALSE	TRUE	FALSE	0.180368	5.73438	0.223718	5.82603	9.13896e-08	0.790815
C19orf44	same	TRUE	FALSE	FALSE	0.241299	1.64304	0.123837	1.666	9.55899e-06	0.339461
C19orf80	change	TRUE	TRUE	TRUE	0.238267	21.5673	0.628075	20.2711	5.6517e-15	0.000966057
C1orf109	same	TRUE	FALSE	FALSE	0.267078	1.51068	0.0926491	23.4461	3.62918e-05	0.192663
C1orf112	same	FALSE	TRUE	FALSE	0.156106	3.14998	0.236272	2.14384	0.00602779	0.575036
C1orf162	same	TRUE	TRUE	FALSE	0.276104	5.16411	0.34711	5.39202	0.00200197	0.885543
C1orf186	gain	FALSE	TRUE	TRUE	0.071078	10.4836	0.338774	3.75567	2.12025e-06	0.0136691
C1orf226	gain	FALSE	TRUE	TRUE	0.0323607	16.8841	0.210176	3.6739	0.000130838	0.00345908
C1orf85	same	FALSE	TRUE	FALSE	0.160236	3.05091	0.208251	3.04126	7.14394e-05	0.843494
C20orf166-AS1	same	TRUE	FALSE	FALSE	0.230572	2.95296	0.193654	2.88627	0.00094352	0.932658
C3AR1	same	TRUE	TRUE	FALSE	0.342658	4.58687	0.218033	5.19904	5.24884e-05	0.751516
C3orf38	same	TRUE	FALSE	FALSE	0.207287	15.7913	0.119971	15.7759	3.50308e-05	0.500677
C5orf30	same	TRUE	TRUE	FALSE	0.29195	21.5201	0.354661	20.8441	1.77642e-12	0.625606
C6orf226	loss	TRUE	FALSE	TRUE	0.372323	15.1126	0.0879294	21.31	4.42609e-09	0.00184747
C7orf13	same	TRUE	TRUE	FALSE	0.321042	2.11575	0.419279	2.77393	6.25658e-07	0.37962
C8orf4	change	TRUE	TRUE	TRUE	0.299498	22.4491	0.463719	20.208	1.95347e-15	0.0229839
C8orf44	change	TRUE	TRUE	TRUE	0.409891	3.32925	0.353241	4.77481	5.58203e-16	0.0543324
C9orf41	loss	TRUE	FALSE	TRUE	0.333428	14.1001	0.150115	22.8543	2.74388e-06	0.000355561
C9orf9	same	TRUE	TRUE	FALSE	0.227855	3.27958	0.258575	3.66876	4.6583e-06	0.767122
C9orf91	gain	FALSE	TRUE	TRUE	0.171362	13.2878	0.375896	15.6477	1.66151e-07	0.00191396
CA1	same	TRUE	TRUE	FALSE	0.285529	11.4554	0.487709	4.29076	0.000376734	0.155398
CAB39L	same	FALSE	TRUE	FALSE	0.136034	7.50743	0.248843	4.72456	0.000116894	0.624594
CACNA2D3	loss	TRUE	FALSE	TRUE	0.200494	14.9918	0.0683692	4.63905	5.27691e-07	1.6988e-05
CADM2	same	TRUE	TRUE	FALSE	0.287485	5.77297	0.213717	5.16189	5.69823e-08	0.487442
CAPN3	same	TRUE	FALSE	FALSE	0.201327	4.93021	0.160945	4.93642	1.31062e-06	0.833529
CAPN6	loss	TRUE	FALSE	TRUE	0.223192	2.51281	0.13829	9.09958	5.44435e-07	0.0020635
CARS	same	TRUE	TRUE	FALSE	0.297928	14.6452	0.209497	15.4162	7.19583e-06	0.547075
CASP3	same	TRUE	TRUE	FALSE	0.259434	14.8917	0.376743	15.7964	2.28752e-06	0.222138
CBLB	same	TRUE	TRUE	FALSE	0.200544	4.41595	0.271504	5.16891	5.61048e-12	0.18534
CBR3-AS1	same	TRUE	FALSE	FALSE	0.245094	12.8223	0.120493	8.10413	0.000207889	0.288497
CBX4	change	TRUE	TRUE	TRUE	0.38491	14.6174	0.25176	17.2716	2.10154e-07	0.031852
CCDC141	same	FALSE	TRUE	FALSE	0.0961748	7.62821	0.319411	3.89212	0.000746341	0.321168
CCDC162P	same	TRUE	TRUE	FALSE	0.269489	5.34625	0.214805	5.8331	3.49809e-07	0.892679
CCDC167	same	TRUE	FALSE	FALSE	0.309499	3.17498	0.132041	4.89662	0.000102469	0.3746
CCDC171	same	FALSE	TRUE	FALSE	0.0845056	9.51161	0.208388	3.47026	0.000517849	0.177828
CCDC28A	same	TRUE	TRUE	FALSE	0.262366	11.2596	0.226871	8.94157	2.74299e-15	0.329279
CCDC53	same	FALSE	TRUE	FALSE	0.0776651	7.80128	0.207524	3.82611	8.9497e-08	0.101571
CCDC59	same	TRUE	TRUE	FALSE	0.229265	14.4634	0.202615	14.2812	8.23294e-06	0.899491
CCDC71	loss	TRUE	FALSE	TRUE	0.31694	13.6893	0.0770927	13.1406	3.92677e-05	0.0854892
CCL16	same	TRUE	TRUE	FALSE	0.219588	2.75077	0.205165	2.69872	3.05207e-05	0.981667
CCL18	same	TRUE	TRUE	FALSE	0.526896	4.21722	0.563958	3.36259	0.000454431	0.784589
CCL2	same	TRUE	TRUE	FALSE	0.745601	22.0379	0.787558	19.4341	2.04322e-10	0.54529
CCL28	same	TRUE	FALSE	FALSE	0.300675	14.9715	0.151074	14.9771	4.73746e-05	0.380469
CCL8	gain	FALSE	TRUE	TRUE	0.0563713	21.1286	0.245798	18.5415	8.30157e-07	0.0203277
CCND3	same	FALSE	TRUE	FALSE	0.165713	6.6367	0.217544	5.95655	6.20238e-07	0.837817
CCNG2	change	TRUE	TRUE	TRUE	0.24549	5.06592	0.284273	11.1957	7.33303e-12	0.0140404
CD248	same	TRUE	TRUE	FALSE	0.322082	21.303	0.336635	20.8565	2.04817e-08	0.966022
CD4	same	FALSE	TRUE	FALSE	0.100507	8.00827	0.226068	5.57835	8.70836e-05	0.416618
CD93	gain	FALSE	TRUE	TRUE	0.114211	5.09954	0.212988	12.07	1.20341e-07	0.0203949
CDC20	change	TRUE	TRUE	TRUE	0.231828	15.6747	0.206737	22.6186	7.61296e-06	0.0419187
CDC37L1	same	FALSE	TRUE	FALSE	0.163969	18.9815	0.217874	16.5645	3.64369e-10	0.401133
CDC42EP1	same	TRUE	TRUE	FALSE	0.254465	15.9873	0.252674	16.4639	6.40638e-05	0.915844
CDH12	same	TRUE	TRUE	FALSE	0.223235	4.549	0.207295	6.87312	2.65396e-06	0.493795
CDK18	same	TRUE	FALSE	FALSE	0.262763	4.09382	0.084053	8.9909	0.00118631	0.302721
CDK5RAP1	loss	TRUE	FALSE	TRUE	0.228557	15.5431	0.0570805	20.6875	2.42578e-05	0.0819292
CDK6	gain	FALSE	TRUE	TRUE	0.0622851	4.5937	0.25678	23.0544	3.85426e-10	4.0178e-06
CDR2	same	TRUE	TRUE	FALSE	0.204225	16.1976	0.228628	17.6829	2.37903e-10	0.20675
CEBPB	same	TRUE	TRUE	FALSE	0.286482	16.8786	0.411313	15.8398	9.80023e-14	0.447194
CEBPD	same	TRUE	TRUE	FALSE	0.224735	5.73347	0.35779	5.47228	2.17053e-13	0.235378
CEBPG	same	TRUE	TRUE	FALSE	0.28533	15.9194	0.29017	16.2771	1.53377e-08	0.880154
CELSR3-AS1	loss	TRUE	FALSE	TRUE	0.467507	4.02823	0.160212	13.3582	0.00221972	0.0443761
CENPC	same	TRUE	FALSE	FALSE	0.226321	12.5073	0.150685	6.52242	1.03448e-05	0.136139
CENPI	same	TRUE	TRUE	FALSE	0.216472	4.233	0.216326	3.19776	1.13266e-05	0.521101
CEP55	same	TRUE	FALSE	FALSE	0.201733	2.8114	0.0193019	11.6998	0.0307702	0.160134
CEP76	change	TRUE	TRUE	TRUE	0.230584	16.1046	0.258084	18.3561	4.69913e-13	0.0282044
CEP89	same	FALSE	TRUE	FALSE	0.170196	2.13325	0.235882	1.35352	0.000357134	0.472387
CEP95	same	TRUE	FALSE	FALSE	0.21658	13.565	0.192503	12.4132	2.41772e-07	0.348978
CFAP20	gain	FALSE	TRUE	TRUE	0.176153	15.7312	0.235547	17.3313	2.22653e-08	0.0975321
CFAP221	same	TRUE	FALSE	FALSE	0.250652	16.2879	0.0725616	22.0916	8.84576e-05	0.109907
CFL1	same	TRUE	TRUE	FALSE	0.227793	2.24114	0.206825	2.68884	0.0030244	0.873704
CGB2	same	FALSE	TRUE	FALSE	0.177231	14.1577	0.285787	14.2257	0.00373757	0.745772
CGRRF1	loss	TRUE	FALSE	TRUE	0.233405	15.3222	0.114876	20.5788	1.48302e-05	0.0972927
CHAC1	same	TRUE	TRUE	FALSE	0.530504	14.2892	0.467058	13.7541	3.91564e-06	0.667864
CHD1	same	TRUE	FALSE	FALSE	0.266257	15.9718	0.176856	17.5718	2.13705e-07	0.589462
CHD4	gain	FALSE	TRUE	TRUE	0.169409	19.5793	0.289192	19.2273	3.27656e-23	0.00825126
CHD7	loss	TRUE	FALSE	TRUE	0.258095	16.8125	0.0999466	16.4152	1.09869e-08	0.0263023
CHKB-AS1	gain	FALSE	TRUE	TRUE	0.0518025	9.96829	0.277146	1.87487	0.000287591	0.00765561
CHMP2B	same	TRUE	FALSE	FALSE	0.225913	16.2112	0.163737	16.7852	1.92973e-06	0.829924
CHST3	same	TRUE	TRUE	FALSE	0.235161	16.8877	0.29914	15.4946	7.83078e-05	0.651012
CHSY1	same	TRUE	TRUE	FALSE	0.224385	16.6192	0.205	17.1878	5.38245e-05	0.961552
CHUK	same	TRUE	TRUE	FALSE	0.222703	15.9326	0.294136	16.0711	2.07986e-12	0.458682
CIART	same	TRUE	TRUE	FALSE	0.571307	10.1686	0.65291	10.2649	5.26647e-17	0.817677
CIDEA	same	TRUE	TRUE	FALSE	0.461553	4.55696	0.445086	4.46009	1.22916e-18	0.93284
CITED2	same	TRUE	TRUE	FALSE	0.452758	2.92026	0.375428	2.98082	5.29107e-06	0.899491
CITED4	same	TRUE	TRUE	FALSE	0.355185	15.8359	0.421237	17.2572	4.3159e-06	0.347852
CKAP2	same	TRUE	TRUE	FALSE	0.230628	14.8487	0.306332	14.3151	2.10554e-06	0.588455
CKAP4	same	FALSE	TRUE	FALSE	0.111336	16.6087	0.204413	16.4228	0.018401	0.746709
CLCN2	same	FALSE	TRUE	FALSE	0.100283	20.5894	0.225265	16.7012	1.15496e-07	0.186625
CLCN4	loss	TRUE	FALSE	TRUE	0.216224	15.05	0.108906	20.493	1.95568e-06	0.0270508
CLIC2	gain	FALSE	TRUE	TRUE	0.154417	6.50768	0.378504	2.78769	8.36762e-08	0.0173315
CLTCL1	same	TRUE	TRUE	FALSE	0.309562	16.1107	0.366542	15.6954	1.30593e-10	0.853061
CLVS1	same	TRUE	TRUE	FALSE	0.285363	6.10675	0.439199	5.57428	1.72393e-15	0.267643
CMA1	gain	FALSE	TRUE	TRUE	0.161746	10.0269	0.395108	5.14523	1.58961e-07	0.0709686
CMAHP	same	TRUE	TRUE	FALSE	0.227516	4.5897	0.341944	5.26647	1.83023e-10	0.167516
CNOT8	loss	TRUE	FALSE	TRUE	0.266639	12.9721	0.119159	10.7098	3.31657e-11	0.0837385
CNR1	same	TRUE	TRUE	FALSE	0.325276	6.60526	0.321169	6.27296	1.13725e-11	0.967479
CNTNAP3B	same	TRUE	FALSE	FALSE	0.277421	3.03195	0.195607	3.52395	0.00125159	0.836259
COA7	same	FALSE	TRUE	FALSE	0.163002	18.8728	0.220133	17.8069	3.38998e-07	0.816139
COL25A1	change	TRUE	TRUE	TRUE	0.308006	3.35438	0.250875	13.1718	4.31503e-05	0.00265824
COL5A3	same	FALSE	TRUE	FALSE	0.0994959	19.6897	0.268779	16.2859	5.1683e-06	0.238287
COQ10A	same	TRUE	FALSE	FALSE	0.418359	16.0761	0.170623	17.7044	1.26041e-07	0.224388
COQ10B	same	TRUE	TRUE	FALSE	0.270699	15.9879	0.25691	16.5888	3.84797e-15	0.664854
CORO2B	same	TRUE	FALSE	FALSE	0.218189	0.218927	0.131425	20.0336	7.27218e-05	0.423156
COX14	same	TRUE	TRUE	FALSE	0.333926	15.892	0.529718	14.6169	0.00032756	0.463587
CPA3	same	TRUE	TRUE	FALSE	0.223338	4.46521	0.285763	6.13448	2.04497e-07	0.247903
CPAMD8	same	TRUE	TRUE	FALSE	0.360394	14.8159	0.371372	15.2623	0.00393137	0.894419
CPEB2	change	TRUE	TRUE	TRUE	0.236322	15.5294	0.262029	17.3619	4.96466e-16	0.00605333
CPEB4	same	TRUE	TRUE	FALSE	0.322013	16.1897	0.367706	16.6501	6.68152e-14	0.500677
CPNE8	same	TRUE	FALSE	FALSE	0.241223	3.13341	0.0904229	3.99918	0.000115252	0.302721
CPSF1	same	FALSE	TRUE	FALSE	0.101704	4.9005	0.217332	2.87267	7.54842e-06	0.202799
CPT1A	loss	TRUE	FALSE	TRUE	0.338663	2.47894	0.0651817	6.66932	4.59899e-08	0.00207558
CREB5	same	TRUE	TRUE	FALSE	0.239204	13.578	0.279362	11.6254	0.00577835	0.384178
CREBRF	same	FALSE	TRUE	FALSE	0.19178	9.84527	0.269179	6.21874	1.96377e-08	0.336912
CRHBP	same	TRUE	TRUE	FALSE	0.215827	6.43088	0.266353	4.92345	2.06212e-06	0.817677
CRLS1	same	TRUE	FALSE	FALSE	0.238589	3.45067	0.0886557	4.42917	5.22854e-05	0.293934
CROCC	gain	FALSE	TRUE	TRUE	0.175213	4.67046	0.252505	14.6844	0.000152976	0.00137372
CRY1	same	TRUE	TRUE	FALSE	0.349824	16.1407	0.405484	15.6993	5.3236e-12	0.83021
CRY2	same	TRUE	TRUE	FALSE	0.282909	12.2947	0.356071	11.4346	5.00007e-11	0.245691
CRYM-AS1	same	FALSE	TRUE	FALSE	0.120017	2.38447	0.204174	2.94414	0.000138567	0.398662
CSRNP2	same	FALSE	TRUE	FALSE	0.180049	18.0257	0.224772	18.5957	3.35106e-12	0.507697
CTAGE11P	same	TRUE	FALSE	FALSE	0.271553	13.2261	0.157409	14.007	1.95873e-05	0.226921
CTNNA3	loss	TRUE	FALSE	TRUE	0.272293	14.8417	0.0351869	18.6962	6.87902e-05	0.0348724
CTPS1	same	TRUE	TRUE	FALSE	0.303728	17.5779	0.359707	18.9658	4.76196e-14	0.278297
CTSG	gain	FALSE	TRUE	TRUE	0.0538499	9.95721	0.231408	7.58184	4.63583e-05	0.0545739
CTSH	same	FALSE	TRUE	FALSE	0.162924	3.4777	0.315935	3.8352	8.41234e-05	0.336344
CWF19L1	same	TRUE	FALSE	FALSE	0.266828	14.8731	0.169845	14.4183	0.00147966	0.609121
CXCL16	same	TRUE	FALSE	FALSE	0.33934	3.22364	0.164282	6.56672	0.00289764	0.419577
CXXC5	same	TRUE	TRUE	FALSE	0.239625	16.7544	0.275367	18.0031	1.35758e-07	0.492924
CYP4B1	same	TRUE	TRUE	FALSE	0.505811	6.59016	0.446685	9.73561	3.65986e-17	0.206127
DAPK1	same	TRUE	FALSE	FALSE	0.25086	4.20813	0.120337	6.52351	6.60913e-05	0.536162
DAPK2	same	FALSE	TRUE	FALSE	0.105464	7.51463	0.201266	8.89437	1.89148e-06	0.292411
DBP	same	TRUE	TRUE	FALSE	0.607182	7.95928	0.58031	8.20917	3.2381e-37	0.860926
DCUN1D3	change	TRUE	TRUE	TRUE	0.290099	14.6931	0.458411	16.583	2.78991e-06	0.0387261
DCUN1D5	same	FALSE	TRUE	FALSE	0.183743	17.8649	0.201215	19.3832	6.88217e-10	0.590877
DDIT3	change	TRUE	TRUE	TRUE	0.369956	14.7846	0.307053	15.9187	4.52236e-13	0.0988297
DDIT4	same	TRUE	TRUE	FALSE	0.692464	9.36086	0.852783	8.95539	3.62802e-24	0.305685
DDX10	gain	FALSE	TRUE	TRUE	0.0617523	19.4664	0.217819	22.2083	1.13187e-05	0.0827553
DDX19A	same	FALSE	TRUE	FALSE	0.0962007	22.6004	0.200413	20.1009	2.93016e-05	0.186413
DDX20	loss	TRUE	FALSE	TRUE	0.241467	16.7628	0.0984536	16.9406	6.18425e-12	0.0163831
DDX21	same	FALSE	TRUE	FALSE	0.164944	19.7037	0.277187	19.1403	8.53906e-15	0.107774
DDX24	same	FALSE	TRUE	FALSE	0.194235	17.323	0.226475	17.6059	9.84228e-11	0.750204
DENND1A	loss	TRUE	FALSE	TRUE	0.220133	12.6528	0.146805	7.06919	1.05638e-06	0.0930048
DENND2A	same	FALSE	TRUE	FALSE	0.0941254	19.738	0.235088	17.2691	0.000441914	0.431912
DENND2C	same	TRUE	TRUE	FALSE	0.235646	15.7646	0.221064	14.977	0.00071158	0.704664
DENND6B	loss	TRUE	FALSE	TRUE	0.206847	2.44333	0.121041	11.7618	0.0011405	0.014271
DEPTOR	same	TRUE	TRUE	FALSE	0.378703	4.80868	0.319757	6.43792	8.9019e-16	0.419478
DERL2	same	FALSE	TRUE	FALSE	0.120726	16.3856	0.214373	15.1765	2.00346e-05	0.504892
DGAT2	same	TRUE	TRUE	FALSE	0.218376	20.1542	0.282713	18.6162	5.69317e-08	0.758467
DGCR14	same	FALSE	TRUE	FALSE	0.147757	23.2885	0.295413	1.59373	1.11195e-06	0.135066
DKC1	same	TRUE	FALSE	FALSE	0.218044	16.7273	0.124348	19.3205	4.57594e-11	0.300934
DKFZp667F0711	same	TRUE	TRUE	FALSE	0.561933	14.0082	0.41619	12.2887	4.51991e-05	0.222482
DLAT	same	TRUE	TRUE	FALSE	0.315167	21.0466	0.32736	20.0068	1.4148e-11	0.889975
DLGAP1-AS1	gain	FALSE	TRUE	TRUE	0.0744356	12.7212	0.317205	5.19263	3.14674e-07	0.00211562
DLL1	same	FALSE	TRUE	FALSE	0.199175	19.4565	0.232147	18.6982	6.02279e-10	0.893971
DNAJB1	same	FALSE	TRUE	FALSE	0.0951016	17.4013	0.200347	17.064	4.06975e-06	0.301749
DNM3	same	FALSE	TRUE	FALSE	0.168313	10.2835	0.218069	4.61679	2.49475e-05	0.268246
DPM1	same	TRUE	FALSE	FALSE	0.217802	15.1659	0.194364	15.3929	1.4268e-10	0.899491
DPY19L2	loss	TRUE	FALSE	TRUE	0.423018	4.72531	0.135318	10.1172	8.22517e-09	0.013957
DRD1	same	TRUE	FALSE	FALSE	0.200453	14.9845	0.188543	15.3345	0.000440182	0.93284
DSEL	same	TRUE	TRUE	FALSE	0.210435	19.329	0.313227	19.1898	1.4115e-08	0.497251
DUSP10	gain	FALSE	TRUE	TRUE	0.139984	1.94581	0.202221	19.7763	6.59275e-06	0.00538241
DUSP11	same	FALSE	TRUE	FALSE	0.152164	12.814	0.214419	13.8153	7.86986e-08	0.335198
DUSP12	same	FALSE	TRUE	FALSE	0.089925	16.6372	0.220548	15.3419	0.000327612	0.43235
DUSP14	same	TRUE	TRUE	FALSE	0.506653	16.2632	0.571215	17.1717	1.495e-11	0.365094
DUSP4	same	TRUE	TRUE	FALSE	0.659451	15.2954	0.697815	16.203	1.15813e-09	0.332769
DUSP6	same	FALSE	TRUE	FALSE	0.167871	18.4603	0.302271	17.6444	1.14701e-10	0.247747
DUSP7	loss	TRUE	FALSE	TRUE	0.222437	14.7941	0.160439	18.5526	1.75248e-05	0.0561356
DYRK3	gain	FALSE	TRUE	TRUE	0.107143	16.1669	0.34911	15.7387	2.98431e-06	0.0896515
EBLN2	loss	TRUE	FALSE	TRUE	0.352055	14.886	0.101275	4.40032	0.00148883	0.00825126
EDA2R	same	TRUE	FALSE	FALSE	0.229246	2.40676	0.123549	4.05045	0.000534889	0.306738
EGFEM1P	same	TRUE	TRUE	FALSE	0.520686	3.38098	0.616263	3.45595	2.64388e-09	0.812281
EGR3	same	TRUE	TRUE	FALSE	0.291491	21.8669	0.260818	18.7525	9.78918e-06	0.698526
EIF2B4	loss	TRUE	FALSE	TRUE	0.256858	15.0918	0.112798	22.6135	5.82002e-06	0.0121753
EIF3J-AS1	same	TRUE	FALSE	FALSE	0.218433	1.85716	0.197948	3.28239	0.00130582	0.324166
ELMO2	gain	FALSE	TRUE	TRUE	0.196412	18.4773	0.345439	17.3902	1.14515e-17	0.0988069
ELMSAN1	same	TRUE	TRUE	FALSE	0.223063	15.2196	0.211429	14.7981	0.000973028	0.872707
ELOVL6	same	FALSE	TRUE	FALSE	0.13699	22.5011	0.342764	0.978781	6.27519e-05	0.350636
EMC7	same	FALSE	TRUE	FALSE	0.108945	17.3532	0.282385	16.3026	1.07042e-08	0.106351
ENTPD3-AS1	same	TRUE	FALSE	FALSE	0.201283	3.43835	0.158938	3.79825	8.16388e-05	0.904021
EOGT	same	FALSE	TRUE	FALSE	0.167008	17.1283	0.268493	16.2924	6.94291e-07	0.663559
EPB41L5	gain	FALSE	TRUE	TRUE	0.0782412	18.5782	0.34008	15.1182	1.66904e-05	0.0750384
EPHB3	same	TRUE	TRUE	FALSE	0.20953	15.475	0.200158	17.7365	4.34021e-05	0.300934
ERCC4	gain	FALSE	TRUE	TRUE	0.179074	18.6035	0.326238	18.9111	6.68152e-14	0.0446209
ERRFI1	same	TRUE	TRUE	FALSE	0.509413	6.19218	0.692497	7.40809	4.55481e-15	0.160134
ESF1	gain	FALSE	TRUE	TRUE	0.0688894	20.9124	0.21747	18.8917	1.64153e-09	0.0117499
ETAA1	loss	TRUE	FALSE	TRUE	0.268783	14.2681	0.0744905	4.47365	0.00125207	0.012976
ETFA	loss	TRUE	FALSE	TRUE	0.269808	3.27947	0.0907546	7.00925	2.07764e-06	0.0962605
ETS1	same	FALSE	TRUE	FALSE	0.14067	7.14869	0.273483	4.53133	1.42107e-12	0.160181
ETV3	same	TRUE	TRUE	FALSE	0.31126	14.2973	0.280538	15.2225	0.000849571	0.593297
EVX2	loss	TRUE	FALSE	TRUE	0.220657	1.75128	0.0852863	13.2489	0.0061676	0.015928
EXOSC4	gain	FALSE	TRUE	TRUE	0.0593852	21.1638	0.32291	17.7454	1.40782e-14	1.80355e-05
EXTL3	same	TRUE	FALSE	FALSE	0.349021	16.9518	0.146602	17.826	1.94475e-06	0.242175
EYA2	same	TRUE	TRUE	FALSE	0.342311	3.84471	0.404406	4.04921	1.66654e-05	0.853061
FADS1	same	FALSE	TRUE	FALSE	0.165397	17.5092	0.258186	23.1562	5.0432e-05	0.248866
FADS3	same	TRUE	TRUE	FALSE	0.329287	17.0095	0.330608	18.0422	6.38605e-11	0.664854
FAM103A1	same	TRUE	TRUE	FALSE	0.209215	14.9342	0.258661	14.7854	0.000427894	0.915844
FAM106B	same	FALSE	TRUE	FALSE	0.19658	1.52715	0.289422	2.89406	0.0021119	0.314856
FAM107B	same	TRUE	FALSE	FALSE	0.21772	13.1929	0.157495	12.3585	1.76118e-05	0.740822
FAM117A	same	FALSE	TRUE	FALSE	0.194593	10.7719	0.262903	4.8614	0.00112904	0.407095
FAM117B	same	FALSE	TRUE	FALSE	0.140355	10.7379	0.205306	10.5006	4.36393e-06	0.598503
FAM124B	same	TRUE	TRUE	FALSE	0.371907	23.9969	0.321251	0.324217	3.58303e-10	0.690649
FAM13A	same	TRUE	TRUE	FALSE	0.522304	4.63211	0.310431	6.60156	3.78837e-12	0.354357
FAM174A	same	TRUE	FALSE	FALSE	0.248967	15.374	0.175133	14.7683	4.32564e-06	0.37962
FAM199X	gain	FALSE	TRUE	TRUE	0.0543134	19.3558	0.221623	15.4293	2.08378e-05	0.0999669
FAM200B	same	TRUE	FALSE	FALSE	0.268143	17.5279	0.130928	18.4097	5.82002e-06	0.380379
FAM207A	same	TRUE	FALSE	FALSE	0.249325	3.43351	0.14798	3.31914	6.77427e-05	0.520162
FAM213B	loss	TRUE	FALSE	TRUE	0.29564	13.0914	0.0902394	21.8802	0.000296834	0.00233596
FAM214A	same	FALSE	TRUE	FALSE	0.0697345	8.74263	0.284241	12.7128	5.43724e-05	0.136161
FAM221A	same	TRUE	TRUE	FALSE	0.287256	14.4305	0.215824	16.2089	0.000765766	0.314856
FAM26E	same	FALSE	TRUE	FALSE	0.152106	20.966	0.38875	16.9069	6.3926e-06	0.20516
FAM32A	loss	TRUE	FALSE	TRUE	0.20791	13.7264	0.063718	0.55967	1.1617e-05	0.000345264
FAM76A	same	TRUE	FALSE	FALSE	0.206175	9.91819	0.113193	12.416	0.000140413	0.148528
FAR2	same	TRUE	FALSE	FALSE	0.237177	5.93641	0.187672	6.05551	1.61603e-06	0.840414
FASTKD5	same	TRUE	TRUE	FALSE	0.468211	15.2102	0.230702	15.3055	1.01228e-06	0.257033
FAXDC2	same	TRUE	TRUE	FALSE	0.270991	8.36287	0.301134	6.95357	3.2818e-25	0.533911
FBXL18	loss	TRUE	FALSE	TRUE	0.280573	14.2343	0.0979339	12.4435	3.20668e-05	0.0837385
FBXL20	gain	FALSE	TRUE	TRUE	0.111762	8.32465	0.224793	7.69905	1.32749e-15	0.0142055
FBXO30	same	TRUE	TRUE	FALSE	0.220626	17.9607	0.344132	16.6397	2.78717e-15	0.3746
FBXO32	same	TRUE	TRUE	FALSE	0.385623	5.75842	0.453111	4.71824	6.57014e-21	0.520162
FBXO36	same	TRUE	TRUE	FALSE	0.211702	16.8815	0.363018	16.842	6.17262e-06	0.463588
FBXO42	same	TRUE	TRUE	FALSE	0.266204	15.3324	0.254445	15.3554	9.91478e-09	0.991205
FBXO46	gain	FALSE	TRUE	TRUE	0.110159	11.9577	0.222621	2.02118	0.00143517	0.00801803
FBXO6	change	TRUE	TRUE	TRUE	0.202771	13.518	0.202582	2.23315	0.00115838	0.00292512
FBXW7	loss	TRUE	FALSE	TRUE	0.412753	14.6686	0.192829	16.7655	2.68267e-09	0.0273965
FDX1	same	FALSE	TRUE	FALSE	0.136967	16.4856	0.200326	20.0809	1.66091e-05	0.14716
FEM1A	loss	TRUE	FALSE	TRUE	0.246952	14.2505	0.180849	17.4501	5.98948e-05	0.0397487
FFAR4	same	TRUE	TRUE	FALSE	0.344377	19.2043	0.563824	17.6436	6.46286e-10	0.447194
FGF10-AS1	same	TRUE	TRUE	FALSE	0.210931	4.81154	0.328101	4.03755	1.09322e-09	0.563997
FGFR2	same	FALSE	TRUE	FALSE	0.157109	23.7916	0.235657	19.962	6.92272e-06	0.131541
FGFRL1	same	TRUE	FALSE	FALSE	0.310583	15.3947	0.111508	18.1529	0.000875884	0.384981
FGGY	same	FALSE	TRUE	FALSE	0.113557	10.8941	0.209632	3.52139	0.00160353	0.154683
FHL2	same	FALSE	TRUE	FALSE	0.100991	11.8677	0.264215	12.0181	4.41496e-05	0.216014
FHOD1	same	TRUE	TRUE	FALSE	0.238395	17.0527	0.383036	16.7831	1.83027e-14	0.205244
FIBIN	gain	FALSE	TRUE	TRUE	0.0619001	7.64418	0.316662	4.34187	1.78548e-09	0.00532998
FKBP5	same	TRUE	TRUE	FALSE	0.333506	6.95294	0.381332	8.98959	7.32565e-22	0.260608
FKRP	same	FALSE	TRUE	FALSE	0.100336	17.3357	0.209592	15.1947	0.000115102	0.386458
FLJ12825	same	TRUE	FALSE	FALSE	0.2102	15.1475	0.163194	15.3758	5.70863e-05	0.880257
FLJ20021	same	TRUE	TRUE	FALSE	0.223423	4.12889	0.284023	4.42815	2.51733e-10	0.522216
FLRT2	same	TRUE	TRUE	FALSE	0.414429	0.249665	0.287716	22.2875	6.98509e-06	0.663312
FMO1	same	TRUE	FALSE	FALSE	0.38977	3.10582	0.147053	6.17031	4.39218e-06	0.127003
FNBP1L	same	TRUE	TRUE	FALSE	0.205559	7.89057	0.23564	5.30659	9.80594e-10	0.500099
FNDC1	same	TRUE	TRUE	FALSE	0.223055	21.7207	0.203945	22.0182	0.00468706	0.980216
FOXC1	loss	TRUE	FALSE	TRUE	0.344418	14.9232	0.160348	18.6087	6.38937e-06	0.0837385
FOXM1	loss	TRUE	FALSE	TRUE	0.267713	2.81529	0.0203611	17.2661	0.000157204	0.00814427
FOXO1	same	FALSE	TRUE	FALSE	0.196674	12.6579	0.20096	11.5198	8.11096e-07	0.523604
FOXP4	same	FALSE	TRUE	FALSE	0.144538	16.5335	0.356711	16.3173	3.75852e-05	0.25314
FRMD6	same	TRUE	TRUE	FALSE	0.324182	20.8797	0.320367	19.4646	1.72759e-14	0.791942
FRS2	same	FALSE	TRUE	FALSE	0.106764	16.1925	0.213975	15.9541	1.0653e-06	0.302721
FSTL3	same	TRUE	TRUE	FALSE	0.314768	15.5038	0.412939	16.8274	2.16972e-06	0.225584
FTH1	same	FALSE	TRUE	FALSE	0.181205	4.52652	0.305781	4.2542	4.27993e-08	0.418069
FXR2	same	TRUE	FALSE	FALSE	0.224961	15.3443	0.112092	15.1578	1.11195e-06	0.20675
FZD8	gain	FALSE	TRUE	TRUE	0.0586993	20.8965	0.20958	17.6598	2.65123e-08	0.0200264
G0S2	same	TRUE	FALSE	FALSE	0.201809	17.0064	0.187479	18.6682	2.70392e-07	0.693999
GABARAPL2	same	FALSE	TRUE	FALSE	0.083027	5.95667	0.212461	3.89714	0.00260287	0.555438
GADD45B	same	TRUE	TRUE	FALSE	0.267062	12.0366	0.292052	11.3554	9.89392e-06	0.78473
GAN	gain	FALSE	TRUE	TRUE	0.157668	15.5246	0.220393	17.5035	4.80689e-11	0.0102623
GATA6	same	FALSE	TRUE	FALSE	0.121684	17.6017	0.202192	17.2107	1.17042e-05	0.593297
GBA2	same	TRUE	TRUE	FALSE	0.251461	16.1457	0.2197	16.0776	1.04704e-11	0.83021
GBP1	same	TRUE	TRUE	FALSE	0.32485	0.620436	0.225787	23.4502	0.000303871	0.816373
GBX2	same	TRUE	TRUE	FALSE	0.302677	3.21619	0.262798	2.41039	7.40945e-06	0.422021
GCC1	same	TRUE	FALSE	FALSE	0.272999	15.4088	0.193461	16.971	2.23778e-09	0.30935
GCLM	gain	FALSE	TRUE	TRUE	0.189771	22.9353	0.301165	18.1564	3.35106e-12	0.0179851
GCOM1	same	TRUE	FALSE	FALSE	0.356574	17.0703	0.137281	18.85	1.36914e-08	0.111337
GEN1	same	FALSE	TRUE	FALSE	0.146116	16.2026	0.221578	16.752	0.000633899	0.593297
GGNBP2	same	TRUE	TRUE	FALSE	0.266955	15.1338	0.208553	15.9126	1.71314e-08	0.593297
GH2	gain	FALSE	TRUE	TRUE	0.136141	8.72793	0.270577	1.49482	0.00412529	0.0203214
GINS2	loss	TRUE	FALSE	TRUE	0.209315	3.19205	0.0284115	14.0445	1.09093e-05	0.00211562
GMDS-AS1	same	TRUE	FALSE	FALSE	0.272573	3.95697	0.142358	2.23331	0.000322594	0.103539
GNA11	same	FALSE	TRUE	FALSE	0.0936086	18.8305	0.338766	17.071	6.37313e-06	0.10164
GNG7	same	FALSE	TRUE	FALSE	0.161472	7.32672	0.213926	10.1767	2.29052e-08	0.535795
GNL3	same	TRUE	FALSE	FALSE	0.223787	16.7484	0.140144	20.2805	2.65646e-10	0.248274
GNPNAT1	same	TRUE	FALSE	FALSE	0.289226	23.5947	0.164026	0.719264	1.66061e-05	0.186151
GNRH1	loss	TRUE	FALSE	TRUE	0.217494	2.26851	0.153605	4.94756	8.94469e-07	0.0178273
GOLGA6L6	same	TRUE	TRUE	FALSE	0.264344	1.57761	0.291151	3.83587	0.001346	0.105625
GPATCH11	same	FALSE	TRUE	FALSE	0.121401	23.4591	0.214745	17.5951	7.41777e-06	0.100359
GPATCH4	same	FALSE	TRUE	FALSE	0.0785439	18.8549	0.258017	17.4512	1.68258e-05	0.138597
GPD2	gain	FALSE	TRUE	TRUE	0.0287888	21.6374	0.204333	23.3328	1.60724e-05	0.0272121
GPR126	same	FALSE	TRUE	FALSE	0.150412	5.00376	0.209586	3.50083	0.00082584	0.715591
GPR135	same	TRUE	TRUE	FALSE	0.385296	1.00129	0.353566	0.319861	0.0038087	0.899491
GPR137	same	TRUE	TRUE	FALSE	0.233925	2.37696	0.23413	3.38365	0.000129928	0.459902
GPR150	same	FALSE	TRUE	FALSE	0.160871	2.47697	0.367394	3.19079	0.00318028	0.340778
GPR34	same	TRUE	TRUE	FALSE	0.39349	3.80771	0.447484	2.7231	0.000143551	0.533938
GPR37	same	FALSE	TRUE	FALSE	0.153158	21.3196	0.27841	23.9424	3.25083e-14	0.15124
GPR4	same	FALSE	TRUE	FALSE	0.156259	23.2388	0.241289	19.0365	8.77516e-05	0.277996
GPR75	same	TRUE	TRUE	FALSE	0.356431	16.7057	0.232068	18.2951	1.73398e-09	0.594113
GPRASP1	same	FALSE	TRUE	FALSE	0.183581	14.6041	0.273095	15.5877	0.000477268	0.365754
GRHL1	same	TRUE	TRUE	FALSE	0.458693	15.3681	0.478658	14.8731	8.29828e-07	0.761854
GRPEL1	same	TRUE	FALSE	FALSE	0.2013	15.4449	0.196954	17.7393	4.20023e-05	0.277324
GRPEL2	same	TRUE	TRUE	FALSE	0.232985	15.8454	0.294165	16.6882	1.39649e-06	0.437835
GSAP	same	FALSE	TRUE	FALSE	0.111803	7.3223	0.336341	3.76683	2.67687e-05	0.222138
GTF2H3	gain	FALSE	TRUE	TRUE	0.0744999	23.2661	0.248815	16.2653	0.000330976	0.0931642
GTPBP4	change	TRUE	TRUE	TRUE	0.212799	20.2378	0.373735	16.4525	7.58559e-17	0.0264446
GYS1	same	FALSE	TRUE	FALSE	0.178895	15.7448	0.367549	16.1815	0.000188634	0.315364
H1FX	loss	TRUE	FALSE	TRUE	0.304573	13.6224	0.145974	8.1452	3.08196e-05	0.041118
H2AFB1	same	TRUE	TRUE	FALSE	0.260276	2.21915	0.343235	1.84341	0.00603601	0.820627
H3F3B	same	FALSE	TRUE	FALSE	0.186966	14.418	0.215191	13.17	0.000169381	0.287217
HAGHL	same	FALSE	TRUE	FALSE	0.145559	3.21503	0.211045	4.39842	2.08057e-06	0.167036
HAGLR	same	TRUE	TRUE	FALSE	0.286927	3.23379	0.324473	1.43767	0.000190303	0.108898
HARBI1	gain	FALSE	TRUE	TRUE	0.197801	0.940282	0.200541	17.5203	1.88121e-09	0.00164434
HBEGF	same	TRUE	TRUE	FALSE	0.248842	21.5806	0.280149	17.3591	5.04547e-08	0.339461
HBM	same	TRUE	TRUE	FALSE	0.220826	7.55867	0.302486	4.60142	0.000223954	0.667864
HBP1	gain	FALSE	TRUE	TRUE	0.19935	6.12626	0.345486	7.70033	9.94247e-20	0.00240529
HCG27	gain	FALSE	TRUE	TRUE	0.166794	4.84915	0.239547	12.0248	1.29668e-06	0.0404284
HEATR3	gain	FALSE	TRUE	TRUE	0.183258	23.1388	0.220163	18.7684	3.65422e-11	0.0837385
HECW2	same	TRUE	TRUE	FALSE	0.471213	5.99612	0.40412	6.78731	2.79716e-12	0.885543
HEMGN	same	TRUE	TRUE	FALSE	0.25113	8.15318	0.398579	4.89133	0.000552421	0.69245
HES1	same	TRUE	TRUE	FALSE	0.869804	15.1755	0.818668	15.1129	7.0816e-09	0.962051
HEXIM1	gain	FALSE	TRUE	TRUE	0.192541	15.5248	0.245965	19.2921	3.0872e-12	0.000959782
HEY2	same	TRUE	TRUE	FALSE	0.349284	16.5156	0.219098	17.7824	2.87884e-07	0.668079
HEYL	change	TRUE	TRUE	TRUE	0.247612	15.0802	0.369127	17.1041	2.49096e-05	0.0988297
HHAT	loss	TRUE	FALSE	TRUE	0.259378	2.2914	0.0439444	7.22482	5.37647e-05	0.0148593
HHEX	same	FALSE	TRUE	FALSE	0.188269	18.6162	0.397537	15.5461	5.42941e-05	0.356532
HIC1	same	TRUE	TRUE	FALSE	0.411401	14.7263	0.378803	15.3717	0.000185967	0.761854
HIF3A	same	TRUE	TRUE	FALSE	0.28116	7.045	0.302833	9.14038	3.93613e-08	0.761854
HILPDA	gain	FALSE	TRUE	TRUE	0.178707	10.114	0.462621	10.0788	1.10993e-09	0.0251514
HIST1H2AJ	loss	TRUE	FALSE	TRUE	0.502596	12.5955	0.129237	8.53534	4.86594e-06	0.0914173
HIST1H2BM	same	TRUE	TRUE	FALSE	0.305727	6.84339	0.612154	4.18372	0.000141447	0.562523
HIST1H3I	same	FALSE	TRUE	FALSE	0.196457	5.54058	0.566274	4.26256	0.000248568	0.339461
HIST1H4E	same	FALSE	TRUE	FALSE	0.141003	5.56253	0.346569	3.92598	0.000106662	0.432004
HIST1H4L	same	TRUE	TRUE	FALSE	0.280091	3.95755	0.361291	3.4686	2.02093e-05	0.870063
HK2	gain	FALSE	TRUE	TRUE	0.148866	14.0236	0.482036	15.7172	1.45933e-05	0.0182077
HLF	same	TRUE	TRUE	FALSE	0.265911	7.25611	0.372562	10.3924	4.0171e-12	0.286905
HLX	same	TRUE	TRUE	FALSE	0.364542	23.799	0.263221	23.1633	4.14328e-08	0.780913
HMCES	same	FALSE	TRUE	FALSE	0.17643	15.7377	0.246149	16.2027	0.000117593	0.616401
HMGB1	gain	FALSE	TRUE	TRUE	0.0838733	7.81092	0.253295	13.0762	6.5852e-08	0.0213028
HMGB2	change	TRUE	TRUE	TRUE	0.206064	9.98608	0.384443	7.71984	8.95122e-15	0.0115284
HMGCS1	change	TRUE	TRUE	TRUE	0.210629	23.8176	0.234273	19.5667	7.52554e-10	0.0619672
HMOX1	same	TRUE	FALSE	FALSE	0.257911	22.4339	0.133394	21.1896	0.000185606	0.547422
HNMT	same	TRUE	TRUE	FALSE	0.32376	3.70532	0.228402	3.29209	2.32443e-09	0.302721
HNRNPA0	same	FALSE	TRUE	FALSE	0.182337	14.9242	0.201625	16.2336	1.14316e-05	0.290519
HOMEZ	change	TRUE	TRUE	TRUE	0.306729	0.972683	0.253714	16.4723	2.43957e-05	0.0152039
HOXA10	same	TRUE	TRUE	FALSE	0.281126	21.5301	0.299841	17.3774	4.61437e-10	0.230598
HOXB2	same	TRUE	TRUE	FALSE	0.36526	17.5643	0.35155	18.2023	9.16396e-13	0.899491
HOXC5	same	FALSE	TRUE	FALSE	0.130383	21.2789	0.233179	19.2569	2.76269e-05	0.416873
HOXC6	same	TRUE	TRUE	FALSE	0.26517	20.7713	0.276472	17.6897	8.72515e-05	0.711348
HOXC8	loss	TRUE	FALSE	TRUE	0.404694	15.3987	0.178664	20.6689	2.47847e-07	0.0397487
HSCB	same	TRUE	FALSE	FALSE	0.227714	1.93207	0.097536	0.103284	0.000624823	0.284967
HSF2	same	TRUE	FALSE	FALSE	0.248661	14.5492	0.199163	15.8549	0.000700691	0.478174
HSPA14	same	TRUE	FALSE	FALSE	0.406405	15.3296	0.185577	15.7703	1.54581e-08	0.154612
HSPA1B	same	TRUE	TRUE	FALSE	0.275314	22.2961	0.357451	21.4296	3.041e-14	0.308225
HSPB7	same	TRUE	TRUE	FALSE	0.320442	17.0027	0.27772	18.5115	3.19963e-07	0.779509
HSPB8	same	TRUE	TRUE	FALSE	0.200384	18.8967	0.232026	19.0315	1.01323e-05	0.921305
HSPBP1	same	TRUE	FALSE	FALSE	0.213699	3.09356	0.0677211	5.39877	7.20666e-05	0.202799
HSPH1	gain	FALSE	TRUE	TRUE	0.167109	1.24844	0.275206	20.639	1.56102e-11	0.000148359
HTR7	loss	TRUE	FALSE	TRUE	0.206209	1.4818	0.0499832	10.8693	0.0015371	0.00980646
IBTK	gain	FALSE	TRUE	TRUE	0.0978928	21.8768	0.24033	15.9422	6.31963e-09	0.0189949
ICAM1	same	TRUE	TRUE	FALSE	0.299957	15.8143	0.458263	15.8306	7.43877e-12	0.288918
ID1	same	TRUE	TRUE	FALSE	0.226403	16.716	0.484658	16.6875	1.94749e-05	0.296799
ID3	same	TRUE	TRUE	FALSE	0.386364	16.699	0.470763	18.0361	5.00935e-13	0.148528
IER2	same	FALSE	TRUE	FALSE	0.124116	19.3571	0.248628	17.3447	2.92713e-05	0.504892
IER3	same	TRUE	TRUE	FALSE	0.491857	13.9474	0.333981	12.4809	1.92405e-06	0.206352
IER3IP1	same	FALSE	TRUE	FALSE	0.151002	20.0152	0.288951	16.1208	1.17444e-08	0.16556
IFFO2	same	TRUE	TRUE	FALSE	0.762783	14.546	0.621834	14.2232	5.06614e-16	0.354357
IFT88	loss	TRUE	FALSE	TRUE	0.323903	13.1403	0.0301497	10.1024	2.80785e-05	0.022729
IGF2BP2	same	TRUE	TRUE	FALSE	0.218795	10.5727	0.215405	8.11855	7.70268e-07	0.69297
IGHV3OR16-8	same	TRUE	TRUE	FALSE	0.310908	13.6605	0.430922	14.268	0.000309704	0.653247
IGLJ7	loss	TRUE	FALSE	TRUE	0.44074	3.03185	0.0684373	13.561	0.000160344	0.00825603
IGLV1-36	same	FALSE	TRUE	FALSE	0.136937	22.9809	0.330304	1.0697	0.000129924	0.397373
IGSF10	same	TRUE	FALSE	FALSE	0.244395	5.30153	0.182308	9.92322	2.18373e-06	0.370989
IGSF8	same	TRUE	FALSE	FALSE	0.23574	14.7617	0.090909	17.6381	0.0101793	0.382153
IKZF5	same	TRUE	FALSE	FALSE	0.275291	13.9343	0.17849	13.063	1.56547e-06	0.387652
IL16	change	TRUE	TRUE	TRUE	0.207677	4.40369	0.226722	8.52346	2.02746e-11	0.0213028
IL1R1	same	TRUE	TRUE	FALSE	0.317471	1.08188	0.205999	0.803954	2.98408e-08	0.538418
IL6	same	TRUE	TRUE	FALSE	0.215394	22.7157	0.269778	17.2536	1.03613e-07	0.161712
INAFM2	same	TRUE	TRUE	FALSE	0.501666	15.1893	0.378401	15.9285	4.36263e-08	0.642153
INO80E	same	TRUE	FALSE	FALSE	0.255796	3.04106	0.0829407	4.6582	2.83025e-06	0.120436
INSIG1	gain	FALSE	TRUE	TRUE	0.141253	18.8414	0.468126	21.9454	2.60272e-11	0.0023958
INTS5	same	TRUE	FALSE	FALSE	0.248436	16.4497	0.195128	18.6982	4.76325e-08	0.494263
INTS7	gain	FALSE	TRUE	TRUE	0.0670732	20.3792	0.275832	22.8804	2.94503e-07	0.0263023
IP6K2	same	TRUE	TRUE	FALSE	0.210658	4.81531	0.267456	5.75037	1.50546e-14	0.160181
IQGAP2	same	TRUE	TRUE	FALSE	0.220556	6.17444	0.295213	6.08765	0.000241988	0.843197
IRF2BPL	same	TRUE	TRUE	FALSE	0.289851	14.3951	0.218125	15.0858	0.000129862	0.643808
IRF8	same	FALSE	TRUE	FALSE	0.149151	17.8738	0.204026	19.7221	6.39299e-06	0.470987
IRS1	change	TRUE	TRUE	TRUE	0.439368	20.275	0.722993	19.5771	1.83972e-18	0.0466112
IRS2	change	TRUE	TRUE	TRUE	0.559323	6.57631	0.718337	7.06217	1.35092e-30	0.0496535
IRX5	same	FALSE	TRUE	FALSE	0.0743528	20.193	0.239579	17.5394	0.00019145	0.22703
ISOC1	same	FALSE	TRUE	FALSE	0.132326	22.7816	0.200142	20.4583	2.44218e-05	0.369746
ITGA11	same	TRUE	TRUE	FALSE	0.323513	18.2279	0.32268	18.3416	8.88322e-07	0.998139
JAG1	same	FALSE	TRUE	FALSE	0.184313	19.4274	0.234327	20.0015	1.93428e-09	0.682582
JAZF1	same	FALSE	TRUE	FALSE	0.167762	7.84397	0.352155	3.69316	7.96055e-05	0.302721
JMJD6	same	TRUE	FALSE	FALSE	0.200939	15.9309	0.188664	17.5358	5.16651e-08	0.384178
KANSL2	same	TRUE	FALSE	FALSE	0.201042	14.5769	0.121069	16.0654	0.000322594	0.384178
KAT7	same	TRUE	FALSE	FALSE	0.244369	13.9294	0.19632	13.2906	5.4507e-06	0.643808
KBTBD6	same	FALSE	TRUE	FALSE	0.151499	18.1686	0.260108	16.0781	4.39348e-08	0.439045
KCNA2	same	TRUE	TRUE	FALSE	0.213282	15.7408	0.260974	17.3637	0.00100078	0.472387
KCNA4	loss	TRUE	FALSE	TRUE	0.317067	0.504897	0.0572928	23.3768	2.15366e-07	0.012976
KCND1	gain	FALSE	TRUE	TRUE	0.11528	0.404094	0.207694	16.0104	0.00156562	0.0935075
KCNIP2-AS1	same	FALSE	TRUE	FALSE	0.156306	11.3427	0.216088	10.5569	1.97208e-05	0.566397
KCNMA1	loss	TRUE	FALSE	TRUE	0.293418	3.77008	0.113769	12.178	3.63841e-06	0.00753058
KCTD10	same	FALSE	TRUE	FALSE	0.115554	21.0826	0.207237	17.0314	1.55076e-05	0.417496
KCTD7	same	TRUE	FALSE	FALSE	0.264359	2.80964	0.13324	3.16183	6.06594e-06	0.354357
KDM3A	gain	FALSE	TRUE	TRUE	0.144043	12.1562	0.271351	10.5961	1.43528e-07	0.0561714
KEAP1	gain	FALSE	TRUE	TRUE	0.0531197	19.8302	0.225877	21.3464	1.02357e-06	0.0224466
KIAA0232	change	TRUE	TRUE	TRUE	0.210183	17.1756	0.59024	15.422	2.62668e-23	7.49977e-05
KIAA0586	same	FALSE	TRUE	FALSE	0.105498	2.93933	0.214907	1.99092	0.000635608	0.32295
KIAA1107	same	TRUE	TRUE	FALSE	0.298275	6.26082	0.333932	5.27755	1.50522e-18	0.711348
KIAA1377	same	FALSE	TRUE	FALSE	0.162124	4.34813	0.32983	5.13037	4.88045e-07	0.105625
KIAA1407	gain	FALSE	TRUE	TRUE	0.0802168	9.54703	0.25341	3.57855	4.10936e-06	0.0470171
KIAA1804	loss	TRUE	FALSE	TRUE	0.235291	14.9989	0.0423883	22.3882	0.000935215	0.0583512
KITLG	same	TRUE	TRUE	FALSE	0.520575	2.04325	0.408188	1.35119	3.95812e-05	0.632697
KL	same	TRUE	FALSE	FALSE	0.295701	0.824805	0.185382	22.4094	5.85011e-08	0.286811
KLB	same	FALSE	TRUE	FALSE	0.181597	22.8458	0.27055	19.8407	7.78286e-05	0.382057
KLC2	same	FALSE	TRUE	FALSE	0.096265	0.038885	0.224569	22.5128	7.73301e-05	0.131541
KLF10	same	TRUE	TRUE	FALSE	0.542318	14.0519	0.732544	13.596	3.78792e-10	0.302721
KLF11	change	TRUE	TRUE	TRUE	0.326219	13.2233	0.397878	11.8349	4.21161e-09	0.0935075
KLF13	same	TRUE	FALSE	FALSE	0.348501	13.9946	0.1763	13.4414	6.36044e-10	0.104727
KLF3	same	TRUE	FALSE	FALSE	0.225045	14.127	0.17402	14.2308	3.29857e-05	0.825937
KLF7	gain	FALSE	TRUE	TRUE	0.137615	7.38825	0.28659	5.81803	4.13093e-16	0.0243947
KLF9	same	TRUE	TRUE	FALSE	0.539543	8.2463	0.55912	8.02194	6.8461e-29	0.938849
KLHDC8B	same	TRUE	TRUE	FALSE	0.401559	15.3016	0.338777	16.8538	3.85437e-07	0.339461
KLHL15	same	TRUE	TRUE	FALSE	0.266121	14.421	0.20604	16.1006	2.91301e-05	0.199813
KLHL21	gain	FALSE	TRUE	TRUE	0.123908	12.7504	0.272443	11.4462	1.36309e-08	0.0152842
KLHL22	loss	TRUE	FALSE	TRUE	0.262564	14.1636	0.0595879	8.42825	2.55231e-05	0.00903072
KLHL24	same	TRUE	TRUE	FALSE	0.233258	7.05011	0.275455	9.37559	8.2662e-16	0.3746
KLHL3	same	TRUE	FALSE	FALSE	0.227102	12.3333	0.0455808	9.96195	0.00224223	0.242679
KLHL31	change	TRUE	TRUE	TRUE	0.295217	22.342	0.536673	19.9428	1.19402e-09	0.069139
KPNA1	same	FALSE	TRUE	FALSE	0.131892	16.8257	0.215771	16.3675	6.81509e-10	0.418268
KPNA2	same	TRUE	TRUE	FALSE	0.304209	18.2831	0.441537	21.1153	5.92293e-10	0.194996
KRR1	same	FALSE	TRUE	FALSE	0.127441	16.0463	0.262756	15.8788	1.65684e-06	0.279374
KRTAP1-1	same	TRUE	FALSE	FALSE	0.206744	1.92211	0.111399	2.52289	0.00207608	0.49704
L3HYPDH	change	TRUE	TRUE	TRUE	0.236471	1.16146	0.205665	19.8944	2.89963e-08	0.0096733
LAIR1	same	FALSE	TRUE	FALSE	0.115484	20.9755	0.208197	0.414725	0.001411	0.593297
LAMA3	same	TRUE	TRUE	FALSE	0.211129	5.23259	0.251305	5.42104	1.17497e-06	0.843934
LANCL2	same	TRUE	TRUE	FALSE	0.236864	16.9597	0.202025	17.1337	3.52894e-06	0.942084
LARP4	same	FALSE	TRUE	FALSE	0.153127	20.6316	0.29056	21.4962	1.95122e-11	0.108427
LDLR	gain	FALSE	TRUE	TRUE	0.180101	0.285751	0.614016	22.2207	4.22576e-08	0.00412009
LEFTY2	same	TRUE	FALSE	FALSE	0.28037	15.1798	0.156655	14.7542	0.000100439	0.380894
LGALS12	same	FALSE	TRUE	FALSE	0.127661	21.4705	0.22307	18.8873	0.00368863	0.631263
LHFPL2	same	TRUE	TRUE	FALSE	0.387041	2.11168	0.299537	0.995964	0.000410834	0.485511
LIFR	same	FALSE	TRUE	FALSE	0.195075	6.5345	0.230532	8.63682	6.38662e-08	0.615919
LINC-PINT	same	FALSE	TRUE	FALSE	0.149725	7.3085	0.266885	5.93068	3.08622e-07	0.444564
LINC00265	loss	TRUE	FALSE	TRUE	0.357382	12.8372	0.144217	4.663	0.000341865	0.0525758
LINC00311	gain	FALSE	TRUE	TRUE	0.100277	20.7914	0.276323	18.0497	1.78857e-08	0.0477495
LINC00472	gain	FALSE	TRUE	TRUE	0.0786195	16.4019	0.332748	22.4168	8.14864e-06	0.0132631
LINC00641	same	TRUE	FALSE	FALSE	0.201195	15.267	0.176393	17.5981	5.72952e-05	0.284211
LINC00672	change	TRUE	TRUE	TRUE	0.451036	14.1453	0.297044	12.888	3.72841e-10	0.0583512
LINC00685	same	FALSE	TRUE	FALSE	0.084966	20.3815	0.257297	0.268795	1.5182e-06	0.135066
LINC00842	change	TRUE	TRUE	TRUE	0.285325	14.8868	0.473809	17.2118	6.60965e-06	0.0345128
LINC00899	same	FALSE	TRUE	FALSE	0.193194	5.23026	0.205604	4.81473	2.93016e-05	0.981091
LINC00921	same	FALSE	TRUE	FALSE	0.198832	4.71124	0.26497	7.54447	5.27691e-07	0.158385
LINC00989	change	TRUE	TRUE	TRUE	0.217904	11.1163	0.307341	4.51751	9.1569e-08	0.0447823
LINC01061	gain	FALSE	TRUE	TRUE	0.0878513	1.33119	0.412309	3.86795	3.35951e-06	0.0034677
LINC01116	same	TRUE	FALSE	FALSE	0.266021	2.56351	0.198063	1.31719	5.00598e-06	0.167516
LINC01128	change	TRUE	TRUE	TRUE	0.31215	23.6598	0.273536	16.668	2.51591e-08	0.0209748
LINC01330	gain	FALSE	TRUE	TRUE	0.0545903	11.7591	0.212038	4.65324	3.21418e-07	0.00514426
LINC01354	same	TRUE	FALSE	FALSE	0.206208	3.61149	0.13523	7.0138	1.30219e-07	0.145206
LINC01355	same	FALSE	TRUE	FALSE	0.13626	21.2985	0.200923	23.5046	0.000112187	0.779509
LINC01359	same	TRUE	TRUE	FALSE	0.218123	4.69119	0.303149	5.48127	2.16205e-09	0.283965
LINC01405	gain	FALSE	TRUE	TRUE	0.146229	5.02217	0.313352	0.903155	1.87226e-06	0.000418063
LINC01473	same	FALSE	TRUE	FALSE	0.161517	10.9225	0.241658	11.7972	4.58917e-07	0.743025
LINC01474	same	FALSE	TRUE	FALSE	0.198073	6.04634	0.252986	4.45337	9.11065e-07	0.726892
LINC01484	same	TRUE	TRUE	FALSE	0.496796	16.6843	0.586127	15.766	5.98571e-09	0.676022
LINC01504	same	FALSE	TRUE	FALSE	0.18433	4.66124	0.234303	3.86361	0.00865164	0.93284
LINCR-0003	same	TRUE	TRUE	FALSE	0.263091	7.94062	0.303988	4.84739	1.18676e-06	0.472387
LIPT1	same	FALSE	TRUE	FALSE	0.187768	14.5992	0.254037	16.1628	0.000114511	0.177828
LMO4	same	TRUE	TRUE	FALSE	0.204066	19.038	0.238194	19.3797	3.65986e-17	0.663559
LNX1	same	TRUE	FALSE	FALSE	0.208487	6.28582	0.176584	9.64447	1.12907e-05	0.660053
LOC100128288	same	TRUE	FALSE	FALSE	0.269476	1.35604	0.142812	23.9216	4.33374e-06	0.37962
LOC100128398	same	TRUE	TRUE	FALSE	0.238843	4.54942	0.205817	5.61556	8.43678e-06	0.860926
LOC100129203	loss	TRUE	FALSE	TRUE	0.354752	14.1014	0.121895	3.45779	3.40757e-05	0.000960679
LOC100129518	same	FALSE	TRUE	FALSE	0.143174	17.0094	0.221778	21.8142	1.0743e-05	0.154683
LOC100130876	same	TRUE	TRUE	FALSE	0.254241	0.320839	0.203856	20.9402	1.4191e-06	0.296799
LOC100131564	same	FALSE	TRUE	FALSE	0.172402	5.21614	0.201594	7.57505	1.01408e-10	0.198907
LOC100132356	gain	FALSE	TRUE	TRUE	0.0926176	5.29873	0.238045	6.07581	3.3547e-08	0.0297324
LOC100133315	same	FALSE	TRUE	FALSE	0.141842	4.4281	0.233986	3.18049	6.03776e-09	0.3199
LOC100287934	same	TRUE	TRUE	FALSE	0.402651	15.715	0.308557	16.2787	8.59253e-07	0.83768
LOC100288069	same	TRUE	FALSE	FALSE	0.243756	10.573	0.136297	9.16914	0.000692868	0.684094
LOC100288842	gain	FALSE	TRUE	TRUE	0.0159906	12.6533	0.214443	20.6908	4.17869e-05	0.00677363
LOC100379224	gain	FALSE	TRUE	TRUE	0.185219	14.192	0.200112	2.08886	3.21917e-06	1.58224e-05
LOC100499484	same	TRUE	TRUE	FALSE	0.349017	4.14663	0.371649	4.64628	0.0024153	0.915844
LOC100506178	gain	FALSE	TRUE	TRUE	0.140833	22.9138	0.211055	15.1677	1.1921e-06	0.00661793
LOC100506317	same	TRUE	FALSE	FALSE	0.257558	14.3813	0.121614	14.8415	0.00652618	0.555438
LOC100506571	same	TRUE	FALSE	FALSE	0.230277	2.21979	0.0961663	22.8693	0.00147436	0.120436
LOC100507661	same	TRUE	TRUE	FALSE	0.396627	6.02371	0.497243	5.76388	4.18314e-12	0.750204
LOC100507747	same	TRUE	TRUE	FALSE	0.242347	15.614	0.201693	18.3827	0.000107237	0.354357
LOC100996634	same	TRUE	TRUE	FALSE	0.207998	5.90666	0.286106	4.34573	0.00141324	0.855265
LOC100996909	same	TRUE	FALSE	FALSE	0.200043	17.2318	0.178164	17.318	0.00501634	0.987134
LOC101060153	same	TRUE	FALSE	FALSE	0.246232	15.518	0.0843504	16.9898	2.76269e-05	0.24831
LOC101927045	gain	FALSE	TRUE	TRUE	0.106868	1.58989	0.330897	3.4658	0.000218009	0.0437913
LOC101927104	same	TRUE	TRUE	FALSE	0.411799	1.15434	0.388065	0.229731	0.000472575	0.751516
LOC101927202	same	TRUE	FALSE	FALSE	0.211865	1.50091	0.11193	2.55931	0.000174247	0.206127
LOC101927226	gain	FALSE	TRUE	TRUE	0.093719	15.7776	0.223372	3.67081	0.0114667	0.022729
LOC101927237	same	TRUE	TRUE	FALSE	0.242223	12.5011	0.215678	13.5878	0.000247623	0.476758
LOC101927311	same	TRUE	FALSE	FALSE	0.209764	3.57062	0.0606921	4.27256	0.00132826	0.289684
LOC101927344	same	FALSE	TRUE	FALSE	0.168006	2.04891	0.213047	2.71152	0.00929201	0.744913
LOC101927579	same	TRUE	TRUE	FALSE	0.237872	13.8618	0.206014	14.6863	0.00244154	0.643808
LOC101927765	gain	FALSE	TRUE	TRUE	0.102862	11.7245	0.204749	4.07296	8.10297e-05	0.0622442
LOC101927773	loss	TRUE	FALSE	TRUE	0.253667	3.61016	0.0575365	9.29959	6.44347e-08	0.00938832
LOC101927959	loss	TRUE	FALSE	TRUE	0.332295	10.5869	0.0663048	9.73774	0.000129589	0.0850718
LOC101928199	same	TRUE	TRUE	FALSE	0.244356	3.92126	0.242179	3.64096	0.000302414	0.961552
LOC101928248	same	TRUE	TRUE	FALSE	0.252181	3.09838	0.341537	4.87565	0.000121676	0.202799
LOC101928262	gain	FALSE	TRUE	TRUE	0.100193	1.06757	0.236606	20.2866	2.62401e-07	0.00379703
LOC101928370	change	TRUE	TRUE	TRUE	0.20868	2.3591	0.644549	2.33751	1.17444e-08	0.0195975
LOC101928584	same	TRUE	TRUE	FALSE	0.456565	4.777	0.489726	5.33766	6.20328e-06	0.860926
LOC101928817	loss	TRUE	FALSE	TRUE	0.229248	13.6363	0.191929	5.08248	2.83025e-06	0.00233008
LOC101928907	loss	TRUE	FALSE	TRUE	0.216756	15.1786	0.139524	3.61244	2.57958e-05	0.000125657
LOC101928916	same	TRUE	TRUE	FALSE	0.428214	6.62089	0.557506	5.53349	1.66791e-12	0.742695
LOC101928919	same	FALSE	TRUE	FALSE	0.109342	5.73557	0.26425	4.17375	0.00019308	0.467749
LOC101929018	change	TRUE	TRUE	TRUE	0.41534	3.69586	0.32953	13.7508	7.79052e-05	0.0023958
LOC101929044	same	TRUE	FALSE	FALSE	0.225663	3.18415	0.0992905	9.10769	0.00034001	0.127003
LOC101929385	same	TRUE	TRUE	FALSE	0.255691	9.87802	0.257869	7.60012	5.69519e-14	0.538156
LOC101929432	same	TRUE	TRUE	FALSE	0.364766	5.9598	0.347572	4.89461	1.11306e-06	0.732965
LOC101929443	gain	FALSE	TRUE	TRUE	0.0364847	15.3899	0.414673	14.6353	9.88295e-06	0.0115284
LOC101929500	same	TRUE	TRUE	FALSE	0.450375	5.43426	0.230807	10.5572	0.00317716	0.423156
LOC101929604	loss	TRUE	FALSE	TRUE	0.230989	13.9969	0.0478351	21.6385	0.000229823	0.00814427
LOC101929637	same	TRUE	FALSE	FALSE	0.237409	0.170636	0.131201	0.683352	0.000650737	0.438778
LOC101929666	same	TRUE	TRUE	FALSE	0.331229	2.23875	0.278102	2.89193	0.00325041	0.767122
LOC101929713	same	TRUE	TRUE	FALSE	0.40451	3.78585	0.428748	3.76664	4.08702e-09	0.985234
LOC101930375	gain	FALSE	TRUE	TRUE	0.100933	23.0768	0.611675	1.35408	1.55076e-05	0.041118
LOC102723391	same	TRUE	TRUE	FALSE	0.475624	1.08709	0.271207	22.3725	1.73287e-05	0.323167
LOC102723499	loss	TRUE	FALSE	TRUE	0.209147	1.93611	0.0512227	12.6836	0.000390038	0.00490779
LOC102723793	same	TRUE	TRUE	FALSE	0.43234	5.37635	0.328707	11.0007	0.000251215	0.369286
LOC102723796	same	TRUE	FALSE	FALSE	0.238959	1.46852	0.150674	19.4822	0.00176922	0.148528
LOC102723803	same	TRUE	TRUE	FALSE	0.271874	4.84223	0.374852	5.9617	9.1569e-08	0.31423
LOC102723916	gain	FALSE	TRUE	TRUE	0.192055	15.6748	0.394498	2.34753	0.00430851	0.0134504
LOC102723973	change	TRUE	TRUE	TRUE	0.330106	9.68991	0.581141	7.15641	3.0103e-15	0.0212329
LOC102724030	gain	FALSE	TRUE	TRUE	0.0929147	16.0968	0.244334	17.2459	3.92077e-05	0.0962605
LOC102724115	loss	TRUE	FALSE	TRUE	0.222207	2.97895	0.193171	13.4521	4.4872e-05	0.000907037
LOC102724176	same	FALSE	TRUE	FALSE	0.195006	4.49855	0.228585	3.61744	9.87701e-05	0.820021
LOC102724190	same	FALSE	TRUE	FALSE	0.162665	8.47677	0.214275	4.09488	0.000105674	0.346432
LOC102724306	same	FALSE	TRUE	FALSE	0.163164	2.78206	0.239671	3.36877	7.44427e-05	0.460137
LOC102724434	same	TRUE	TRUE	FALSE	0.283114	3.28469	0.328982	2.29062	9.80466e-07	0.312429
LOC102724438	same	FALSE	TRUE	FALSE	0.177558	3.14527	0.252603	1.89055	0.00362334	0.424541
LOC102724443	same	TRUE	FALSE	FALSE	0.212324	8.97885	0.0959716	5.7104	0.000944253	0.283132
LOC102724481	gain	FALSE	TRUE	TRUE	0.171479	13.34	0.451586	3.14527	4.49164e-05	0.00252729
LOC102724679	change	TRUE	TRUE	TRUE	0.326674	13.145	0.234614	15.9812	5.70165e-05	0.011627
LOC102724919	gain	FALSE	TRUE	TRUE	0.148703	11.3584	0.208657	19.2518	0.005587	0.0141692
LOC148413	loss	TRUE	FALSE	TRUE	0.33848	15.2612	0.0719797	18.8574	3.8473e-07	0.0234565
LOC150776	loss	TRUE	FALSE	TRUE	0.28033	2.56505	0.117633	10.7165	7.09052e-06	0.00254094
LOC284023	loss	TRUE	FALSE	TRUE	0.349396	2.65868	0.0349906	8.96656	0.000407091	0.0327516
LOC345051	same	TRUE	FALSE	FALSE	0.243631	15.0069	0.15988	16.0046	3.16653e-07	0.459902
LOC389765	same	TRUE	FALSE	FALSE	0.251296	3.57589	0.170062	3.31798	1.17604e-05	0.549861
LOC399715	same	TRUE	TRUE	FALSE	0.243639	12.955	0.272795	12.7076	0.000208111	0.905334
LOC400043	same	FALSE	TRUE	FALSE	0.120657	17.7942	0.210773	22.0362	0.000838646	0.393829
LOC400622	gain	FALSE	TRUE	TRUE	0.0694177	8.95231	0.280899	2.8659	1.46576e-08	0.00184747
LOC400867	loss	TRUE	FALSE	TRUE	0.325468	14.0154	0.0891587	3.53885	0.000472575	0.00761484
LOC401052	same	TRUE	TRUE	FALSE	0.250033	5.28626	0.202522	8.34399	2.21165e-06	0.61779
LOC644794	same	FALSE	TRUE	FALSE	0.19027	5.77729	0.247057	4.8848	5.07653e-09	0.83021
LOC647859	same	FALSE	TRUE	FALSE	0.0865416	5.28822	0.447735	3.22139	0.000296944	0.131541
LOC728989	gain	FALSE	TRUE	TRUE	0.059722	18.0606	0.420696	14.8964	5.65997e-05	0.041118
LOC729291	same	TRUE	TRUE	FALSE	0.211279	3.61316	0.371645	3.77547	7.21093e-05	0.463002
LOC730102	same	TRUE	TRUE	FALSE	0.283709	5.39266	0.203635	4.60348	7.5484e-09	0.297886
LONRF1	same	TRUE	TRUE	FALSE	0.312812	8.81152	0.323465	9.92977	1.20962e-09	0.898935
LONRF3	same	TRUE	TRUE	FALSE	0.348101	19.0802	0.451661	18.5133	4.43478e-26	0.293934
LOXL1	same	TRUE	TRUE	FALSE	0.356623	16.237	0.235267	18.1624	8.43301e-09	0.504892
LOXL2	same	TRUE	TRUE	FALSE	0.200824	19.8384	0.22231	18.6766	2.77835e-09	0.899491
LPCAT3	same	TRUE	TRUE	FALSE	0.226733	20.8214	0.209553	22.8058	5.47513e-15	0.280389
LPIN1	change	TRUE	TRUE	TRUE	0.218382	3.57612	0.211616	1.23713	4.18071e-05	0.0219502
LPIN3	same	TRUE	FALSE	FALSE	0.217278	3.60376	0.121274	6.88936	6.06296e-05	0.363015
LRRC8B	same	FALSE	TRUE	FALSE	0.141359	18.7587	0.208106	17.1854	1.50508e-09	0.647419
LRRN3	same	TRUE	TRUE	FALSE	0.20875	22.4419	0.306698	22.497	1.63884e-07	0.572921
LRRTM3	gain	FALSE	TRUE	TRUE	0.0450527	0.205543	0.269035	14.1769	1.20531e-05	0.00137372
LSM1	loss	TRUE	FALSE	TRUE	0.261286	16.2568	0.0873459	20.4478	6.57488e-10	0.0274158
LSM4	gain	FALSE	TRUE	TRUE	0.0544103	8.10105	0.202118	3.14514	7.24636e-07	0.0228596
LTV1	same	TRUE	TRUE	FALSE	0.321673	17.8395	0.285448	18.5177	8.53906e-15	0.899491
LUC7L2	same	TRUE	TRUE	FALSE	0.431732	14.5448	0.230534	13.6857	2.67687e-05	0.238287
LURAP1L	same	FALSE	TRUE	FALSE	0.195492	18.7893	0.304527	18.7027	3.41656e-07	0.503146
LUZP1	same	TRUE	TRUE	FALSE	0.292545	16.3994	0.353969	16.3304	5.54085e-11	0.807091
LZTS2	same	TRUE	FALSE	FALSE	0.220606	15.9268	0.120046	17.4756	0.000288992	0.683379
MACC1	change	TRUE	TRUE	TRUE	0.326651	2.20993	0.242886	18.0244	0.00405124	0.0410227
MAD1L1	same	TRUE	FALSE	FALSE	0.232748	3.22835	0.128429	2.94954	2.01158e-05	0.359643
MAF	same	FALSE	TRUE	FALSE	0.167982	1.85016	0.214707	23.9187	8.12786e-05	0.127003
MAFG	same	TRUE	FALSE	FALSE	0.254675	15.1444	0.168005	14.4929	1.51281e-06	0.28168
MAGI1	same	TRUE	FALSE	FALSE	0.204009	9.09835	0.192863	6.34242	3.12745e-08	0.604988
MAGI1-IT1	same	TRUE	TRUE	FALSE	0.257047	21.902	0.25765	21.5239	1.17042e-05	0.990341
MAK16	loss	TRUE	FALSE	TRUE	0.205681	16.0443	0.169492	21.6379	4.2873e-09	0.0300865
MAPK6	same	FALSE	TRUE	FALSE	0.0767915	18.2577	0.27535	14.996	4.31913e-05	0.111675
MARCHF5	same	FALSE	TRUE	FALSE	0.158617	17.6612	0.225271	15.469	7.90644e-10	0.153011
MARCHF8	same	FALSE	TRUE	FALSE	0.197988	9.83626	0.223574	6.62855	0.000979489	0.786904
MARS2	same	TRUE	TRUE	FALSE	0.285824	16.5488	0.278153	17.435	6.16384e-09	0.746709
MAT2A	same	TRUE	TRUE	FALSE	0.220292	18.6591	0.306263	18.5251	1.51531e-19	0.229068
MBD5	same	TRUE	FALSE	FALSE	0.225861	10.277	0.188105	8.81584	2.36078e-20	0.570108
MBNL3	same	TRUE	TRUE	FALSE	0.228035	10.5195	0.347823	4.30001	0.000216669	0.254893
MCF2L	same	TRUE	TRUE	FALSE	0.273474	4.21092	0.249897	5.62378	4.30864e-09	0.503178
MCM7	same	TRUE	TRUE	FALSE	0.269738	4.20576	0.336876	4.11436	2.35946e-12	0.729847
MECP2	same	TRUE	FALSE	FALSE	0.219428	14.3872	0.149112	14.0252	0.000693402	0.709978
MED16	same	TRUE	FALSE	FALSE	0.201399	4.32388	0.124621	5.52972	6.99493e-08	0.620291
MEF2C-AS1	same	TRUE	FALSE	FALSE	0.208839	3.8601	0.10429	7.64265	5.64998e-05	0.368056
MEOX2	same	TRUE	TRUE	FALSE	0.35482	1.12698	0.459106	0.064823	1.01123e-07	0.206127
MERTK	same	TRUE	TRUE	FALSE	0.348726	6.76189	0.452962	5.37196	3.03682e-22	0.432377
MFAP2	same	FALSE	TRUE	FALSE	0.1984	21.8352	0.214892	22.084	1.02169e-05	0.988004
MFNG	same	TRUE	TRUE	FALSE	0.207428	11.303	0.288033	11.0054	5.02944e-07	0.587505
MFSD4	gain	FALSE	TRUE	TRUE	0.109732	21.3246	0.250837	15.1771	2.01444e-05	0.0501184
MGAT3	gain	FALSE	TRUE	TRUE	0.108964	23.2524	0.220656	20.231	3.92966e-06	0.0943775
MGEA5	gain	FALSE	TRUE	TRUE	0.104327	8.66303	0.295933	10.8125	2.52147e-17	0.000907037
MGST2	same	TRUE	FALSE	FALSE	0.245928	3.38898	0.182428	4.23665	3.77484e-08	0.643808
MICALL1	loss	TRUE	FALSE	TRUE	0.208384	0.183951	0.147364	17.6503	8.66085e-08	0.044071
MIDN	same	TRUE	TRUE	FALSE	0.439259	15.5672	0.54056	15.6511	3.57265e-12	0.660599
MIEF1	same	TRUE	TRUE	FALSE	0.375463	15.6702	0.395594	15.6445	1.99107e-09	0.987958
MIER3	same	TRUE	TRUE	FALSE	0.43697	16.1115	0.474781	16.5788	3.69916e-19	0.431588
MIR100HG	same	TRUE	TRUE	FALSE	0.21226	17.1092	0.250024	21.8305	9.72879e-07	0.218113
MIR1243	loss	TRUE	FALSE	TRUE	0.266024	14.7166	0.0948512	2.48501	0.000557449	0.00395242
MIR1245A	gain	FALSE	TRUE	TRUE	0.176184	17.4724	0.32647	19.1911	3.35106e-12	0.0150746
MIR134	loss	TRUE	FALSE	TRUE	0.393451	3.03867	0.111001	13.2028	1.77951e-05	0.00207558
MIR145	same	TRUE	TRUE	FALSE	0.568542	15.4316	0.42586	16.6496	1.38399e-06	0.589662
MIR22HG	same	TRUE	TRUE	FALSE	0.504759	15.4625	0.335006	16.152	1.08201e-08	0.588639
MIR29C	same	TRUE	TRUE	FALSE	0.364175	9.99114	0.292502	9.50878	1.99912e-07	0.861696
MIR3132	same	FALSE	TRUE	FALSE	0.17948	14.0711	0.269533	15.013	0.00145799	0.429914
MIR3143	same	TRUE	FALSE	FALSE	0.234761	3.01986	0.199697	3.21651	0.00122237	0.959449
MIR3192	change	TRUE	TRUE	TRUE	0.292913	13.1597	0.209552	10.0769	3.32443e-09	0.0472531
MIR320E	gain	FALSE	TRUE	TRUE	0.188541	14.7856	0.363322	1.34739	0.000240024	0.00342164
MIR3605	same	TRUE	TRUE	FALSE	0.25427	12.1799	0.233997	8.08205	1.88949e-07	0.154683
MIR3612	same	TRUE	TRUE	FALSE	0.23169	3.88772	0.273221	4.62403	1.53826e-09	0.410231
MIR365B	same	TRUE	TRUE	FALSE	0.496764	15.277	0.234668	17.3223	0.000185467	0.435695
MIR3671	change	TRUE	TRUE	TRUE	0.286578	3.77032	0.376437	6.60554	1.72109e-08	0.0274158
MIR3926-2	change	TRUE	TRUE	TRUE	0.277135	13.9133	0.219692	2.24324	0.000168496	0.00066869
MIR3942	same	TRUE	FALSE	FALSE	0.208769	18.4326	0.0577782	19.192	0.000117601	0.136139
MIR3975	same	TRUE	FALSE	FALSE	0.50873	14.3378	0.195405	15.8565	0.000355095	0.206127
MIR3978	same	TRUE	TRUE	FALSE	0.265813	17.806	0.253486	18.7978	4.87035e-09	0.885543
MIR4252	gain	FALSE	TRUE	TRUE	0.193064	5.21626	0.500612	16.2373	1.74422e-07	6.68977e-06
MIR4458HG	same	FALSE	TRUE	FALSE	0.133009	20.6742	0.210792	16.8885	1.2014e-05	0.49704
MIR4469	same	TRUE	TRUE	FALSE	0.462025	4.0947	0.326475	4.63441	5.99705e-06	0.815947
MIR4486	same	TRUE	TRUE	FALSE	0.271598	2.95478	0.248353	1.86448	0.00475959	0.526772
MIR4492	gain	FALSE	TRUE	TRUE	0.170245	6.64544	0.290624	2.66297	0.000238864	0.0988069
MIR4521	same	TRUE	TRUE	FALSE	0.93398	17.2348	1.11264	17.2874	5.54058e-26	0.419478
MIR4524A	same	TRUE	TRUE	FALSE	0.307958	3.94752	0.310541	7.68371	5.01953e-07	0.103539
MIR4530	same	TRUE	TRUE	FALSE	0.278245	4.27744	0.514296	2.56183	3.79197e-07	0.108427
MIR4644	same	FALSE	TRUE	FALSE	0.175047	10.6481	0.27702	12.0366	3.68008e-05	0.761854
MIR4663	gain	FALSE	TRUE	TRUE	0.156678	3.98226	0.223138	11.4934	2.57958e-05	0.041118
MIR4673	same	TRUE	FALSE	FALSE	0.262812	2.84059	0.175182	4.30616	0.000233816	0.476739
MIR4686	same	TRUE	TRUE	FALSE	0.24445	1.87278	0.237914	0.443783	0.000566005	0.393829
MIR4746	gain	FALSE	TRUE	TRUE	0.129632	11.8788	0.212783	0.0159802	0.00596031	0.0101377
MIR4748	same	FALSE	TRUE	FALSE	0.140704	7.65442	0.208743	4.74329	0.000440838	0.725715
MIR4798	loss	TRUE	FALSE	TRUE	0.253158	14.289	0.077995	2.03036	1.58454e-06	9.20589e-05
MIR486-1	gain	FALSE	TRUE	TRUE	0.183673	16.6559	0.210559	2.9676	0.000852558	0.00329838
MIR518B	change	TRUE	TRUE	TRUE	0.223965	3.58735	0.255179	14.7506	2.04165e-05	0.000125657
MIR548K	loss	TRUE	FALSE	TRUE	0.476131	13.7373	0.094208	12.4843	0.000158358	0.0935075
MIR548L	gain	FALSE	TRUE	TRUE	0.0946464	16.7877	0.337892	6.26783	0.000533665	0.00781568
MIR548V	same	TRUE	TRUE	FALSE	0.455248	5.44542	0.523462	7.46927	9.30188e-09	0.398415
MIR579	same	TRUE	TRUE	FALSE	0.499933	14.5272	0.298839	14.7236	4.78664e-06	0.487442
MIR708	same	TRUE	TRUE	FALSE	0.730956	14.6903	0.674157	15.3613	9.77514e-10	0.459902
MIR765	same	TRUE	FALSE	FALSE	0.208299	16.2614	0.194783	16.9128	8.58219e-05	0.919388
MIRLET7BHG	same	TRUE	TRUE	FALSE	0.353969	14.7198	0.232599	15.4947	0.000107669	0.619239
MIRLET7I	gain	FALSE	TRUE	TRUE	0.12287	1.34216	0.215058	16.435	6.8363e-06	0.00363031
MIS12	same	TRUE	FALSE	FALSE	0.217477	14.662	0.0989895	17.0133	0.00257781	0.340606
MIS18BP1	same	TRUE	FALSE	FALSE	0.274699	12.1711	0.185895	7.93495	4.60702e-09	0.153432
MKRN2	gain	FALSE	TRUE	TRUE	0.130097	16.5715	0.227883	17.0608	1.76384e-10	0.0951952
MLIP	loss	TRUE	FALSE	TRUE	0.218096	0.62537	0.0521781	0.010271	4.14717e-05	0.0959196
MMP14	same	TRUE	TRUE	FALSE	0.2097	21.4709	0.294363	20.7913	2.74344e-14	0.273152
MMP15	same	FALSE	TRUE	FALSE	0.136866	18.5622	0.286167	18.7046	1.40545e-08	0.115464
MN1	same	TRUE	TRUE	FALSE	0.233204	16.9725	0.441011	17.1363	3.43264e-08	0.183926
MOGAT1	same	FALSE	TRUE	FALSE	0.0807827	17.244	0.257354	16.8365	0.00173773	0.305417
MORF4L2	gain	FALSE	TRUE	TRUE	0.111658	22.3695	0.23096	17.0243	1.43341e-07	0.0844747
MPV17L2	same	TRUE	TRUE	FALSE	0.207985	17.6227	0.267243	18.6929	1.10773e-10	0.361661
MPZL2	same	TRUE	FALSE	FALSE	0.210014	17.582	0.0965734	15.9206	0.00474145	0.301749
MRGPRF	same	TRUE	TRUE	FALSE	0.323252	17.2718	0.462441	17.5928	1.25382e-07	0.502971
MRPS23	same	FALSE	TRUE	FALSE	0.158268	15.6896	0.20035	18.1484	5.73101e-06	0.130179
MS4A14	same	TRUE	TRUE	FALSE	0.418613	4.22789	0.413631	2.95558	0.000291621	0.478107
MS4A2	same	FALSE	TRUE	FALSE	0.154651	4.66086	0.248117	4.0229	1.24232e-06	0.655758
MS4A4A	same	TRUE	FALSE	FALSE	0.448229	4.30222	0.0928178	5.13078	0.000148048	0.104204
MS4A6A	same	FALSE	TRUE	FALSE	0.112309	7.82173	0.212833	5.04659	0.000216668	0.616704
MS4A7	same	TRUE	TRUE	FALSE	0.437565	4.19773	0.421056	4.11174	8.45544e-08	0.981091
MSANTD4	change	TRUE	TRUE	TRUE	0.24958	16.2926	0.242217	19.3423	1.36637e-10	0.0896978
MSC	same	TRUE	TRUE	FALSE	0.342264	20.4297	0.508261	20.1996	4.78849e-14	0.253906
MSMO1	gain	FALSE	TRUE	TRUE	0.172261	20.4296	0.541084	23.6359	2.7925e-09	0.0353804
MSS51	same	FALSE	TRUE	FALSE	0.111805	12.1381	0.233693	12.686	2.95642e-06	0.354357
MTA2	loss	TRUE	FALSE	TRUE	0.213683	15.9231	0.180651	19.7046	9.83822e-17	0.00254094
MTHFD2	same	TRUE	TRUE	FALSE	0.322685	3.20886	0.30039	5.34694	2.84337e-07	0.125338
MTMR14	same	FALSE	TRUE	FALSE	0.18093	11.967	0.228163	11.0608	1.16781e-07	0.43548
MTUS1	same	TRUE	TRUE	FALSE	0.250799	5.44733	0.261269	7.03208	1.19212e-12	0.448781
MVK	same	FALSE	TRUE	FALSE	0.125013	21.7129	0.213677	21.6064	1.24619e-12	0.121455
MYLIP	gain	FALSE	TRUE	TRUE	0.194974	15.8168	0.34524	16.6419	6.11724e-12	0.0203214
MYLK-AS1	gain	FALSE	TRUE	TRUE	0.05709	5.63626	0.204175	15.7938	0.0019706	0.00831514
MYO5C	same	FALSE	TRUE	FALSE	0.099485	11.0774	0.244962	9.46239	0.000454431	0.217469
NAA25	same	FALSE	TRUE	FALSE	0.150695	16.4905	0.241687	16.9396	3.23632e-10	0.164536
NACA	same	TRUE	FALSE	FALSE	0.219494	15.7655	0.0539535	18.3556	0.000214087	0.205244
NACC1	same	FALSE	TRUE	FALSE	0.0918456	20.8161	0.20287	1.56817	0.000632014	0.153366
NANP	gain	FALSE	TRUE	TRUE	0.102912	16.8276	0.273291	16.9049	7.42123e-08	0.0518334
NAPEPLD	same	FALSE	TRUE	FALSE	0.095801	0.482709	0.264835	0.908281	0.000249342	0.292775
NAV3	same	TRUE	TRUE	FALSE	0.270384	4.85739	0.379514	5.99182	7.82901e-09	0.235735
NCAM1	change	TRUE	TRUE	TRUE	0.243662	6.81327	0.206889	4.84847	3.31681e-19	0.0178273
NCK1-AS1	same	TRUE	TRUE	FALSE	0.227873	1.33442	0.200418	2.61932	0.000120241	0.248274
NCKAP5L	same	TRUE	TRUE	FALSE	0.413304	13.8932	0.331908	14.1867	7.18199e-06	0.751516
NDEL1	same	FALSE	TRUE	FALSE	0.148092	15.9913	0.237334	14.9945	3.64829e-05	0.571324
NDUFAF4	same	FALSE	TRUE	FALSE	0.112919	18.2562	0.248534	19.1086	5.41592e-07	0.121256
NDUFAF5	same	FALSE	TRUE	FALSE	0.181064	16.5281	0.263591	15.6059	0.000161572	0.798309
NECAP1	same	TRUE	FALSE	FALSE	0.290359	14.0198	0.197743	15.0419	0.000119442	0.365754
NEDD1	gain	FALSE	TRUE	TRUE	0.171675	13.4051	0.205707	3.11719	4.67095e-05	0.00135631
NEDD9	same	TRUE	FALSE	FALSE	0.317367	13.0312	0.145889	11.1057	0.00211854	0.589937
NFIL3	same	TRUE	TRUE	FALSE	0.590338	17.8231	0.676397	18.5233	1.84896e-19	0.409503
NGDN	same	TRUE	FALSE	FALSE	0.294605	14.7424	0.137222	14.2381	0.000251516	0.308179
NHEJ1	gain	FALSE	TRUE	TRUE	0.0677549	3.13647	0.340073	1.88082	0.000363714	0.0736752
NIP7	same	TRUE	TRUE	FALSE	0.209824	18.3967	0.212367	18.2676	9.41248e-15	0.998139
NMNAT2	same	TRUE	TRUE	FALSE	0.316035	6.58178	0.349925	4.68098	4.28697e-08	0.53941
NOP16	gain	FALSE	TRUE	TRUE	0.126918	16.5802	0.290655	19.9252	2.39527e-19	3.02127e-06
NOP2	change	TRUE	TRUE	TRUE	0.53333	16.1677	0.40154	20.2779	2.15583e-16	0.00835437
NOTCH1	same	TRUE	TRUE	FALSE	0.211459	14.7698	0.259728	14.8392	3.22429e-06	0.843197
NOTCH4	same	TRUE	FALSE	FALSE	0.305355	4.95173	0.170829	5.3437	4.34275e-10	0.253484
NOVA2	same	TRUE	TRUE	FALSE	0.203431	2.65351	0.228684	2.64133	0.00104708	0.977743
NR1D1	change	TRUE	TRUE	TRUE	0.980804	7.30918	1.32508	8.43608	7.02082e-29	0.0282044
NR1D2	same	TRUE	TRUE	FALSE	0.533302	7.6004	0.591092	8.01017	1.53586e-28	0.636554
NR2F2	gain	FALSE	TRUE	TRUE	0.0872028	19.0218	0.218796	20.099	1.1357e-09	0.0229839
NR2F6	same	TRUE	TRUE	FALSE	0.592067	15.5696	0.50297	16.8362	2.28459e-09	0.41509
NR4A1	same	TRUE	TRUE	FALSE	0.306884	21.1472	0.308534	17.2896	3.95648e-07	0.377134
NRARP	same	FALSE	TRUE	FALSE	0.126209	20.3783	0.346199	15.93	8.47202e-06	0.173923
NRBF2	same	FALSE	TRUE	FALSE	0.191022	17.0522	0.276638	16.587	9.43886e-06	0.784589
NSDHL	same	TRUE	TRUE	FALSE	0.213443	19.2455	0.212385	19.3805	4.61437e-10	0.998139
NUAK1	same	FALSE	TRUE	FALSE	0.15957	19.143	0.351785	17.1191	1.35816e-06	0.340055
NUDCD1	same	TRUE	TRUE	FALSE	0.230347	0.279871	0.212079	22.2306	5.97399e-10	0.257033
NUDCD2	same	FALSE	TRUE	FALSE	0.14647	15.9472	0.216134	16.6578	4.4872e-05	0.449365
NUFIP1	same	FALSE	TRUE	FALSE	0.17924	19.9316	0.222306	17.6724	4.516e-08	0.713745
NUFIP2	same	TRUE	TRUE	FALSE	0.265434	17.0432	0.358081	16.953	3.12405e-23	0.20675
NXF3	loss	TRUE	FALSE	TRUE	0.242916	3.39492	0.0316106	22.8523	2.52094e-05	0.00345908
NXNL2	loss	TRUE	FALSE	TRUE	0.261263	3.07987	0.0652588	0.0517871	1.73287e-05	0.0065248
OPN3	same	FALSE	TRUE	FALSE	0.0728539	8.06056	0.258826	3.66115	0.00188785	0.302721
OR1D4	change	TRUE	TRUE	TRUE	0.260536	1.43903	0.225348	14.3009	0.000122368	0.00076786
OR4A5	loss	TRUE	FALSE	TRUE	0.346651	2.06732	0.0881456	12.3633	0.00022021	0.00363031
OR4K5	gain	FALSE	TRUE	TRUE	0.0899346	1.89165	0.217768	14.4357	0.00473986	0.0146976
OR51E1	same	TRUE	TRUE	FALSE	0.678497	4.13522	0.554574	5.31345	2.02979e-09	0.661044
OR7E2P	same	TRUE	TRUE	FALSE	0.33756	6.1222	0.345822	9.2367	3.14084e-11	0.399464
ORC4	same	TRUE	FALSE	FALSE	0.242718	13.371	0.170764	13.0708	0.000290282	0.821136
OSER1	same	TRUE	FALSE	FALSE	0.232535	12.0742	0.121455	9.67946	2.79703e-05	0.568263
OSGIN2	same	FALSE	TRUE	FALSE	0.160762	21.4986	0.214188	17.7139	1.22194e-08	0.377134
OTUD1	same	TRUE	TRUE	FALSE	0.393222	13.7883	0.252125	13.1193	1.11383e-07	0.419577
OTUD6B	loss	TRUE	FALSE	TRUE	0.202175	14.9359	0.140198	21.7288	3.92926e-07	0.00463397
P2RY14	same	TRUE	TRUE	FALSE	0.256439	5.51901	0.38413	4.86402	6.56558e-10	0.593297
PABPC5	same	TRUE	TRUE	FALSE	0.201537	1.9776	0.205758	2.55443	0.000297805	0.746754
PAK1IP1	gain	FALSE	TRUE	TRUE	0.196891	18.5712	0.387825	17.8023	1.71977e-17	0.0203214
PAPD7	same	FALSE	TRUE	FALSE	0.139566	18.3618	0.217963	17.5732	4.42776e-13	0.367221
PATZ1	same	TRUE	FALSE	FALSE	0.22711	15.3088	0.114339	18.1532	0.000700387	0.425596
PAX3	same	TRUE	FALSE	FALSE	0.284298	1.88013	0.188004	3.4315	0.000135741	0.169954
PAXIP1OS	gain	FALSE	TRUE	TRUE	0.0645632	5.0919	0.256213	2.57451	0.000144561	0.0972927
PCDH18	change	TRUE	TRUE	TRUE	0.420625	23.6221	0.584656	22.5213	2.31441e-16	0.0387261
PCDHAC1	gain	FALSE	TRUE	TRUE	0.148106	17.7564	0.308877	23.0417	4.63849e-09	0.0274158
PCF11	same	TRUE	TRUE	FALSE	0.234639	14.8186	0.211228	16.276	1.03254e-06	0.230093
PCK1	change	TRUE	TRUE	TRUE	0.677859	20.8201	1.11968	19.8968	2.99937e-16	0.0634068
PDDC1	loss	TRUE	FALSE	TRUE	0.255722	2.36421	0.0898865	22.5422	3.66564e-07	0.00271666
PDE10A	same	FALSE	TRUE	FALSE	0.0805252	20.0412	0.240014	0.800134	6.87038e-05	0.183461
PDE12	same	TRUE	TRUE	FALSE	0.544848	15.2497	0.306151	17.0278	7.18388e-12	0.103539
PDE8B	same	TRUE	TRUE	FALSE	0.213148	22.3616	0.295915	17.5567	1.17067e-05	0.369746
PDGFA	loss	TRUE	FALSE	TRUE	0.210618	15.07	0.0847209	21.5833	0.000447586	0.0962605
PDGFD	same	TRUE	FALSE	FALSE	0.244669	4.98812	0.151731	6.32242	3.59162e-05	0.751516
PDK4	change	TRUE	TRUE	TRUE	0.955462	3.74074	0.71571	7.66106	1.0665e-19	0.000418063
PDPN	loss	TRUE	FALSE	TRUE	0.24856	1.99423	0.105887	12.2686	5.1756e-05	0.000883508
PDXK	same	TRUE	FALSE	FALSE	0.242918	16.9957	0.192929	17.6171	1.45425e-06	0.907114
PDXP	same	FALSE	TRUE	FALSE	0.162096	19.4625	0.316387	18.4369	8.07741e-11	0.130479
PDZK1IP1	same	FALSE	TRUE	FALSE	0.194106	7.29527	0.245236	6.60439	0.00482458	0.943054
PELI2	same	FALSE	TRUE	FALSE	0.127957	11.999	0.204146	8.03705	0.000348864	0.209475
PER1	same	TRUE	TRUE	FALSE	0.979797	8.96395	1.08919	8.79753	1.53586e-28	0.669827
PER2	same	TRUE	TRUE	FALSE	0.384935	10.7	0.666438	11.6568	1.159e-16	0.154683
PER3	same	TRUE	TRUE	FALSE	0.480787	9.26917	0.599435	10.1373	5.12744e-20	0.597867
PFKFB3	same	TRUE	TRUE	FALSE	0.70092	7.01556	0.859309	7.82811	1.53586e-28	0.145206
PFN1	gain	FALSE	TRUE	TRUE	0.0819641	15.679	0.222605	3.94158	0.000200116	0.00211562
PGP	same	TRUE	TRUE	FALSE	0.285288	16.5015	0.249311	17.4595	2.91261e-08	0.816373
PHACTR3	loss	TRUE	FALSE	TRUE	0.221369	0.51474	0.0687782	15.3976	0.000157746	0.0152039
PHAX	same	FALSE	TRUE	FALSE	0.139099	15.1667	0.210749	16.5213	2.82854e-05	0.186151
PHF12	change	TRUE	TRUE	TRUE	0.250305	16.3053	0.303836	14.5603	4.06428e-09	0.041118
PHF23	change	TRUE	TRUE	TRUE	0.349191	15.688	0.319952	19.0975	1.77443e-13	0.00552458
PHF5A	same	FALSE	TRUE	FALSE	0.0869577	20.1299	0.267501	15.078	0.00288287	0.233037
PHKG2	same	TRUE	FALSE	FALSE	0.2016	16.137	0.0412546	17.8418	0.00056046	0.169849
PHLPP2	same	TRUE	TRUE	FALSE	0.207305	16.8551	0.236055	18.5704	8.12025e-10	0.292775
PHOSPHO2	same	TRUE	TRUE	FALSE	0.301746	4.20125	0.424105	4.14106	2.03211e-06	0.709978
PHPT1	same	TRUE	FALSE	FALSE	0.244011	3.15748	0.140392	6.07671	2.77843e-06	0.160181
PIGA	same	FALSE	TRUE	FALSE	0.149299	13.1918	0.216457	14.0244	0.000239923	0.581047
PIGC	change	TRUE	TRUE	TRUE	0.263602	13.492	0.201677	4.08501	4.61389e-05	0.004181
PIGM	gain	FALSE	TRUE	TRUE	0.0718874	23.839	0.239166	16.4237	1.11188e-07	0.00363031
PIGO	loss	TRUE	FALSE	TRUE	0.240352	12.4396	0.137745	2.19673	0.00124365	0.011627
PIK3C2B	same	FALSE	TRUE	FALSE	0.188212	19.545	0.275553	20.6562	6.75682e-10	0.403318
PIK3IP1	same	TRUE	TRUE	FALSE	0.36081	8.14626	0.425485	7.83183	3.93505e-22	0.594779
PIK3IP1-AS1	gain	FALSE	TRUE	TRUE	0.0669928	10.2444	0.206856	9.59974	6.009e-07	0.0397487
PIN4	change	TRUE	TRUE	TRUE	0.324585	3.11195	0.218865	14.6612	6.75289e-05	0.000418063
PINX1	same	FALSE	TRUE	FALSE	0.176294	16.1843	0.225523	17.5988	1.15982e-05	0.3746
PISD	same	TRUE	TRUE	FALSE	0.296015	14.6602	0.223293	14.1553	0.00136155	0.726679
PKD1L1	same	TRUE	TRUE	FALSE	0.236789	5.21507	0.230848	4.05714	1.91183e-09	0.422873
PKD1L2	same	TRUE	FALSE	FALSE	0.377966	4.48509	0.163674	4.54933	1.94702e-07	0.125953
PKI55	loss	TRUE	FALSE	TRUE	0.373247	14.7557	0.149194	22.1911	5.57722e-05	0.0155282
PLA2G6	same	FALSE	TRUE	FALSE	0.150131	6.22454	0.22021	3.73869	9.80674e-05	0.504892
PLA2G7	same	TRUE	TRUE	FALSE	0.593667	4.05637	0.225174	4.08254	0.0126641	0.478307
PLAA	same	FALSE	TRUE	FALSE	0.110461	17.854	0.217845	16.6514	4.59269e-07	0.42113
PLAU	same	FALSE	TRUE	FALSE	0.198866	20.6146	0.379059	17.4227	9.80227e-11	0.156504
PLCB1	gain	FALSE	TRUE	TRUE	0.164111	9.60934	0.318877	8.74117	1.75059e-13	0.0237095
PLCD1	same	FALSE	TRUE	FALSE	0.1346	17.3041	0.256958	15.6019	0.000847447	0.651865
PLCD3	loss	TRUE	FALSE	TRUE	0.240215	16.1778	0.159003	22.936	1.66727e-08	0.0207333
PLD1	same	TRUE	FALSE	FALSE	0.264531	4.27855	0.120427	7.05732	2.05602e-08	0.242679
PLD6	same	TRUE	TRUE	FALSE	0.463207	14.5707	0.360434	14.9554	6.27187e-06	0.760654
PLEKHA7	same	TRUE	TRUE	FALSE	0.203212	0.186347	0.268405	23.8234	1.73614e-08	0.519833
PLEKHF1	gain	FALSE	TRUE	TRUE	0.13225	8.71182	0.290436	6.16128	2.4226e-11	0.0485257
PLEKHO2	same	TRUE	TRUE	FALSE	0.443639	15.3586	0.361185	15.899	3.93228e-12	0.682824
PLK2	same	TRUE	TRUE	FALSE	0.578326	17.0758	0.866458	16.6527	4.05152e-24	0.109907
PLN	same	FALSE	TRUE	FALSE	0.152832	3.54516	0.264535	8.21879	0.00392759	0.181154
PLXNB3	same	TRUE	FALSE	FALSE	0.207741	6.39762	0.108873	9.59935	2.28518e-05	0.339461
PMS1	same	TRUE	TRUE	FALSE	0.264005	0.604296	0.375885	0.512692	1.55916e-09	0.465298
PMS2CL	same	TRUE	TRUE	FALSE	0.331404	14.5758	0.391615	15.5704	0.000390299	0.466451
PNO1	gain	FALSE	TRUE	TRUE	0.178118	19.6407	0.298383	20.1351	1.14051e-16	0.0494383
PNPLA3	same	TRUE	TRUE	FALSE	0.7443	17.0815	0.687363	18.286	3.41468e-19	0.485527
POLR1C	same	TRUE	FALSE	FALSE	0.208465	16.3095	0.18214	19.8504	3.17998e-08	0.180687
POLR3B	same	TRUE	FALSE	FALSE	0.202161	0.745032	0.172002	23.6051	0.000108493	0.761854
POLR3C	gain	FALSE	TRUE	TRUE	0.0198797	21.5215	0.20008	2.26971	9.22569e-05	0.0152039
POLR3F	same	TRUE	FALSE	FALSE	0.285265	14.6236	0.159029	14.9383	0.000440182	0.586524
POMK	gain	FALSE	TRUE	TRUE	0.17203	15.4404	0.205777	0.0680953	0.000100372	0.0207333
POP7	loss	TRUE	FALSE	TRUE	0.21541	15.0666	0.107673	20.4231	4.3185e-05	0.0778391
PPARA	loss	TRUE	FALSE	TRUE	0.211154	14.7448	0.18771	18.4456	4.76091e-06	0.0264446
PPARGC1A	same	TRUE	TRUE	FALSE	0.384767	16.1025	0.218089	19.1931	2.24633e-05	0.476739
PPARGC1B	same	TRUE	TRUE	FALSE	0.293367	18.2085	0.41171	18.0859	5.14759e-22	0.153432
PPIA	gain	FALSE	TRUE	TRUE	0.0888259	14.445	0.22193	16.1805	0.000159674	0.0635926
PPIF	same	TRUE	FALSE	FALSE	0.229243	17.3726	0.17706	17.2168	4.82538e-06	0.767543
PPIH	loss	TRUE	FALSE	TRUE	0.20175	15.7102	0.168613	13.8228	6.10762e-06	0.0351406
PPM1B	same	TRUE	FALSE	FALSE	0.290996	15.0693	0.141592	15.5299	5.89118e-11	0.10117
PPP1R10	same	FALSE	TRUE	FALSE	0.108569	19.5529	0.225573	20.8993	1.24548e-07	0.156504
PPP1R15B	change	TRUE	TRUE	TRUE	0.243381	15.3406	0.267839	16.3425	5.53e-17	0.0477495
PPP1R3B	same	TRUE	TRUE	FALSE	0.268475	16.4323	0.279378	15.4215	2.86781e-11	0.31965
PPP1R3C	same	TRUE	TRUE	FALSE	0.239523	16.0613	0.239524	16.5141	9.88094e-05	0.927579
PPP2CA	gain	FALSE	TRUE	TRUE	0.0835902	17.803	0.227433	17.2777	8.61537e-10	0.0290754
PPP3CC	same	TRUE	FALSE	FALSE	0.212464	15.1916	0.178807	16.7022	2.33143e-06	0.372099
PPP4R2	same	TRUE	TRUE	FALSE	0.282497	16.6344	0.293613	17.9476	1.41332e-06	0.633041
PPRC1	same	TRUE	TRUE	FALSE	0.258938	17.7743	0.33259	19.2391	4.83921e-13	0.215682
PPTC7	same	TRUE	TRUE	FALSE	0.233172	15.4289	0.39865	16.158	2.53395e-08	0.104525
PQLC2L	same	TRUE	TRUE	FALSE	0.201022	19.7175	0.257289	17.9007	3.90418e-06	0.83021
PRICKLE1	same	TRUE	TRUE	FALSE	0.257532	22.5026	0.37632	20.7176	2.64102e-12	0.110978
PRKAR2A	same	FALSE	TRUE	FALSE	0.184368	18.1089	0.237557	17.4445	1.54422e-11	0.780913
PRKCD	same	TRUE	TRUE	FALSE	0.405969	15.0832	0.451508	14.8834	6.85712e-11	0.889975
PRKD3	same	TRUE	FALSE	FALSE	0.226242	14.9033	0.15735	16.1959	5.33947e-06	0.417496
PRMT5	same	TRUE	FALSE	FALSE	0.217364	17.1132	0.132948	21.3062	1.82742e-09	0.20099
PRMT9	same	FALSE	TRUE	FALSE	0.185257	15.4774	0.272399	16.5142	2.04753e-08	0.117061
PROP1	same	FALSE	TRUE	FALSE	0.113457	13.7911	0.212986	14.4533	0.000167495	0.372431
PRPSAP1	same	TRUE	TRUE	FALSE	0.218043	23.3296	0.230207	22.9995	1.26234e-08	0.911314
PRR16	same	TRUE	TRUE	FALSE	0.282989	5.6932	0.302424	6.49936	1.29551e-07	0.83021
PRR4	change	TRUE	TRUE	TRUE	0.441513	13.9046	0.6422	16.5099	8.2833e-08	0.00211562
PRR5	same	TRUE	FALSE	FALSE	0.352742	13.2934	0.183582	12.9468	0.000152653	0.521101
PSMD7	same	TRUE	FALSE	FALSE	0.210174	16.6486	0.107037	18.0434	4.26333e-07	0.435695
PSMG1	same	FALSE	TRUE	FALSE	0.181666	19.0079	0.230481	17.8207	1.69337e-08	0.837817
PTGER4	same	FALSE	TRUE	FALSE	0.14512	16.5308	0.246426	16.8492	3.89349e-06	0.370511
PTGFR	same	TRUE	TRUE	FALSE	0.357531	22.8225	0.361384	23.9596	6.02343e-09	0.615919
PTRH2	loss	TRUE	FALSE	TRUE	0.24999	16.2016	0.177998	20.3541	9.0952e-12	0.0561356
PTX4	same	TRUE	FALSE	FALSE	0.214384	3.23409	0.146855	3.49811	0.00162348	0.83768
PUS7	gain	FALSE	TRUE	TRUE	0.179434	22.9602	0.295191	18.6595	1.35482e-10	0.0293815
PWWP2B	same	TRUE	FALSE	FALSE	0.242517	16.4131	0.151454	17.3757	3.73465e-06	0.711348
PXMP4	gain	FALSE	TRUE	TRUE	0.0642731	3.98509	0.271278	2.55756	3.65833e-05	0.0730601
QTRTD1	same	TRUE	FALSE	FALSE	0.200998	15.8248	0.121153	15.5493	0.000643929	0.571324
RAB23	same	TRUE	FALSE	FALSE	0.245095	1.28162	0.15623	20.9441	7.31071e-05	0.144136
RAB3C	same	TRUE	TRUE	FALSE	0.280912	1.41225	0.254809	23.3771	5.48741e-05	0.273808
RAB7B	same	TRUE	TRUE	FALSE	0.469807	1.62098	0.211811	0.233941	4.54795e-06	0.238287
RAD51-AS1	gain	FALSE	TRUE	TRUE	0.124238	5.94092	0.272303	7.07692	9.94247e-20	0.000152703
RAD51B	same	TRUE	FALSE	FALSE	0.275931	12.914	0.124925	9.44411	0.00140721	0.458682
RAI1	same	FALSE	TRUE	FALSE	0.168442	19.0134	0.217429	18.6509	9.26573e-13	0.651865
RANBP6	same	TRUE	FALSE	FALSE	0.349539	14.6293	0.154531	16.2235	2.48517e-05	0.206127
RARG	same	FALSE	TRUE	FALSE	0.116878	19.3948	0.26829	23.3617	1.20454e-07	0.147339
RASA1	same	TRUE	FALSE	FALSE	0.210678	3.09339	0.0851896	2.99876	3.64597e-05	0.20675
RASAL2	same	TRUE	TRUE	FALSE	0.224009	9.51214	0.314923	11.4707	1.53216e-07	0.705995
RASD1	gain	FALSE	TRUE	TRUE	0.164873	10.5697	0.543995	10.4989	1.39057e-08	0.0148713
RASGEF1B	same	TRUE	TRUE	FALSE	0.506931	3.78409	0.239831	7.78193	2.43199e-06	0.215056
RASL11A	same	TRUE	TRUE	FALSE	0.284929	5.34753	0.264915	6.10625	3.0209e-10	0.899491
RASSF9	gain	FALSE	TRUE	TRUE	0.108222	17.1208	0.2686	20.5008	1.09899e-08	0.00921236
RAX	loss	TRUE	FALSE	TRUE	0.258592	13.2911	0.143686	1.8239	0.000429762	0.00221221
RBBP6	same	TRUE	FALSE	FALSE	0.234455	13.5827	0.163727	12.8653	1.23369e-07	0.536162
RBL1	same	TRUE	TRUE	FALSE	0.287152	3.76026	0.24899	3.57753	0.000131609	0.900702
RBM4	same	FALSE	TRUE	FALSE	0.194909	14.7205	0.264872	13.9748	0.000388149	0.558426
RBMX	gain	FALSE	TRUE	TRUE	0.16966	2.23739	0.213275	0.191286	8.66396e-05	0.0871165
RBMXL3	loss	TRUE	FALSE	TRUE	0.205356	2.63704	0.163235	13.2363	6.75535e-05	0.000907037
RBP7	gain	FALSE	TRUE	TRUE	0.157104	4.1109	0.200556	6.53484	1.78333e-08	0.0763396
RCHY1	same	TRUE	FALSE	FALSE	0.232195	15.3061	0.158812	17.1563	7.04221e-05	0.486217
RDH10	same	TRUE	TRUE	FALSE	0.476107	1.12842	0.216058	21.0811	8.85621e-05	0.229068
REST	change	TRUE	TRUE	TRUE	0.214496	15.9763	0.28023	17.8844	1.72556e-20	0.000425068
RET	same	FALSE	TRUE	FALSE	0.164385	23.899	0.236173	20.7182	2.43512e-06	0.130179
RFC4	same	FALSE	TRUE	FALSE	0.190595	1.97222	0.29169	1.49555	0.000282908	0.538974
RFTN2	change	TRUE	TRUE	TRUE	0.403356	7.93551	0.569928	4.56851	1.08103e-20	0.0203949
RHOB	same	TRUE	TRUE	FALSE	0.222727	6.80076	0.279265	7.57811	7.30023e-13	0.505474
RILP	same	TRUE	FALSE	FALSE	0.215383	3.98383	0.102662	3.37867	4.75757e-05	0.206779
RINT1	same	FALSE	TRUE	FALSE	0.120919	15.0654	0.218221	14.7254	0.00334834	0.673186
RIPK1	gain	FALSE	TRUE	TRUE	0.140966	16.6806	0.220514	17.6498	6.13814e-13	0.0443761
RNASE6	same	TRUE	TRUE	FALSE	0.216321	6.40033	0.403766	4.45924	0.00298153	0.76062
RNF125	same	FALSE	TRUE	FALSE	0.146408	8.16412	0.22428	11.1593	5.89118e-11	0.348689
RNF152	same	TRUE	TRUE	FALSE	0.363697	15.8371	0.212295	16.4654	1.36235e-05	0.631263
RNF207	same	TRUE	TRUE	FALSE	0.248023	3.53152	0.205631	2.90569	0.000149828	0.642153
RNF216-IT1	same	TRUE	FALSE	FALSE	0.262901	13.9688	0.17736	13.5074	0.00175871	0.758467
RNF41	same	FALSE	TRUE	FALSE	0.189	16.0275	0.226154	16.4536	1.17967e-07	0.665538
RNF6	gain	FALSE	TRUE	TRUE	0.119241	20.2401	0.251877	16.3941	1.39031e-11	0.0766451
RNFT1	same	FALSE	TRUE	FALSE	0.181199	15.8692	0.246354	15.8999	1.23913e-05	0.754631
RNU105B	same	TRUE	FALSE	FALSE	0.274744	8.76203	0.196676	6.13961	2.73548e-06	0.418268
RNU11	same	FALSE	TRUE	FALSE	0.130842	7.36395	0.224446	4.03352	0.000553071	0.556755
RNU5E-1	same	TRUE	FALSE	FALSE	0.297361	3.1274	0.102279	2.14682	0.00117165	0.173344
RNU5F-1	gain	FALSE	TRUE	TRUE	0.158146	14.204	0.422152	16.0187	1.39435e-05	0.0207333
RORB	same	TRUE	TRUE	FALSE	0.22897	19.7858	0.286209	16.9071	0.000297244	0.718575
RPGR	change	TRUE	TRUE	TRUE	0.264523	11.8668	0.33344	9.87347	7.13263e-13	0.0479357
RPL23A	same	TRUE	TRUE	FALSE	0.294102	11.5552	0.202403	6.12909	0.00387568	0.532043
RPL23AP32	same	TRUE	TRUE	FALSE	0.504178	2.55953	0.340349	2.44673	3.23407e-08	0.483619
RPL37	same	FALSE	TRUE	FALSE	0.100774	21.3851	0.212116	16.8609	3.19761e-06	0.236062
RPP14	same	FALSE	TRUE	FALSE	0.161896	15.0845	0.219592	16.1869	0.000679815	0.427275
RPRD1A	same	TRUE	FALSE	FALSE	0.216535	14.5061	0.0731246	15.6522	0.00124604	0.284967
RPUSD3	gain	FALSE	TRUE	TRUE	0.128534	16.687	0.24523	1.88792	0.00224924	0.0259725
RRN3	same	TRUE	TRUE	FALSE	0.395116	15.4345	0.384833	14.8704	3.52199e-05	0.751516
RRP1B	same	TRUE	TRUE	FALSE	0.214938	16.663	0.26915	16.7753	2.71641e-10	0.676022
RRS1	change	TRUE	TRUE	TRUE	0.475923	15.7976	0.367325	19.6068	2.74004e-13	0.0118489
RRS1-AS1	loss	TRUE	FALSE	TRUE	0.281623	15.3987	0.0724381	16.155	3.93131e-06	0.0652787
RSPO1	same	TRUE	TRUE	FALSE	0.29003	20.1713	0.231704	20.9486	6.89544e-08	0.755045
RSPO3	same	TRUE	TRUE	FALSE	0.442003	3.39963	0.432986	3.38127	0.000109251	0.998139
S100A11	gain	FALSE	TRUE	TRUE	0.195882	2.77224	0.287126	4.03061	2.74932e-09	0.0297324
S1PR2	same	FALSE	TRUE	FALSE	0.111536	18.0554	0.206749	17.6999	0.000238985	0.554625
SAR1B	same	FALSE	TRUE	FALSE	0.0948554	17.8742	0.218028	17.2031	5.23857e-07	0.206127
SCAMP5	same	FALSE	TRUE	FALSE	0.158048	3.10244	0.333501	2.73285	0.000454431	0.459902
SCHIP1	loss	TRUE	FALSE	TRUE	0.203406	2.0936	0.152407	16.8765	7.47935e-05	0.00301313
SCN3B	same	TRUE	FALSE	FALSE	0.383113	1.30739	0.173433	1.43939	5.45478e-05	0.284967
SCN4A	same	TRUE	TRUE	FALSE	0.202959	5.43383	0.201606	6.43762	1.37826e-09	0.791942
SDC4	same	TRUE	TRUE	FALSE	0.348071	18.373	0.460418	15.9408	1.6197e-08	0.289554
SDE2	same	TRUE	TRUE	FALSE	0.26146	14.8712	0.319485	15.4877	4.97189e-06	0.5207
SEC16B	same	TRUE	FALSE	FALSE	0.307951	4.57886	0.115416	5.41505	8.53103e-08	0.108427
SEC61A2	same	TRUE	TRUE	FALSE	0.269606	15.4053	0.216076	15.1506	1.08243e-06	0.711348
SELE	same	TRUE	TRUE	FALSE	0.687505	22.9789	0.581361	21.4116	5.63623e-10	0.764426
SEMA3D	same	TRUE	TRUE	FALSE	0.218546	9.56188	0.287953	4.06388	4.97628e-05	0.222138
SEMA6B	gain	FALSE	TRUE	TRUE	0.0775787	0.579377	0.215995	19.259	9.70957e-07	0.00765561
SERPINB8	same	TRUE	TRUE	FALSE	0.336538	14.9084	0.256825	16.7756	6.95353e-07	0.177311
SERTAD1	gain	FALSE	TRUE	TRUE	0.125652	21.8518	0.333715	16.964	3.14212e-10	0.0152039
SERTAD2	same	TRUE	FALSE	FALSE	0.245837	15.2992	0.109052	15.7633	1.17345e-05	0.308225
SERTAD3	same	TRUE	TRUE	FALSE	0.259544	15.6294	0.353254	15.2588	5.87653e-08	0.739852
SERTAD4	same	TRUE	TRUE	FALSE	0.200374	15.5626	0.231743	14.9195	0.00333754	0.860926
SESN1	same	TRUE	TRUE	FALSE	0.219972	5.00928	0.211828	7.3871	1.50546e-14	0.188947
SESN2	same	TRUE	TRUE	FALSE	0.262975	15.4721	0.355073	16.0254	4.14803e-08	0.365754
SESN3	same	FALSE	TRUE	FALSE	0.161493	4.99973	0.204769	5.8044	0.000431503	0.742429
SETD8	same	FALSE	TRUE	FALSE	0.14461	16.0267	0.348102	16.3352	2.55443e-06	0.117902
SETMAR	same	TRUE	TRUE	FALSE	0.377488	3.3383	0.356276	2.41926	7.11461e-10	0.161712
SFR1	loss	TRUE	FALSE	TRUE	0.229144	14.7333	0.103666	5.04561	0.00400794	0.013957
SFXN1	change	TRUE	TRUE	TRUE	0.31685	14.9631	0.271016	17.7256	1.8934e-09	0.0148713
SFXN3	same	TRUE	FALSE	FALSE	0.245455	3.3553	0.0818898	3.77649	0.00118364	0.321701
SGK1	same	FALSE	TRUE	FALSE	0.159336	16.2361	0.272017	17.0138	9.60618e-06	0.281964
SGPP1	gain	FALSE	TRUE	TRUE	0.0658094	17.7433	0.201667	17.3714	3.03317e-06	0.0942402
SH3BGRL2	same	FALSE	TRUE	FALSE	0.111661	8.58062	0.211903	5.65168	1.2974e-12	0.103592
SHARPIN	loss	TRUE	FALSE	TRUE	0.208561	2.98773	0.087112	10.8911	0.000398756	0.0404284
SHB	gain	FALSE	TRUE	TRUE	0.183148	21.7973	0.362226	15.9961	3.00429e-09	0.0269083
SIAH1	loss	TRUE	FALSE	TRUE	0.239336	13.9707	0.149479	11.4921	7.29346e-06	0.0819292
SIM1	gain	FALSE	TRUE	TRUE	0.109254	17.9952	0.472865	18.6018	5.62917e-06	0.0287023
SIPA1L2	same	TRUE	FALSE	FALSE	0.34248	2.02902	0.176014	2.48645	0.000160344	0.385024
SIX1	same	TRUE	TRUE	FALSE	0.271558	16.2982	0.28988	21.5728	1.01933e-05	0.150851
SKIL	same	TRUE	TRUE	FALSE	0.281386	14.7504	0.240152	16.133	8.13837e-06	0.31965
SLAMF8	loss	TRUE	FALSE	TRUE	0.457703	4.17551	0.0798072	6.46492	3.58463e-07	0.0173315
SLC10A6	change	TRUE	TRUE	TRUE	0.316543	3.77676	0.286407	7.07821	9.94979e-11	0.0282044
SLC16A1	same	FALSE	TRUE	FALSE	0.196432	20.5575	0.307112	17.5844	1.31162e-11	0.293544
SLC16A7	same	FALSE	TRUE	FALSE	0.174179	23.7421	0.257735	20.9284	4.4038e-06	0.16556
SLC19A2	same	TRUE	TRUE	FALSE	0.267052	5.91006	0.298395	10.7304	1.13187e-05	0.412706
SLC19A3	same	TRUE	TRUE	FALSE	0.443702	4.77663	0.492916	5.49287	1.30605e-09	0.643808
SLC22A5	same	TRUE	TRUE	FALSE	0.542709	15.4143	0.423481	15.1487	9.04045e-09	0.565619
SLC25A15	change	TRUE	TRUE	TRUE	0.233959	0.0577403	0.254236	16.0523	1.17967e-07	0.0065248
SLC25A25	same	TRUE	TRUE	FALSE	0.359183	12.761	0.303117	13.0474	9.1862e-07	0.758467
SLC25A25-AS1	loss	TRUE	FALSE	TRUE	0.251517	16.0049	0.0805604	15.4009	2.271e-06	0.0370016
SLC25A32	same	TRUE	TRUE	FALSE	0.224615	15.6868	0.202919	17.2359	1.30593e-10	0.235735
SLC25A39	same	FALSE	TRUE	FALSE	0.159941	8.08533	0.266665	5.42277	0.000705217	0.731451
SLC25A44	same	TRUE	TRUE	FALSE	0.262529	16.8281	0.29548	16.7387	7.13263e-13	0.908395
SLC26A2	same	TRUE	TRUE	FALSE	0.279971	16.2949	0.273675	14.5148	9.68255e-06	0.120436
SLC31A2	same	TRUE	TRUE	FALSE	0.265885	8.04979	0.352541	5.29394	6.42934e-09	0.53941
SLC35D1	same	FALSE	TRUE	FALSE	0.169287	17.4004	0.315672	16.8103	4.27115e-10	0.242417
SLC35D2	same	TRUE	FALSE	FALSE	0.208598	13.299	0.171759	14.147	0.00311773	0.611838
SLC35E2	same	FALSE	TRUE	FALSE	0.158129	3.83402	0.283569	3.43075	0.000194661	0.619519
SLC35G1	same	FALSE	TRUE	FALSE	0.183529	18.4727	0.251103	16.2726	7.98953e-07	0.552457
SLC39A4	same	TRUE	FALSE	FALSE	0.232242	3.3944	0.0857159	3.70475	0.000482663	0.319512
SLC3A1	gain	FALSE	TRUE	TRUE	0.0396934	2.52638	0.240858	14.3043	0.000472575	0.00903072
SLC47A1	gain	FALSE	TRUE	TRUE	0.050794	23.591	0.231954	16.5216	0.00133131	0.0983948
SLC4A1	same	TRUE	TRUE	FALSE	0.360591	10.0596	0.334577	7.27975	4.43323e-05	0.788037
SLC50A1	same	FALSE	TRUE	FALSE	0.128627	2.86918	0.282957	1.97563	3.32587e-05	0.177311
SLC7A2	same	FALSE	TRUE	FALSE	0.13715	12.5685	0.39366	12.3903	6.55926e-05	0.153432
SLC9A3R2	same	FALSE	TRUE	FALSE	0.169091	6.35113	0.218385	7.22514	9.9448e-07	0.663312
SLED1	same	TRUE	TRUE	FALSE	0.462969	16.923	0.993256	16.2339	3.0017e-10	0.134739
SMAD6	same	TRUE	TRUE	FALSE	0.5172	15.186	0.609877	15.8868	3.17477e-06	0.52036
SMAD7	same	TRUE	TRUE	FALSE	0.648959	12.6959	0.358372	12.1651	1.21802e-08	0.362487
SMAP2	same	TRUE	TRUE	FALSE	0.254274	6.54701	0.324764	6.35198	0.000737086	0.905334
SMARCAL1	loss	TRUE	FALSE	TRUE	0.307863	3.41976	0.103887	2.09357	5.95989e-06	0.0228596
SMNDC1	same	TRUE	TRUE	FALSE	0.236945	15.1843	0.206179	15.4857	7.06777e-09	0.881564
SNAI1	same	TRUE	TRUE	FALSE	0.250087	17.4959	0.605985	17.072	4.26333e-07	0.149558
SNAI2	same	TRUE	TRUE	FALSE	0.360291	0.723421	0.297821	23.0776	9.98061e-06	0.556763
SNAR-I	same	TRUE	FALSE	FALSE	0.296018	2.59057	0.191243	3.39413	1.88549e-05	0.502214
SNHG12	same	TRUE	TRUE	FALSE	0.353446	1.55084	0.268074	23.7843	0.000126719	0.382057
SNHG3	same	FALSE	TRUE	FALSE	0.166944	17.2475	0.217596	20.0537	9.34895e-05	0.432004
SNORA29	same	TRUE	TRUE	FALSE	0.24878	16.4897	0.251974	16.7735	1.65016e-09	0.933812
SNORA30	same	TRUE	FALSE	FALSE	0.217631	14.0461	0.148944	15.2761	1.12576e-06	0.145973
SNORA31	same	FALSE	TRUE	FALSE	0.130229	20.1838	0.204754	16.6384	0.000307384	0.619822
SNORA70B	same	TRUE	TRUE	FALSE	0.375501	14.4661	0.216435	12.7378	0.00169027	0.256405
SNORA71E	loss	TRUE	FALSE	TRUE	0.30828	2.82389	0.149378	6.52293	7.04822e-06	0.0652787
SNORA77	same	FALSE	TRUE	FALSE	0.106067	16.1073	0.239454	16.932	9.09283e-06	0.120436
SNORD124	change	TRUE	TRUE	TRUE	0.215213	15.4385	0.213147	0.724423	0.000325065	0.0174944
SNORD14E	change	TRUE	TRUE	TRUE	0.238241	15.0728	0.315493	21.2826	0.000246924	0.0479357
SNORD17	same	FALSE	TRUE	FALSE	0.195897	6.151	0.270089	3.41832	8.79542e-06	0.257033
SNORD18C	same	TRUE	TRUE	FALSE	0.378723	15.8429	0.218751	17.3355	0.000301576	0.713643
SNORD43	gain	FALSE	TRUE	TRUE	0.124001	4.92007	0.287465	2.50462	6.83807e-06	0.0765004
SNORD75	gain	FALSE	TRUE	TRUE	0.107461	22.1579	0.261895	22.1631	1.85133e-07	0.0979647
SNX11	same	TRUE	TRUE	FALSE	0.281225	15.7804	0.263932	15.2267	1.8026e-07	0.664854
SNX21	same	FALSE	TRUE	FALSE	0.162221	16.7025	0.244672	17.4212	0.00053703	0.581047
SOCS4	change	TRUE	TRUE	TRUE	0.202767	16.3944	0.217802	19.0524	5.77144e-11	0.0837385
SOCS7	same	FALSE	TRUE	FALSE	0.125989	15.4253	0.20443	15.2043	0.00222411	0.758467
SOS2	change	TRUE	TRUE	TRUE	0.239874	14.2454	0.218379	12.7095	4.516e-08	0.0523634
SOX18	gain	FALSE	TRUE	TRUE	0.16642	17.738	0.396034	18.5259	8.25874e-10	0.021213
SOX5	same	TRUE	TRUE	FALSE	0.300469	11.39	0.301702	10.5204	2.65873e-11	0.73883
SOX9	same	TRUE	TRUE	FALSE	0.282699	16.7613	0.204925	19.1815	1.04482e-06	0.636286
SPAG17	same	TRUE	TRUE	FALSE	0.272441	0.103012	0.262282	18.7712	0.00258754	0.422873
SPEN	same	TRUE	TRUE	FALSE	0.213655	14.857	0.241135	15.1638	8.85457e-10	0.688316
SPRY4	same	TRUE	TRUE	FALSE	0.664143	14.8249	0.468473	16.7072	5.23857e-07	0.156504
SRBD1	same	TRUE	TRUE	FALSE	0.209465	4.13483	0.306214	2.88301	3.0701e-08	0.284967
SREBF1	same	TRUE	TRUE	FALSE	0.400703	17.1311	0.451458	18.49	1.31162e-11	0.36837
SREK1IP1	loss	TRUE	FALSE	TRUE	0.3269	13.3799	0.075488	21.4393	2.67687e-05	0.000909819
SRF	gain	FALSE	TRUE	TRUE	0.168087	22.492	0.207968	17.1266	1.57726e-13	0.0256623
SRGAP2	same	TRUE	FALSE	FALSE	0.263387	3.48342	0.15792	3.86673	4.55536e-07	0.516843
SRP19	gain	FALSE	TRUE	TRUE	0.164054	16.1211	0.314957	16.7474	4.13813e-08	0.0985718
SS18L2	same	TRUE	FALSE	FALSE	0.274135	15.4062	0.0857085	18.6258	0.000143312	0.239529
SSH1	same	TRUE	TRUE	FALSE	0.292805	14.7776	0.299468	15.2857	3.06594e-05	0.77613
ST3GAL1	same	FALSE	TRUE	FALSE	0.18885	15.01	0.269139	15.0681	0.000140888	0.749375
ST3GAL5	same	FALSE	TRUE	FALSE	0.169998	16.9317	0.231728	18.853	9.16111e-09	0.160134
ST6GALNAC3	same	TRUE	TRUE	FALSE	0.364726	14.1456	0.492383	13.7174	3.83147e-06	0.552496
ST7L	gain	FALSE	TRUE	TRUE	0.0851942	0.488228	0.215457	17.3935	2.09717e-08	0.0020635
STAM	same	TRUE	FALSE	FALSE	0.208998	15.1556	0.126853	16.5197	9.06947e-11	0.200748
STAMBPL1	same	TRUE	TRUE	FALSE	0.390496	21.0814	0.469969	23.2144	6.51212e-17	0.362456
STARD5	same	FALSE	TRUE	FALSE	0.100434	3.75171	0.25145	3.2181	1.39103e-05	0.244285
STC1	same	TRUE	FALSE	FALSE	0.380277	15.9278	0.143287	19.7665	2.35508e-06	0.186625
STC2	same	TRUE	TRUE	FALSE	0.269876	16.9849	0.229309	20.8319	2.16399e-07	0.372099
STIP1	same	TRUE	FALSE	FALSE	0.229175	0.963548	0.145333	23.4442	3.39544e-07	0.476758
STK32A	same	TRUE	TRUE	FALSE	0.278451	16.7732	0.201913	16.3806	2.43362e-05	0.636554
STK35	same	TRUE	FALSE	FALSE	0.366025	13.4184	0.146982	13.0983	2.16278e-05	0.235735
STK36	loss	TRUE	FALSE	TRUE	0.201525	4.11044	0.116321	2.58643	3.36059e-05	0.0944836
STK40	same	TRUE	FALSE	FALSE	0.218333	16.1801	0.185328	17.1711	3.37861e-09	0.739226
STMN1	loss	TRUE	FALSE	TRUE	0.324603	3.16614	0.144987	11.2523	9.56644e-09	0.000713257
STX18-AS1	same	FALSE	TRUE	FALSE	0.158469	3.79516	0.212907	2.95755	0.00378226	0.805394
SUPV3L1	gain	FALSE	TRUE	TRUE	0.0604997	15.2594	0.263739	13.4764	0.000596931	0.0634068
SYN2	same	TRUE	TRUE	FALSE	0.417091	4.25691	0.217041	4.52721	7.31765e-07	0.339461
SYNCRIP	same	FALSE	TRUE	FALSE	0.114122	20.0054	0.202749	18.1635	4.35614e-08	0.370595
SYT11	same	TRUE	FALSE	FALSE	0.209597	10.4702	0.12793	10.4129	4.97534e-09	0.336336
SYVN1	same	TRUE	FALSE	FALSE	0.258841	15.6949	0.116916	21.4245	1.64554e-05	0.122697
TACR1	same	TRUE	FALSE	FALSE	0.240073	21.6998	0.160584	19.6271	1.06641e-05	0.623843
TADA2B	same	TRUE	TRUE	FALSE	0.326746	15.4152	0.234591	16.1449	8.45264e-07	0.729847
TAF11	gain	FALSE	TRUE	TRUE	0.0439822	10.2804	0.214571	13.1746	1.65677e-05	0.0748556
TAF13	same	TRUE	TRUE	FALSE	0.216713	17.4422	0.264617	18.1202	5.43182e-09	0.597728
TAF5L	same	FALSE	TRUE	FALSE	0.110575	17.0914	0.226187	16.3596	1.00302e-08	0.244482
TAF6	same	TRUE	FALSE	FALSE	0.209107	2.90896	0.12459	2.69614	0.00173773	0.636554
TAMM41	same	TRUE	FALSE	FALSE	0.21459	3.31595	0.145703	3.88478	3.08196e-05	0.758467
TAS2R46	loss	TRUE	FALSE	TRUE	0.508502	14.6801	0.196314	3.45831	8.1331e-05	0.000907037
TBC1D10A	same	TRUE	TRUE	FALSE	0.419144	15.0535	0.25909	15.3618	2.06654e-07	0.49704
TBK1	same	TRUE	FALSE	FALSE	0.276203	14.7546	0.158231	14.7117	1.36186e-05	0.452248
TBX3	same	TRUE	TRUE	FALSE	0.24547	17.4056	0.311647	17.6675	2.30235e-08	0.683379
TCEANC	gain	FALSE	TRUE	TRUE	0.0998594	12.4776	0.228334	19.6121	1.42972e-07	6.19987e-05
TCN2	same	TRUE	FALSE	FALSE	0.263762	4.80863	0.13265	5.47207	1.23696e-06	0.374437
TCP11L2	same	TRUE	TRUE	FALSE	0.248324	9.63419	0.323233	6.45375	3.74394e-07	0.526305
TDRD3	same	TRUE	FALSE	FALSE	0.213685	3.01971	0.13655	3.2996	0.000254167	0.729847
TEF	same	TRUE	TRUE	FALSE	0.232162	7.99621	0.390251	10.4529	8.41392e-14	0.156504
TENM1	same	TRUE	FALSE	FALSE	0.239646	3.41634	0.103621	7.19003	0.000411541	0.332007
TEX30	gain	FALSE	TRUE	TRUE	0.113904	0.231761	0.261313	16.3788	2.4769e-07	0.00507574
TFB1M	same	FALSE	TRUE	FALSE	0.123298	23.4872	0.350443	1.19428	5.43185e-06	0.194996
TFPI2	change	TRUE	TRUE	TRUE	0.570428	0.933233	0.524987	21.3872	9.863e-11	0.0122569
TFRC	loss	TRUE	FALSE	TRUE	0.244123	5.67156	0.118558	14.3455	0.00021219	0.0100976
TGFBR1	gain	FALSE	TRUE	TRUE	0.14857	18.1135	0.292789	17.7581	5.80991e-14	0.0432939
TGM1	gain	FALSE	TRUE	TRUE	0.0900247	17.0428	0.21517	23.8862	5.15509e-06	0.0392652
THAP11	gain	FALSE	TRUE	TRUE	0.137081	15.225	0.227059	0.180108	3.71839e-05	0.00831514
THAP9	same	TRUE	TRUE	FALSE	0.223796	14.7354	0.29436	15.4199	3.45916e-06	0.393829
THAP9-AS1	same	FALSE	TRUE	FALSE	0.114558	22.1043	0.212924	15.9151	0.0011725	0.288854
THBD	same	FALSE	TRUE	FALSE	0.164892	18.6638	0.308208	14.7122	0.000922932	0.157989
THBS1	same	TRUE	TRUE	FALSE	0.483426	0.766463	0.360023	1.00536	3.07094e-08	0.538414
THRSP	change	TRUE	TRUE	TRUE	0.386349	17.6752	0.555866	20.2033	8.61552e-15	0.0276104
THUMPD2	gain	FALSE	TRUE	TRUE	0.106425	11.9279	0.331265	15.161	5.04373e-05	0.00828081
TIPARP	same	TRUE	TRUE	FALSE	0.360669	14.5389	0.328784	14.1243	1.23696e-06	0.739852
TM6SF1	same	TRUE	TRUE	FALSE	0.258009	12.2773	0.23181	8.55096	0.000157784	0.382057
TMED9	same	TRUE	FALSE	FALSE	0.246167	1.95695	0.14755	1.14633	0.000220537	0.526772
TMEM100	same	TRUE	TRUE	FALSE	0.488593	3.77566	0.466658	3.53524	4.4634e-10	0.869593
TMEM104	same	TRUE	FALSE	FALSE	0.204563	17.5266	0.153559	20.4751	1.9555e-08	0.545353
TMEM120B	same	TRUE	TRUE	FALSE	0.409169	14.991	0.305676	15.9306	0.00149317	0.758467
TMEM170B	gain	FALSE	TRUE	TRUE	0.143353	21.0874	0.355847	21.3767	1.39084e-12	0.00974648
TMEM192	same	FALSE	TRUE	FALSE	0.116246	15.4919	0.231792	17.9627	0.000771466	0.148528
TMEM204	same	TRUE	FALSE	FALSE	0.208549	9.16888	0.168478	4.92358	3.44128e-06	0.215682
TMEM223	same	FALSE	TRUE	FALSE	0.119518	0.578665	0.268598	0.104065	8.01533e-06	0.152161
TMEM237	same	FALSE	TRUE	FALSE	0.175981	16.5395	0.262059	15.9023	0.000250548	0.83021
TMEM37	same	FALSE	TRUE	FALSE	0.162245	5.98398	0.255566	6.46558	4.85357e-05	0.547422
TMEM42	gain	FALSE	TRUE	TRUE	0.0655581	7.24994	0.267982	5.93211	8.15095e-07	0.030582
TMEM55B	same	TRUE	FALSE	FALSE	0.229319	14.8431	0.10414	14.9773	6.04375e-05	0.332007
TMEM64	same	FALSE	TRUE	FALSE	0.116571	21.7383	0.213997	19.8912	5.41563e-07	0.225584
TMEM70	same	FALSE	TRUE	FALSE	0.0764785	17.6297	0.204176	16.3247	0.00619064	0.549861
TMOD1	same	TRUE	FALSE	FALSE	0.210346	8.39653	0.162003	9.29043	1.23523e-07	0.677549
TNFAIP6	same	TRUE	FALSE	FALSE	0.269124	16.4456	0.151481	18.9546	0.000275302	0.676022
TNFRSF12A	same	TRUE	TRUE	FALSE	0.202712	18.1745	0.352791	16.2273	2.99613e-08	0.467749
TNFRSF21	same	TRUE	TRUE	FALSE	0.368087	4.0855	0.263621	5.04628	1.52946e-05	0.827076
TNFRSF25	same	TRUE	TRUE	FALSE	0.349849	13.8576	0.342065	14.2654	1.09021e-05	0.799705
TNKS1BP1	same	FALSE	TRUE	FALSE	0.120273	18.402	0.229789	21.5775	3.20668e-05	0.288497
TOB1	same	TRUE	TRUE	FALSE	0.430244	16.061	0.551585	16.2756	6.32284e-18	0.288497
TOMM40	loss	TRUE	FALSE	TRUE	0.275703	1.89351	0.150673	20.9643	0.000185468	0.0523634
TOR3A	gain	FALSE	TRUE	TRUE	0.107461	23.2605	0.245038	15.4338	1.74152e-05	0.0213334
TP53BP1	loss	TRUE	FALSE	TRUE	0.250088	2.88618	0.123548	0.593041	7.96907e-06	0.0152039
TP53RK	change	TRUE	TRUE	TRUE	0.386891	15.2525	0.264644	17.6756	1.82742e-09	0.0896515
TPO	same	TRUE	FALSE	FALSE	0.234348	13.1207	0.195649	11.9786	0.00240597	0.776537
TRAF6	same	TRUE	FALSE	FALSE	0.234182	14.0869	0.15448	14.4756	6.5109e-07	0.447194
TRAM2	same	TRUE	TRUE	FALSE	0.236341	22.0637	0.268116	19.2967	2.83697e-09	0.504092
TRAPPC1	gain	FALSE	TRUE	TRUE	0.0441406	14.5099	0.24812	4.41868	0.00011867	0.00814427
TRAPPC13	same	TRUE	FALSE	FALSE	0.329078	15.4198	0.138359	16.572	6.8485e-05	0.393013
TRBJ2-7	same	FALSE	TRUE	FALSE	0.0831249	8.74175	0.36012	4.05811	0.00105918	0.209475
TREML3P	same	TRUE	FALSE	FALSE	0.259827	11.5174	0.128856	10.3673	0.000474063	0.610571
TRHDE-AS1	same	TRUE	TRUE	FALSE	0.664821	4.16573	0.570308	5.418	2.64564e-20	0.226921
TRIM13	same	TRUE	FALSE	FALSE	0.265263	14.9639	0.148215	16.2867	8.2833e-08	0.259615
TRIM26	gain	FALSE	TRUE	TRUE	0.147737	13.7198	0.252104	14.8968	4.63641e-09	0.0228314
TRIM3	same	TRUE	FALSE	FALSE	0.291434	14.7449	0.088033	15.2903	0.00711931	0.369746
TRIM58	same	TRUE	TRUE	FALSE	0.332733	10.0522	0.241179	5.70485	0.000784043	0.504892
TRIM6	same	TRUE	TRUE	FALSE	0.363576	16.1748	0.409786	17.3487	2.26013e-09	0.339461
TRIM8	same	FALSE	TRUE	FALSE	0.188628	17.8329	0.324793	16.1698	6.02257e-09	0.462933
TRIO	same	TRUE	FALSE	FALSE	0.218524	4.37656	0.181583	4.52528	5.57756e-07	0.906083
TRIP4	loss	TRUE	FALSE	TRUE	0.262154	14.0285	0.0453519	18.3986	1.37097e-06	0.00233008
TRIQK	same	TRUE	FALSE	FALSE	0.21498	3.92559	0.0895111	5.80616	0.000297844	0.49704
TRMT6	same	TRUE	TRUE	FALSE	0.240447	17.0637	0.312274	16.8667	2.45126e-11	0.705995
TRPV2	same	TRUE	FALSE	FALSE	0.238513	3.08795	0.0962955	8.25822	8.77961e-05	0.103539
TSC22D2	same	TRUE	TRUE	FALSE	0.295789	15.6079	0.396756	15.7773	4.13948e-13	0.3746
TSC22D3	same	TRUE	TRUE	FALSE	0.318221	6.90393	0.367872	8.13899	6.60811e-21	0.380469
TSEN15	loss	TRUE	FALSE	TRUE	0.336144	14.8264	0.0988714	19.3612	2.40642e-06	0.0234282
TSKU	same	TRUE	TRUE	FALSE	0.338471	15.3458	0.385934	15.0275	0.00330684	0.958317
TSNAX	same	FALSE	TRUE	FALSE	0.179117	16.3609	0.261324	15.8324	1.09021e-05	0.784589
TSPAN18	same	FALSE	TRUE	FALSE	0.137933	9.85024	0.237012	5.33692	0.000191923	0.445426
TSPYL2	same	TRUE	TRUE	FALSE	0.239515	16.1809	0.236273	15.6266	7.32434e-08	0.755072
TTC38	same	FALSE	TRUE	FALSE	0.174935	12.8166	0.246249	14.363	0.00147436	0.335397
TTL	loss	TRUE	FALSE	TRUE	0.261499	1.63137	0.150441	22.3434	1.15964e-06	0.0545203
TTN	same	FALSE	TRUE	FALSE	0.149958	8.23047	0.205666	6.29901	6.28516e-11	0.556755
TTTY10	same	TRUE	TRUE	FALSE	0.261759	4.76331	0.283258	3.59025	5.12412e-05	0.661074
TUBB2A	same	TRUE	TRUE	FALSE	0.395055	19.358	0.43737	20.4404	3.35106e-12	0.793441
TUBB4B	same	FALSE	TRUE	FALSE	0.184987	21.0354	0.269161	22.9529	1.14605e-09	0.608028
TUBD1	gain	FALSE	TRUE	TRUE	0.0763785	16.9533	0.20232	19.1171	1.66091e-05	0.0683265
TUFT1	same	FALSE	TRUE	FALSE	0.139492	16.5201	0.204271	16.4863	1.3017e-05	0.684094
TWIST2	same	FALSE	TRUE	FALSE	0.147696	8.43544	0.356295	5.28833	1.33768e-07	0.159578
TWISTNB	same	TRUE	TRUE	FALSE	0.284345	15.9738	0.322369	16.0964	1.21086e-07	0.885543
TXLNA	gain	FALSE	TRUE	TRUE	0.0451142	17.4551	0.201737	23.3435	2.11163e-06	0.0142283
TXNIP	gain	FALSE	TRUE	TRUE	0.156577	10.0637	0.342574	8.83643	1.01936e-20	0.000125657
TXNRD1	gain	FALSE	TRUE	TRUE	0.197479	16.8469	0.227391	19.5014	9.54064e-15	0.0351406
TYRO3P	same	FALSE	TRUE	FALSE	0.0956452	11.3434	0.203191	4.77661	8.54733e-05	0.119329
UAP1	same	FALSE	TRUE	FALSE	0.147978	21.9253	0.255442	17.9557	2.9063e-06	0.301026
UBA6-AS1	change	TRUE	TRUE	TRUE	0.319986	3.57778	0.341201	2.06711	1.02168e-06	0.0859866
UBALD2	gain	FALSE	TRUE	TRUE	0.179001	12.5355	0.281897	7.98407	8.87506e-08	0.013957
UBQLN4	same	TRUE	FALSE	FALSE	0.24107	0.886411	0.155264	23.939	0.000399277	0.784589
UBXN6	same	FALSE	TRUE	FALSE	0.124878	5.34158	0.246218	3.62341	7.51878e-05	0.541625
UGCG	same	FALSE	TRUE	FALSE	0.108394	22.8302	0.207622	17.5684	2.49057e-05	0.181677
URB1	gain	FALSE	TRUE	TRUE	0.107753	16.734	0.206725	20.3634	5.43182e-09	0.012976
URB2	same	TRUE	TRUE	FALSE	0.239762	17.9166	0.363556	17.9891	1.15392e-14	0.187454
URGCP	same	FALSE	TRUE	FALSE	0.0887827	16.7753	0.205387	20.7978	0.000594986	0.156198
USP38	change	TRUE	TRUE	TRUE	0.221422	15.7038	0.321648	16.3024	6.46443e-13	0.0959613
USP40	same	FALSE	TRUE	FALSE	0.120371	4.60037	0.267104	3.65792	0.000559374	0.536162
UST	same	FALSE	TRUE	FALSE	0.191309	6.36749	0.246211	5.24585	7.30023e-13	0.744913
UTP11L	same	FALSE	TRUE	FALSE	0.174572	20.6028	0.211183	19.0496	1.24724e-12	0.664854
UTP15	gain	FALSE	TRUE	TRUE	0.187271	17.9353	0.419976	16.9211	8.66182e-14	0.0381938
UTP3	loss	TRUE	FALSE	TRUE	0.263272	13.8611	0.157903	19.7587	2.7908e-09	1.58224e-05
VASN	same	TRUE	TRUE	FALSE	0.455672	15.098	0.401102	16.2105	3.33874e-07	0.431588
VBP1	same	TRUE	FALSE	FALSE	0.222357	15.3153	0.169001	15.2709	0.00119627	0.867776
VEGFA	gain	FALSE	TRUE	TRUE	0.0783031	16.8462	0.34885	17.7497	1.03272e-08	0.00271666
VEGFC	same	TRUE	TRUE	FALSE	0.391412	1.92464	0.327329	1.44971	0.000312949	0.83021
VPS18	same	FALSE	TRUE	FALSE	0.18533	15.82	0.231334	16.0559	2.13557e-07	0.706594
VPS37C	same	TRUE	FALSE	FALSE	0.211543	15.6798	0.141634	14.1385	0.00125735	0.224123
VTRNA1-3	same	TRUE	TRUE	FALSE	0.271234	18.9853	0.310699	17.4489	1.50311e-10	0.745048
WASH3P	change	TRUE	TRUE	TRUE	0.202566	4.49612	0.260194	17.0696	0.000944143	0.0023958
WDR12	same	FALSE	TRUE	FALSE	0.0884344	22.585	0.222095	22.5101	9.09217e-07	0.108427
WDR27	gain	FALSE	TRUE	TRUE	0.181456	5.81873	0.242844	2.99166	1.22645e-06	0.0880625
WDR4	same	FALSE	TRUE	FALSE	0.162704	14.6663	0.249254	15.9654	9.60979e-06	0.124625
WDR43	same	FALSE	TRUE	FALSE	0.187911	19.219	0.334246	17.5569	4.05202e-16	0.122948
WDR55	same	TRUE	FALSE	FALSE	0.305741	15.3504	0.0984896	17.0454	1.15305e-06	0.124888
WNT11	same	FALSE	TRUE	FALSE	0.0842398	17.1631	0.211209	18.0836	7.7452e-05	0.164536
WTAP	same	TRUE	TRUE	FALSE	0.207407	14.8803	0.249502	15.1666	2.00527e-05	0.784589
XBP1	same	TRUE	FALSE	FALSE	0.23665	16.6738	0.152119	20.5905	4.48241e-13	0.103539
XPO5	same	FALSE	TRUE	FALSE	0.137128	19.839	0.202777	20.9931	9.41248e-15	0.226725
XRCC6BP1	same	TRUE	FALSE	FALSE	0.253187	15.1417	0.131918	17.8249	7.80188e-07	0.154683
YAF2	loss	TRUE	FALSE	TRUE	0.303161	13.8337	0.166053	11.1225	1.82733e-06	0.0638637
YDJC	same	FALSE	TRUE	FALSE	0.137517	4.19047	0.2865	3.52104	2.42962e-05	0.432377
YPEL2	same	TRUE	TRUE	FALSE	0.230664	9.26335	0.255865	8.1877	1.14334e-25	0.463587
YRDC	same	TRUE	TRUE	FALSE	0.258341	14.5803	0.228007	15.9642	1.61386e-05	0.288918
YTHDC2	same	TRUE	FALSE	FALSE	0.242376	15.2357	0.0697535	15.1212	6.60618e-05	0.107125
YWHAG	same	TRUE	FALSE	FALSE	0.230891	16.0726	0.163191	18.4134	2.3281e-07	0.438778
ZBTB16	same	TRUE	TRUE	FALSE	0.946714	8.09338	0.950508	8.15576	2.41962e-32	0.998139
ZBTB2	same	TRUE	TRUE	FALSE	0.528708	15.0085	0.416372	15.6654	5.54714e-16	0.339461
ZBTB24	same	TRUE	TRUE	FALSE	0.249874	14.6804	0.242921	15.077	4.14607e-05	0.860926
ZBTB39	same	TRUE	TRUE	FALSE	0.216857	15.8911	0.266144	15.6086	0.00109795	0.951823
ZC2HC1A	same	FALSE	TRUE	FALSE	0.164181	5.56022	0.228524	5.23318	6.93422e-06	0.788037
ZC3H12A	same	TRUE	TRUE	FALSE	0.343856	14.3786	0.237689	13.9819	9.62588e-08	0.449078
ZCCHC24	gain	FALSE	TRUE	TRUE	0.195571	14.6188	0.240697	18.7585	2.74848e-08	0.00184747
ZDHHC14	change	TRUE	TRUE	TRUE	0.408751	4.82061	0.209635	5.0003	1.00807e-11	0.0896978
ZFAND2A	same	TRUE	TRUE	FALSE	0.223753	15.8502	0.266489	15.2422	1.6379e-10	0.664854
ZFYVE27	same	TRUE	TRUE	FALSE	0.227803	13.9043	0.272018	13.5397	1.4191e-06	0.695676
ZKSCAN2	same	TRUE	TRUE	FALSE	0.228238	14.855	0.223249	15.5821	0.000500027	0.749375
ZMAT1	gain	FALSE	TRUE	TRUE	0.0563035	7.26936	0.219415	6.6897	6.8139e-08	0.0148713
ZMYND8	same	FALSE	TRUE	FALSE	0.138272	9.33499	0.231054	5.91063	1.70492e-12	0.115533
ZNF112	same	FALSE	TRUE	FALSE	0.167394	15.74	0.307992	14.6539	9.21955e-05	0.416873
ZNF131	gain	FALSE	TRUE	TRUE	0.0761223	21.598	0.233254	19.0769	1.49145e-09	0.00938832
ZNF134	same	TRUE	FALSE	FALSE	0.220427	12.6444	0.102614	13.6798	0.000507931	0.204836
ZNF135	same	TRUE	FALSE	FALSE	0.28047	2.97397	0.161073	2.52813	0.000366659	0.459902
ZNF175	loss	TRUE	FALSE	TRUE	0.266566	13.2067	0.096099	8.24383	2.82802e-06	0.0619672
ZNF213-AS1	gain	FALSE	TRUE	TRUE	0.116607	10.7753	0.258479	3.99887	7.59453e-08	0.0178273
ZNF224	same	TRUE	FALSE	FALSE	0.329324	14.1197	0.114307	12.0602	0.000476271	0.160134
ZNF24	same	TRUE	TRUE	FALSE	0.260292	14.5669	0.256056	15.1623	3.58142e-07	0.610571
ZNF287	same	TRUE	FALSE	FALSE	0.311463	1.49595	0.11715	1.87751	0.0018591	0.308179
ZNF302	same	TRUE	TRUE	FALSE	0.290528	3.30319	0.230264	4.15111	2.04007e-06	0.709978
ZNF322	same	FALSE	TRUE	FALSE	0.157332	19.8704	0.235225	20.6363	1.2826e-06	0.575039
ZNF330	same	TRUE	TRUE	FALSE	0.230641	16.7914	0.265807	18.1678	7.11461e-10	0.342128
ZNF334	loss	TRUE	FALSE	TRUE	0.355515	3.4943	0.0964671	9.89437	1.06285e-06	0.0178273
ZNF35	same	FALSE	TRUE	FALSE	0.167588	17.6197	0.282319	16.4399	2.00716e-09	0.49704
ZNF350	same	TRUE	TRUE	FALSE	0.296293	12.3442	0.203461	10.7637	6.94291e-07	0.664854
ZNF354A	same	FALSE	TRUE	FALSE	0.156252	17.7299	0.293913	0.307859	3.42665e-05	0.125953
ZNF366	same	TRUE	TRUE	FALSE	0.503088	3.19745	0.244775	4.29812	6.40341e-06	0.384178
ZNF398	same	TRUE	FALSE	FALSE	0.365516	15.2245	0.157719	17.2728	6.01854e-09	0.107125
ZNF410	same	TRUE	FALSE	FALSE	0.227256	15.7007	0.025696	19.0364	0.00171869	0.125953
ZNF431	same	FALSE	TRUE	FALSE	0.140218	13.9562	0.268911	13.49	1.73391e-06	0.192663
ZNF440	same	TRUE	FALSE	FALSE	0.202454	16.358	0.0697591	16.9695	0.00187838	0.377824
ZNF462	same	TRUE	TRUE	FALSE	0.2401	23.4769	0.305817	21.1661	4.92105e-10	0.131254
ZNF484	same	FALSE	TRUE	FALSE	0.163735	18.1578	0.231666	15.6085	8.30157e-07	0.287217
ZNF503	change	TRUE	TRUE	TRUE	0.276792	14.6215	0.373169	16.1402	3.98104e-09	0.0205499
ZNF507	same	FALSE	TRUE	FALSE	0.0810008	16.141	0.277565	14.8388	4.1622e-05	0.137386
ZNF562	gain	FALSE	TRUE	TRUE	0.0755211	10.4857	0.210419	17.5798	3.92742e-05	0.000907037
ZNF574	same	FALSE	TRUE	FALSE	0.18097	15.7755	0.202264	14.4894	1.94314e-05	0.306738
ZNF583	gain	FALSE	TRUE	TRUE	0.12672	14.9697	0.207421	22.5501	2.70368e-06	0.004181
ZNF584	same	FALSE	TRUE	FALSE	0.151844	18.4579	0.202237	16.4343	4.73322e-07	0.617288
ZNF594	gain	FALSE	TRUE	TRUE	0.0870065	4.55128	0.285427	0.360149	0.000244351	0.00814427
ZNF613	same	TRUE	FALSE	FALSE	0.233727	14.5293	0.180413	15.6407	0.00437144	0.641621
ZNF625	same	TRUE	TRUE	FALSE	0.234592	14.8676	0.284921	17.7535	0.00185832	0.193204
ZNF629	gain	FALSE	TRUE	TRUE	0.107418	0.907634	0.202294	16.6958	2.39066e-05	0.0148713
ZNF630	gain	FALSE	TRUE	TRUE	0.0471379	4.89611	0.255634	3.55255	2.58095e-08	0.00814427
ZNF639	same	TRUE	FALSE	FALSE	0.200351	16.7524	0.147009	17.0011	2.57958e-05	0.83021
ZNF674-AS1	change	TRUE	TRUE	TRUE	0.325474	14.6724	0.241867	13.3435	3.66564e-07	0.0837385
ZNF677	gain	FALSE	TRUE	TRUE	0.0653688	17.8248	0.204427	0.514182	3.36514e-06	0.0300865
ZNF692	same	TRUE	FALSE	FALSE	0.239573	3.49556	0.152793	4.07144	0.000297357	0.773203
ZNF70	same	TRUE	FALSE	FALSE	0.201822	0.908229	0.171443	23.877	5.95868e-05	0.754631
ZNF703	gain	FALSE	TRUE	TRUE	0.182579	18.8383	0.456195	17.7778	3.37477e-12	0.0207333
ZNF738	loss	TRUE	FALSE	TRUE	0.279197	13.7913	0.0857489	10.7416	6.75535e-05	0.0988297
ZNF75A	gain	FALSE	TRUE	TRUE	0.184985	11.4342	0.228717	3.18417	6.34753e-08	0.00128896
ZNF770	same	FALSE	TRUE	FALSE	0.16978	15.2996	0.273572	16.3741	1.94702e-07	0.10117
ZNF773	same	FALSE	TRUE	FALSE	0.0805044	9.67352	0.262624	13.3841	0.000255407	0.185576
ZNF785	same	TRUE	FALSE	FALSE	0.206664	1.7672	0.176422	3.06165	2.39692e-05	0.195062
ZNF786	same	TRUE	TRUE	FALSE	0.218853	16.2076	0.239859	16.9744	3.16653e-07	0.663312
ZNF791	change	TRUE	TRUE	TRUE	0.224863	14.0887	0.229944	12.5015	1.36914e-08	0.0372261
ZNF844	change	TRUE	TRUE	TRUE	0.232425	4.95577	0.296018	9.03453	4.97534e-09	0.0847024
ZNF92	same	TRUE	FALSE	FALSE	0.527205	14.1188	0.197085	15.7086	0.000142295	0.122985
ZNRF1	same	FALSE	TRUE	FALSE	0.112464	18.0945	0.262182	15.8935	9.7903e-06	0.37962
ZSCAN2	same	FALSE	TRUE	FALSE	0.0626538	7.35334	0.203017	4.32118	8.16388e-05	0.254345
ZSCAN23	same	TRUE	TRUE	FALSE	0.213634	2.63286	0.216881	1.82081	2.35508e-06	0.407095
ZUFSP	same	TRUE	FALSE	FALSE	0.305095	15.0586	0.144155	16.5815	8.27187e-05	0.399635
