## Supplementary Dataset 3 for "Remodeling of human diurnal adipose tissue transcriptome by the composition of morning and afternoon meals"

### Sheet: Sheet1
GO analysis for genes showing the same oscilations after both diets
ID	Description	GeneRatio	BgRatio	RichFactor	FoldEnrichment	zScore	pvalue	p.adjust	qvalue	Count	geneID
GO:0001503	ossification	45/771	456/18986	0.0986842	2.43011	6.35965	3.81442e-08	0.000188967	0.000170565	45	25805/596/1051/1052/22856/9188/338557/2263/2274/79147/10272/3021/55363/3399/285313/3569/22801/182/9365/7071/4323/4330/4851/133522/144165/5734/6096/1836/4091/4092/6615/6591/6662/6781/10492/6869/169200/7130/10140/7189/7286/117581/7424/7481/7704
GO:0003281	ventricular septum development	14/771	74/18986	0.189189	4.65881	6.48792	1.39763e-06	0.00230018	0.00207619	14	187/10370/2263/53834/10818/3280/23493/8543/7798/4851/4091/4092/6926/7481
GO:0048511	rhythmic process	31/771	299/18986	0.103679	2.55311	5.56911	1.7991e-06	0.00230018	0.00207619	31	9510/153/406/836/148523/1407/1408/1628/1960/2767/3131/3737/7071/687/4783/4851/9975/2063/23596/5187/8864/8863/5350/10891/10419/10743/5936/6096/6720/7008/7130
GO:0001659	temperature homeostasis	23/771	185/18986	0.124324	3.06151	5.79693	1.85723e-06	0.00230018	0.00207619	23	6868/153/406/1051/1149/1268/1812/79071/338557/2308/50486/3397/10644/4237/222236/4851/4858/8864/10891/133522/170394/9673/51393
GO:0030099	myeloid cell differentiation	40/771	451/18986	0.0886918	2.18405	5.23576	3.31104e-06	0.00293652	0.00265056	40	51327/211/212/604/669/84529/836/920/1051/1054/10370/28514/2113/10826/10272/56834/8367/8368/150274/3304/3394/182/23210/4254/7071/51621/4094/4237/406937/4739/133522/338382/5916/10193/6521/169200/7130/7189/25893/7704
GO:0007623	circadian rhythm	24/771	206/18986	0.116505	2.86895	5.54883	3.55654e-06	0.00293652	0.00265056	24	153/406/148523/1407/1408/1960/2767/3737/7071/687/4783/9975/2063/23596/5187/8864/8863/5350/10891/10419/10743/5936/6096/6720
GO:0060412	ventricular septum morphogenesis	10/771	43/18986	0.232558	5.72678	6.38401	6.52683e-06	0.00430355	0.00388447	10	187/10370/2263/53834/3280/23493/4851/4092/6926/7481
GO:0003007	heart morphogenesis	28/771	274/18986	0.10219	2.51644	5.20186	7.42133e-06	0.00430355	0.00388447	28	9510/187/10370/28514/2263/53834/2274/79147/23768/2627/57211/3280/23493/182/4666/4851/144165/388591/6495/4091/4092/6615/6591/6662/6926/55273/7273/7481
GO:0060411	cardiac septum morphogenesis	13/771	74/18986	0.175676	4.32604	5.89784	7.81833e-06	0.00430355	0.00388447	13	187/10370/2263/53834/2627/3280/23493/182/4851/4091/4092/6926/7481
GO:0045637	regulation of myeloid cell differentiation	24/771	219/18986	0.109589	2.69865	5.20171	1.02336e-05	0.00468246	0.00422648	24	920/1051/28514/2113/10826/10272/56834/8367/8368/3304/182/4254/7071/51621/406937/4739/133522/338382/5916/10193/169200/7130/7189/7704
GO:0003279	cardiac septum development	16/771	111/18986	0.144144	3.54957	5.54247	1.03971e-05	0.00468246	0.00422648	16	187/10370/2263/53834/10818/2627/3280/23493/182/8543/7798/4851/4091/4092/6926/7481
GO:0106106	cold-induced thermogenesis	19/771	153/18986	0.124183	3.05803	5.25842	1.45939e-05	0.00559347	0.00504878	19	6868/153/406/1051/1149/79071/338557/50486/3397/10644/4237/4851/4858/8864/10891/133522/170394/9673/51393
GO:0042752	regulation of circadian rhythm	16/771	114/18986	0.140351	3.45616	5.41151	1.46781e-05	0.00559347	0.00504878	16	153/406/1407/1408/2767/3737/7071/9975/2063/23596/5187/8864/8863/10891/5936/6096
GO:0051145	smooth muscle cell differentiation	13/771	79/18986	0.164557	4.05224	5.59293	1.63567e-05	0.00561793	0.00507086	13	187/2263/2627/3280/23493/4204/406937/4851/4855/6495/6662/6926/79652
GO:0002262	myeloid cell homeostasis	21/771	183/18986	0.114754	2.82584	5.10613	1.79887e-05	0.00561793	0.00507086	21	6868/51327/211/212/604/669/84529/836/1054/10370/2113/3162/150274/3304/3569/23210/4254/51621/10461/6521/25893
GO:0009649	entrainment of circadian clock	8/771	30/18986	0.266667	6.56671	6.27775	1.88397e-05	0.00561793	0.00507086	8	1407/1408/2767/2063/5187/8864/8863/5936
GO:0045667	regulation of osteoblast differentiation	19/771	156/18986	0.121795	2.99922	5.1584	1.92783e-05	0.00561793	0.00507086	19	25805/1051/1052/338557/2263/55363/3399/3569/182/4851/6096/4091/6591/6662/169200/7130/10140/117581/7424
GO:0003205	cardiac chamber development	20/771	172/18986	0.116279	2.86339	5.05063	2.33297e-05	0.00642086	0.00579559	20	9510/187/10370/2263/53834/2274/10818/2627/57211/3280/23493/182/8543/7798/4666/4851/4091/4092/6926/7481
GO:0007219	Notch signaling pathway	21/771	187/18986	0.112299	2.76539	4.99129	2.49769e-05	0.00643923	0.00581218	21	6868/604/79094/28514/3280/23493/182/4204/4242/4323/4851/4855/441478/5350/6495/6615/6591/6662/23013/55273/55759
GO:0001649	osteoblast differentiation	26/771	262/18986	0.0992366	2.44372	4.84119	2.59961e-05	0.00643923	0.00581218	26	25805/1051/1052/9188/338557/2263/2274/3021/55363/3399/3569/22801/182/4851/6096/4091/6615/6591/6662/10492/169200/7130/10140/117581/7424/7481
GO:0045444	fat cell differentiation	25/771	251/18986	0.0996016	2.45271	4.76656	3.47599e-05	0.00820003	0.00740151	25	153/84159/406/1051/1052/338557/2308/3280/3569/182/222236/3164/8864/80339/10891/6495/4091/6591/6720/144404/169200/7204/7494/7704/80149
GO:0097009	energy homeostasis	13/771	85/18986	0.152941	3.7662	5.25858	3.66016e-05	0.00824201	0.0074394	13	153/406/28514/2326/2308/10644/9975/10891/133522/23082/9462/114789/25987
GO:0003197	endocardial cushion development	10/771	52/18986	0.192308	4.73561	5.54957	3.86986e-05	0.00833535	0.00752365	10	187/10370/23493/182/4851/6615/6591/6662/6926/55273
GO:0120161	regulation of cold-induced thermogenesis	18/771	151/18986	0.119205	2.93545	4.91253	4.23249e-05	0.00873657	0.0078858	18	6868/153/406/1051/1149/79071/338557/50486/3397/4237/4851/4858/8864/10891/133522/170394/9673/51393
GO:0043153	entrainment of circadian clock by photoperiod	7/771	25/18986	0.28	6.89505	6.06798	4.48606e-05	0.00888957	0.0080239	7	1407/1408/2063/5187/8864/8863/5936
GO:0007517	muscle organ development	32/771	369/18986	0.0867209	2.13552	4.53178	4.84016e-05	0.00922237	0.00832429	32	84159/406/596/55909/825/10370/28514/1960/2263/53834/79147/1839/23493/3131/3142/3399/93185/22801/4223/406937/9242/4666/4851/9975/3164/5077/10105/6495/6498/4092/7273/7494
GO:0048762	mesenchymal cell differentiation	26/771	274/18986	0.0948905	2.33669	4.58527	5.57471e-05	0.00987634	0.00891458	26	25805/596/10370/2263/2637/3280/23493/3569/182/4254/4017/406937/4851/4855/157506/5979/223117/6495/4092/6615/6591/6662/6926/55273/114990/7481
GO:0048872	homeostasis of number of cells	30/771	339/18986	0.0884956	2.17922	4.50721	5.71095e-05	0.00987634	0.00891458	30	6868/51327/211/212/596/604/669/84529/836/1054/9469/10370/2113/3162/150274/3304/3569/23210/4254/51621/10162/10461/222236/4851/54700/6498/6521/6662/25893/1831
GO:0003231	cardiac ventricle development	16/771	128/18986	0.125	3.07815	4.85345	6.26812e-05	0.00987634	0.00891458	16	187/10370/2263/53834/10818/3280/23493/182/8543/7798/4666/4851/4091/4092/6926/7481
GO:1990845	adaptive thermogenesis	19/771	170/18986	0.111765	2.75222	4.72137	6.3972e-05	0.00987634	0.00891458	19	6868/153/406/1051/1149/79071/338557/50486/3397/10644/4237/4851/4858/8864/10891/133522/170394/9673/51393
GO:0010812	negative regulation of cell-substrate adhesion	11/771	66/18986	0.166667	4.10419	5.1973	6.43472e-05	0.00987634	0.00891458	11	340485/604/10391/2633/182/407026/4323/4851/5921/81848/7057
GO:0003206	cardiac chamber morphogenesis	16/771	129/18986	0.124031	3.05428	4.81656	6.8913e-05	0.00987634	0.00891458	16	9510/187/10370/2263/53834/2274/2627/57211/3280/23493/182/4851/4091/4092/6926/7481
GO:0060840	artery development	15/771	116/18986	0.12931	3.18429	4.85479	7.12326e-05	0.00987634	0.00891458	15	56999/187/10370/3280/23493/182/4016/7798/406937/4851/144165/6495/4091/4092/7481
GO:0032922	circadian regulation of gene expression	11/771	67/18986	0.164179	4.04294	5.13333	7.42006e-05	0.00987634	0.00891458	11	406/148523/1407/1408/5187/8864/8863/10891/10419/10743/5936
GO:0035904	aorta development	11/771	67/18986	0.164179	4.04294	5.13333	7.42006e-05	0.00987634	0.00891458	11	56999/187/3280/23493/182/4016/406937/4851/144165/6495/4091
GO:0061323	cell proliferation involved in heart morphogenesis	6/771	19/18986	0.315789	7.77637	6.07984	7.57623e-05	0.00987634	0.00891458	6	3280/4666/4851/6495/6662/6926
GO:2000136	regulation of cell proliferation involved in heart morphogenesis	6/771	19/18986	0.315789	7.77637	6.07984	7.57623e-05	0.00987634	0.00891458	6	3280/4666/4851/6495/6662/6926
GO:0045662	negative regulation of myoblast differentiation	7/771	27/18986	0.259259	6.3843	5.75999	7.71977e-05	0.00987634	0.00891458	7	28514/3399/55796/4851/144165/6662/6926
GO:0060537	muscle tissue development	36/771	447/18986	0.0805369	1.98323	4.32798	7.83413e-05	0.00987634	0.00891458	36	56999/148/11214/406/596/55909/10370/28514/2139/2263/2274/79147/10818/2627/23493/3131/3142/93185/4204/4223/406937/9242/4666/4851/9975/3164/5350/10105/144165/6495/6498/4092/6662/6926/25976/7273
GO:0002009	morphogenesis of an epithelium	39/771	500/18986	0.078	1.92076	4.29269	7.97444e-05	0.00987634	0.00891458	39	6868/84962/187/83478/596/836/10370/1512/28514/2263/10818/2637/1839/3280/3212/182/26249/8543/84445/4323/4851/4855/441478/144165/5916/157506/5979/388/388591/84870/6385/6495/6615/6591/6662/6926/7189/7424/7481
GO:0045668	negative regulation of osteoblast differentiation	11/771	68/18986	0.161765	3.98348	5.07059	8.53175e-05	0.0103089	0.00930497	11	25805/3399/4851/6096/4091/6662/169200/7130/10140/117581/7424
GO:0031331	positive regulation of cellular catabolic process	23/771	235/18986	0.0978723	2.41012	4.47503	9.22795e-05	0.0108846	0.00982464	23	13/195827/225/150/1612/64798/2308/3162/26353/5261/10769/5580/220441/27244/83667/143686/29110/10206/25893/117854/81603/7494/80149
GO:0003272	endocardial cushion formation	7/771	28/18986	0.25	6.15629	5.61743	9.93461e-05	0.0111855	0.0100962	7	187/23493/4851/6615/6591/6926/55273
GO:0009648	photoperiodism	7/771	28/18986	0.25	6.15629	5.61743	9.93461e-05	0.0111855	0.0100962	7	1407/1408/2063/5187/8864/8863/5936
GO:0003151	outflow tract morphogenesis	12/771	82/18986	0.146341	3.60368	4.86112	0.000112316	0.0123647	0.0111606	12	10370/2263/2627/3280/23493/182/4851/144165/6495/4091/6926/7481
GO:0034101	erythrocyte homeostasis	17/771	150/18986	0.113333	2.79085	4.53032	0.000128824	0.0138738	0.0125228	17	51327/211/212/604/669/84529/836/1054/10370/2113/3162/150274/3304/23210/51621/6521/25893
GO:0060541	respiratory system development	22/771	225/18986	0.0977778	2.40779	4.37039	0.000131936	0.0139066	0.0125524	22	1636/7965/1181/1512/54206/2263/53834/79147/2627/3280/23210/4204/4323/9242/4851/5916/157506/6495/6662/6720/83931/7481
GO:0042149	cellular response to glucose starvation	9/771	49/18986	0.183673	4.52299	5.08009	0.000136747	0.0141135	0.0127391	9	22863/596/80315/27244/83667/143686/7494/7532/80149
GO:0061448	connective tissue development	26/771	290/18986	0.0896552	2.20777	4.26411	0.000141737	0.0143299	0.0129345	26	116236/84159/22856/84649/54206/79147/2828/4017/4094/4851/80310/10891/5916/9462/114789/1836/4092/6615/6591/6660/6662/6781/25987/7481/7494/7704
GO:0030218	erythrocyte differentiation	16/771	139/18986	0.115108	2.83455	4.46616	0.000168	0.0166455	0.0150245	16	51327/211/212/604/669/84529/836/1054/10370/2113/150274/3304/23210/51621/6521/25893
GO:0009798	axis specification	13/771	99/18986	0.131313	3.23361	4.58417	0.000181991	0.0176781	0.0159566	13	10370/28514/10818/23493/7044/4851/441478/168507/201164/144165/4091/6781/6926
GO:0042692	muscle cell differentiation	34/771	432/18986	0.0787037	1.93809	4.05776	0.000190013	0.0181024	0.0163396	34	170689/148/11214/187/596/55909/825/836/1147/28514/2263/2274/79147/10818/2627/3021/3280/23493/4204/406937/4323/4666/4851/4855/10105/144165/5936/6495/6662/6926/79652/7111/7273/7494
GO:1903706	regulation of hemopoiesis	34/771	433/18986	0.0785219	1.93362	4.04318	0.000198429	0.0185475	0.0167413	34	604/7862/920/1051/28514/1960/2113/10826/10272/56834/8367/8368/3142/3304/182/4254/7071/51621/406937/4323/4739/441478/133522/338382/5916/10193/4092/6591/169200/7130/7189/7494/7704/80149
GO:0003203	endocardial cushion morphogenesis	8/771	41/18986	0.195122	4.80491	5.01773	0.000207134	0.0188815	0.0170428	8	187/23493/4851/6615/6591/6662/6926/55273
GO:0007162	negative regulation of cell adhesion	27/771	314/18986	0.0859873	2.11745	4.10786	0.000211324	0.0188815	0.0170428	27	340485/170692/604/836/868/56477/1051/10391/2633/3142/182/8379/407026/4323/4851/4855/441478/5365/5580/5921/6385/4092/6591/81848/7057/27242/80149
GO:0060562	epithelial tube morphogenesis	28/771	331/18986	0.0845921	2.0831	4.08979	0.000213437	0.0188815	0.0170428	28	187/596/836/10370/1512/28514/2263/2637/3280/26249/8543/84445/4323/4851/4855/441478/144165/5916/157506/5979/388/388591/6385/6495/6662/6926/7189/7481
GO:0072001	renal system development	28/771	332/18986	0.0843373	2.07682	4.07234	0.000224341	0.019498	0.0175993	28	1636/9510/185/84159/596/1512/28514/2263/2828/3280/3399/182/23210/26249/84445/4851/80310/144165/157506/5979/6385/6495/4091/4092/6662/25976/7481/7704
GO:0031329	regulation of cellular catabolic process	36/771	472/18986	0.0762712	1.87819	3.97491	0.000229703	0.0195633	0.0176582	36	13/195827/225/340485/148/150/22863/596/57103/836/1268/1612/23604/64798/2308/56834/3162/26353/5261/10769/79660/5580/220441/10193/27244/83667/143686/6720/29110/10206/25893/117854/81603/56893/7494/80149
GO:0003198	epithelial to mesenchymal transition involved in endocardial cushion formation	5/771	15/18986	0.333333	8.20839	5.74588	0.00023299	0.0195633	0.0176582	5	23493/4851/6615/6591/55273
GO:0002313	mature B cell differentiation involved in immune response	7/771	32/18986	0.21875	5.38675	5.10959	0.000245137	0.0202401	0.0182691	7	604/28514/3569/3394/4242/6482/7494
GO:0014706	striated muscle tissue development	33/771	424/18986	0.0778302	1.91658	3.92699	0.000287564	0.023354	0.0210798	33	56999/148/11214/406/596/55909/10370/28514/2139/2263/2274/79147/10818/2627/23493/3131/3142/93185/4204/4223/9242/4666/4851/9975/3164/5350/10105/144165/6495/6498/4092/6926/7273
GO:0002065	columnar/cuboidal epithelial cell differentiation	15/771	132/18986	0.113636	2.79831	4.26549	0.000306089	0.0244575	0.0220758	15	406/56647/57103/1051/1181/28514/2263/2627/3280/182/4851/5916/5936/6662/7481
GO:0001822	kidney development	27/771	322/18986	0.0838509	2.06484	3.96487	0.000316145	0.0246074	0.0222111	27	1636/9510/185/84159/596/1512/28514/2263/2828/3280/3399/182/23210/26249/84445/4851/80310/157506/5979/6385/6495/4091/4092/6662/25976/7481/7704
GO:0060538	skeletal muscle organ development	19/771	192/18986	0.0989583	2.43687	4.11694	0.000317899	0.0246074	0.0222111	19	406/596/55909/10370/28514/53834/79147/3131/3142/93185/4223/9242/4666/4851/9975/3164/10105/6495/6498
GO:0061101	neuroendocrine cell differentiation	5/771	16/18986	0.3125	7.69536	5.51212	0.000327609	0.0249689	0.0225374	5	56647/3280/182/4851/7481
GO:0031669	cellular response to nutrient levels	23/771	257/18986	0.0894942	2.20381	3.99746	0.000344953	0.0249797	0.0225471	23	22863/596/80315/3992/2308/11345/7071/4144/4330/5287/5337/55615/220441/51128/27244/83667/143686/55630/6591/6720/7494/7532/80149
GO:0048821	erythrocyte development	8/771	44/18986	0.181818	4.4773	4.75088	0.000345083	0.0249797	0.0225471	8	211/212/604/669/10370/23210/6521/25893
GO:0060485	mesenchyme development	28/771	341/18986	0.0821114	2.02201	3.91803	0.000347058	0.0249797	0.0225471	28	187/25805/596/10370/2263/2637/3280/23493/3569/182/4254/4017/406937/4851/4855/144165/157506/5979/223117/6495/4092/6615/6591/6662/6926/55273/114990/7481
GO:0007519	skeletal muscle tissue development	18/771	178/18986	0.101124	2.49018	4.10957	0.00034792	0.0249797	0.0225471	18	406/596/55909/10370/28514/79147/3131/3142/93185/4223/9242/4666/4851/9975/3164/10105/6495/6498
GO:0048608	reproductive structure development	26/771	309/18986	0.0841424	2.07202	3.90883	0.000384198	0.0268755	0.0242584	26	1636/8748/9510/84159/596/836/1051/10370/54206/2263/10818/2627/3021/3206/10265/4254/10461/4323/4851/23598/5916/157506/6662/6926/25976/7130
GO:0045927	positive regulation of growth	23/771	259/18986	0.0888031	2.18679	3.95647	0.000385176	0.0268755	0.0242584	23	6868/596/825/58191/51009/28514/2137/2263/2627/3021/1839/23493/3142/4204/4323/4666/4851/9373/55615/4092/51393/118813/51193
GO:0045639	positive regulation of myeloid cell differentiation	13/771	107/18986	0.121495	2.99184	4.25084	0.000395976	0.0272454	0.0245922	13	920/2113/10826/3304/182/4254/7071/406937/4739/133522/338382/169200/7189
GO:0010508	positive regulation of autophagy	17/771	166/18986	0.10241	2.52185	4.05168	0.00043406	0.0294566	0.0265881	17	1612/64798/2308/3162/26353/10769/220441/27244/83667/143686/29110/10206/25893/117854/81603/7494/80149
GO:0034349	glial cell apoptotic process	5/771	17/18986	0.294118	7.24269	5.29776	0.000448674	0.0300369	0.0271119	5	836/6347/28514/5580/27242
GO:0060947	cardiac vascular smooth muscle cell differentiation	4/771	10/18986	0.4	9.85006	5.7592	0.000465723	0.0304652	0.0274985	4	2627/23493/406937/4851
GO:0061458	reproductive system development	26/771	313/18986	0.0830671	2.04554	3.83728	0.000467371	0.0304652	0.0274985	26	1636/8748/9510/84159/596/836/1051/10370/54206/2263/10818/2627/3021/3206/10265/4254/10461/4323/4851/23598/5916/157506/6662/6926/25976/7130
GO:0035988	chondrocyte proliferation	6/771	26/18986	0.230769	5.68273	4.91569	0.000504122	0.0324341	0.0292756	6	54206/4323/1836/4092/6662/6781
GO:0072132	mesenchyme morphogenesis	9/771	58/18986	0.155172	3.82115	4.42695	0.000511831	0.0325078	0.0293422	9	187/23493/4851/6615/6591/6662/6926/55273/7481
GO:0060317	cardiac epithelial to mesenchymal transition	7/771	36/18986	0.194444	4.78823	4.68059	0.000527918	0.0331051	0.0298813	7	23493/182/4851/6615/6591/6926/55273
GO:2000737	negative regulation of stem cell differentiation	6/771	27/18986	0.222222	5.47226	4.78431	0.000626101	0.0387713	0.0349958	6	3280/182/4851/144165/6926/117854
GO:0002685	regulation of leukocyte migration	21/771	236/18986	0.0889831	2.19122	3.78849	0.000660822	0.0399198	0.0360324	21	6868/719/6347/56477/23604/3162/3383/3554/3569/4254/4323/57509/4739/80310/7941/5734/6401/6869/7057/7130/7424
GO:0070542	response to fatty acid	9/771	60/18986	0.15	3.69377	4.29957	0.00066107	0.0399198	0.0360324	9	1646/84649/2308/3280/3399/5580/6662/6720/80149
GO:1903432	regulation of TORC1 signaling	12/771	99/18986	0.121212	2.98487	4.07367	0.000668822	0.0399198	0.0360324	12	64798/56834/4144/220441/51128/27244/83667/143686/57559/29110/90809/7532
GO:0048864	stem cell development	11/771	86/18986	0.127907	3.14973	4.11074	0.000702844	0.0406669	0.0367068	11	596/10370/2637/3280/182/4254/157506/5979/223117/6591/6662
GO:0002067	glandular epithelial cell differentiation	10/771	73/18986	0.136986	3.37331	4.17978	0.000705966	0.0406669	0.0367068	10	406/1181/28514/2263/2627/3280/4851/5916/5936/6662
GO:0032007	negative regulation of TOR signaling	10/771	73/18986	0.136986	3.37331	4.17978	0.000705966	0.0406669	0.0367068	10	406/54541/64798/220441/51128/27244/83667/143686/29110/7532
GO:0002335	mature B cell differentiation	7/771	38/18986	0.184211	4.53621	4.48918	0.00074383	0.0414038	0.0373719	7	604/28514/3569/3394/4242/6482/7494
GO:0035909	aorta morphogenesis	7/771	38/18986	0.184211	4.53621	4.48918	0.00074383	0.0414038	0.0373719	7	56999/3280/23493/182/406937/4851/6495
GO:0071398	cellular response to fatty acid	7/771	38/18986	0.184211	4.53621	4.48918	0.00074383	0.0414038	0.0373719	7	1646/84649/3280/3399/5580/6720/80149
GO:0009267	cellular response to starvation	18/771	190/18986	0.0947368	2.33291	3.79894	0.000759246	0.0416129	0.0375606	18	22863/596/80315/3992/2308/11345/7071/5287/220441/51128/27244/83667/143686/55630/6720/7494/7532/80149
GO:0043200	response to amino acid	14/771	129/18986	0.108527	2.6725	3.92141	0.000764386	0.0416129	0.0375606	14	836/1051/1147/80315/54675/4144/80310/80339/27244/83667/143686/6495/57559/7494
GO:0060976	coronary vasculature development	8/771	50/18986	0.16	3.94003	4.28262	0.000843704	0.0449625	0.040584	8	1636/187/2627/23493/406937/4851/144165/4091
GO:0003179	heart valve morphogenesis	9/771	62/18986	0.145161	3.57462	4.17754	0.000844068	0.0449625	0.040584	9	56999/53834/23493/182/4851/4091/6615/6591/6662
GO:0045137	development of primary sexual characteristics	21/771	241/18986	0.0871369	2.14576	3.6828	0.000866145	0.044998	0.0406161	21	1636/8748/9510/84159/596/836/1051/10370/2627/3021/3206/10265/4254/10184/4323/4851/23598/157506/6662/25976/7130
GO:0003180	aortic valve morphogenesis	7/771	39/18986	0.179487	4.4199	4.39839	0.000875199	0.044998	0.0406161	7	23493/182/4851/4091/6615/6591/6662
GO:0003170	heart valve development	10/771	75/18986	0.133333	3.28335	4.07629	0.000875813	0.044998	0.0406161	10	56999/187/53834/23493/182/4851/4091/6615/6591/6662
GO:0007548	sex differentiation	24/771	292/18986	0.0821918	2.02399	3.62787	0.000881067	0.044998	0.0406161	24	1636/8748/9510/84159/596/836/1051/2491/10370/2627/3021/3206/10265/4254/10184/10461/4323/4851/23598/157506/6662/6926/25976/7130
GO:0045598	regulation of fat cell differentiation	15/771	147/18986	0.102041	2.51277	3.7881	0.00095869	0.0483206	0.0436151	15	406/1051/338557/2308/3280/3569/182/222236/6495/6591/169200/7204/7494/7704/80149
GO:1904262	negative regulation of TORC1 signaling	8/771	51/18986	0.156863	3.86277	4.21169	0.000965631	0.0483206	0.0436151	8	64798/220441/51128/27244/83667/143686/29110/7532
GO:0032332	positive regulation of chondrocyte differentiation	5/771	20/18986	0.25	6.15629	4.7466	0.00101587	0.0485287	0.043803	5	4017/4092/6660/6662/7704
GO:0001953	negative regulation of cell-matrix adhesion	7/771	40/18986	0.175	4.3094	4.31061	0.00102419	0.0485287	0.043803	7	340485/604/182/407026/4323/5921/7057
GO:0042921	nuclear receptor-mediated glucocorticoid signaling pathway	4/771	12/18986	0.333333	8.20839	5.13886	0.00102857	0.0485287	0.043803	4	406/1407/1408/5187
GO:0048505	regulation of timing of cell differentiation	4/771	12/18986	0.333333	8.20839	5.13886	0.00102857	0.0485287	0.043803	4	28514/3280/182/4851
GO:0071233	cellular response to L-leucine	4/771	12/18986	0.333333	8.20839	5.13886	0.00102857	0.0485287	0.043803	4	27244/83667/143686/57559
GO:1990253	cellular response to leucine starvation	4/771	12/18986	0.333333	8.20839	5.13886	0.00102857	0.0485287	0.043803	4	51128/27244/83667/143686
GO:0002040	sprouting angiogenesis	18/771	196/18986	0.0918367	2.26149	3.65231	0.00108852	0.0508728	0.0459188	18	56999/185/187/28514/1960/3162/23210/4017/4223/407026/4851/3164/441478/10769/84870/7057/90139/7424
GO:0001823	mesonephros development	12/771	105/18986	0.114286	2.8143	3.8354	0.00113231	0.0516206	0.0465938	12	596/2263/3280/84445/5979/6385/6495/4091/4092/6662/7481/7704
GO:0071230	cellular response to amino acid stimulus	11/771	91/18986	0.120879	2.97667	3.88865	0.00113234	0.0516206	0.0465938	11	1051/80315/4144/80310/80339/27244/83667/143686/6495/57559/7494
GO:0045732	positive regulation of protein catabolic process	19/771	213/18986	0.0892019	2.19661	3.61321	0.00113578	0.0516206	0.0465938	19	150/9532/868/153222/2308/3304/23640/8870/10769/144165/25898/83547/10193/51136/4092/6662/25976/7494/90637
GO:0032330	regulation of chondrocyte differentiation	8/771	53/18986	0.150943	3.71701	4.07508	0.00125167	0.0563708	0.0508814	8	4017/4094/5916/4092/6591/6660/6662/7704
GO:0006677	glycosylceramide metabolic process	5/771	21/18986	0.238095	5.86313	4.58741	0.00128917	0.0575364	0.0519335	5	8703/57704/5580/256435/7357
GO:0072331	signal transduction by p53 class mediator	17/771	183/18986	0.0928962	2.28758	3.60085	0.001305	0.057723	0.0521019	17	340485/596/54541/60401/3090/9891/10769/10419/6167/54700/83667/387893/6446/6615/6591/90809/9816
GO:0002687	positive regulation of leukocyte migration	15/771	152/18986	0.0986842	2.43011	3.64199	0.00134772	0.0584076	0.0527199	15	6868/719/23604/3383/3554/3569/4254/4323/4739/80310/7941/6401/6869/7057/7424
GO:0032006	regulation of TOR signaling	15/771	152/18986	0.0986842	2.43011	3.64199	0.00134772	0.0584076	0.0527199	15	406/54541/64798/56834/4144/220441/51128/27244/83667/143686/57559/29110/90809/7494/7532
GO:0014033	neural crest cell differentiation	11/771	93/18986	0.11828	2.91265	3.80404	0.00135585	0.0584076	0.0527199	11	10370/2637/3280/182/4254/157506/5979/223117/6495/6591/6662
GO:0046660	female sex differentiation	13/771	122/18986	0.106557	2.62399	3.70224	0.00137823	0.0584373	0.0527466	13	9510/84159/596/836/1051/4254/10184/10461/4323/4851/6926/25976/7130
GO:0010506	regulation of autophagy	28/771	373/18986	0.075067	1.84854	3.40514	0.00139229	0.0584373	0.0527466	28	340485/148/22863/596/57103/836/1612/23604/64798/2308/56834/3162/26353/10769/220441/10193/27244/83667/143686/6720/29110/10206/25893/117854/81603/56893/7494/80149
GO:0031958	nuclear receptor-mediated corticosteroid signaling pathway	4/771	13/18986	0.307692	7.57697	4.88031	0.00143821	0.0584373	0.0527466	4	406/1407/1408/5187
GO:0040034	regulation of development, heterochronic	4/771	13/18986	0.307692	7.57697	4.88031	0.00143821	0.0584373	0.0527466	4	28514/3280/182/4851
GO:0072073	kidney epithelium development	15/771	153/18986	0.0980392	2.41423	3.61347	0.00143961	0.0584373	0.0527466	15	596/28514/2263/3280/182/26249/84445/4851/5979/6385/6495/4091/4092/6662/7481
GO:0048863	stem cell differentiation	21/771	251/18986	0.0836653	2.06027	3.47893	0.0014458	0.0584373	0.0527466	21	1636/596/10370/2263/2627/2637/3280/182/4254/4851/84844/144165/157506/5979/223117/6495/6591/6660/6662/6926/117854
GO:0006644	phospholipid metabolic process	28/771	374/18986	0.0748663	1.8436	3.38993	0.00144863	0.0584373	0.0527466	28	2181/56895/84962/22863/54675/8813/3992/2627/51447/10162/4204/64419/4598/222236/283871/5277/5287/23761/8398/7941/9373/5333/5337/80339/5580/132001/90809/7494
GO:0014032	neural crest cell development	10/771	80/18986	0.125	3.07815	3.83212	0.0014509	0.0584373	0.0527466	10	10370/2637/3280/182/4254/157506/5979/223117/6591/6662
GO:0070482	response to oxygen levels	27/771	358/18986	0.075419	1.8572	3.36869	0.00157091	0.0625989	0.056503	27	1636/6868/84962/212/596/57103/836/10370/80315/54541/8813/2263/2308/2627/64344/4017/4204/54471/406937/4323/4851/5328/6781/8614/7057/114990/7424
GO:0030183	B cell differentiation	14/771	139/18986	0.100719	2.48023	3.60358	0.00158389	0.0625989	0.056503	14	6868/596/604/29760/1054/28514/3087/3569/3394/4242/4323/6482/84447/7494
GO:0008406	gonad development	20/771	236/18986	0.0847458	2.08688	3.45664	0.00159214	0.0625989	0.056503	20	1636/8748/9510/84159/596/836/1051/10370/2627/3021/3206/10265/4254/4323/4851/23598/157506/6662/25976/7130
GO:0009952	anterior/posterior pattern specification	19/771	220/18986	0.0863636	2.12672	3.45827	0.00165744	0.0646531	0.0583571	19	28514/10818/2637/3280/23493/3087/3206/3212/3222/3223/7044/4223/4851/441478/201164/144165/5916/6926/7704
GO:1901796	regulation of signal transduction by p53 class mediator	12/771	110/18986	0.109091	2.68638	3.64935	0.00169826	0.0657279	0.0593273	12	596/3090/9891/10419/6167/54700/387893/6446/6615/6591/90809/9816
GO:0016049	cell growth	34/771	490/18986	0.0693878	1.70868	3.26987	0.00174724	0.0670993	0.0605652	34	6868/148/185/596/604/55909/58191/84259/51009/2137/3021/1839/3304/51447/11143/4204/4323/81565/734/9373/144165/55615/5916/9792/29946/83667/6446/4092/6662/51393/64061/7494/118813/51193
GO:0030857	negative regulation of epithelial cell differentiation	8/771	56/18986	0.142857	3.51788	3.88214	0.00180304	0.0687096	0.0620186	8	28514/2137/3280/182/4851/4855/6662/6926
GO:0060563	neuroepithelial cell differentiation	7/771	44/18986	0.159091	3.91764	3.98624	0.00182939	0.0687968	0.0620973	7	56647/1051/28514/3280/182/4851/7481
GO:0046888	negative regulation of hormone secretion	9/771	69/18986	0.130435	3.21198	3.78702	0.0018331	0.0687968	0.0620973	9	150/1393/1407/1408/338557/2308/90007/8622/6720
GO:0061384	heart trabecula morphogenesis	6/771	33/18986	0.181818	4.4773	4.11319	0.0019044	0.0689747	0.0622579	6	9510/2274/57211/23493/4666/4851
GO:0048844	artery morphogenesis	10/771	83/18986	0.120482	2.96689	3.69463	0.00192263	0.0689747	0.0622579	10	56999/10370/3280/23493/182/406937/4851/6495/4092/7481
GO:0045017	glycerolipid biosynthetic process	20/771	240/18986	0.0833333	2.0521	3.37462	0.00194379	0.0689747	0.0622579	20	2181/56895/84962/22863/54675/84649/8813/51447/10162/64900/116255/64419/5277/5287/23761/8398/5337/80339/6720/132001
GO:0045605	negative regulation of epidermal cell differentiation	4/771	14/18986	0.285714	7.03576	4.64791	0.00194922	0.0689747	0.0622579	4	28514/2137/3280/4851
GO:0045683	negative regulation of epidermis development	4/771	14/18986	0.285714	7.03576	4.64791	0.00194922	0.0689747	0.0622579	4	28514/2137/3280/4851
GO:0060837	blood vessel endothelial cell differentiation	4/771	14/18986	0.285714	7.03576	4.64791	0.00194922	0.0689747	0.0622579	4	28514/23493/4851/55273
GO:0070986	left/right axis specification	4/771	14/18986	0.285714	7.03576	4.64791	0.00194922	0.0689747	0.0622579	4	10370/28514/4851/168507
GO:1905208	negative regulation of cardiocyte differentiation	4/771	14/18986	0.285714	7.03576	4.64791	0.00194922	0.0689747	0.0622579	4	28514/10818/23493/144165
GO:0048645	animal organ formation	9/771	70/18986	0.128571	3.16609	3.73533	0.00202938	0.0713018	0.0643585	9	10370/2263/10818/2627/3280/4851/157506/6495/7481
GO:0003176	aortic valve development	7/771	45/18986	0.155556	3.83058	3.91109	0.00209178	0.0729767	0.0658702	7	23493/182/4851/4091/6615/6591/6662
GO:0048568	embryonic organ development	32/771	458/18986	0.069869	1.72054	3.21138	0.00211207	0.0731692	0.066044	32	187/1051/10370/28514/2263/10818/2637/79893/3280/23493/3142/3212/150274/3399/10265/4254/4237/4323/4851/50814/144165/5916/5930/157506/388591/84870/6495/6615/6662/6926/7173/7481
GO:0038202	TORC1 signaling	12/771	113/18986	0.106195	2.61506	3.54263	0.00213731	0.0735295	0.0663692	12	64798/56834/4144/220441/51128/27244/83667/143686/57559/29110/90809/7532
GO:0062012	regulation of small molecule metabolic process	26/771	348/18986	0.0747126	1.83981	3.25304	0.00216438	0.0739472	0.0667462	26	195827/225/9619/57103/1181/1268/1407/54541/2326/2308/8870/10162/90007/283871/5261/10891/79660/160760/157506/83667/6521/6615/6591/6662/6720/55657
GO:0001837	epithelial to mesenchymal transition	17/771	192/18986	0.0885417	2.18035	3.38198	0.00218694	0.0742063	0.06698	17	25805/2263/23493/3569/182/4017/406937/4851/4855/4092/6615/6591/6662/6926/55273/114990/7481
GO:0001101	response to acid chemical	14/771	144/18986	0.0972222	2.39411	3.45489	0.00221162	0.0745333	0.0672752	14	836/1051/1147/80315/54675/4144/80310/80339/27244/83667/143686/6495/57559/7494
GO:0045600	positive regulation of fat cell differentiation	9/771	71/18986	0.126761	3.1215	3.68457	0.00224207	0.0746536	0.0673838	9	1051/338557/222236/6495/6591/169200/7494/7704/80149
GO:0036293	response to decreased oxygen levels	25/771	331/18986	0.0755287	1.85991	3.24702	0.00225577	0.0746536	0.0673838	25	1636/6868/84962/212/596/57103/836/10370/80315/54541/2263/2627/64344/4017/4204/54471/406937/4323/4851/5328/6781/8614/7057/114990/7424
GO:0010720	positive regulation of cell development	32/771	460/18986	0.0695652	1.71305	3.18514	0.0022604	0.0746536	0.0673838	32	1636/596/604/920/1181/1960/9513/3280/3142/3569/4254/7071/4204/406937/4323/4739/4851/5365/133522/10419/5979/9294/6498/4092/23013/169200/7189/51393/7424/7494/7704/118813
GO:0051146	striated muscle cell differentiation	24/771	314/18986	0.0764331	1.88218	3.24297	0.00234257	0.0768548	0.0693707	24	170689/148/11214/596/55909/825/836/1147/28514/2274/79147/10818/2627/23493/4323/4666/4851/10105/144165/6495/6926/7111/7273/7494
GO:0071880	adenylate cyclase-activating adrenergic receptor signaling pathway	5/771	24/18986	0.208333	5.13024	4.1654	0.00243446	0.0784966	0.0708525	5	148/150/153/1812/5350
GO:0001657	ureteric bud development	11/771	100/18986	0.11	2.70877	3.52477	0.00244014	0.0784966	0.0708525	11	596/2263/3280/84445/5979/6385/6495/4091/4092/6662/7481
GO:0071229	cellular response to acid chemical	11/771	100/18986	0.11	2.70877	3.52477	0.00244014	0.0784966	0.0708525	11	1051/80315/4144/80310/80339/27244/83667/143686/6495/57559/7494
GO:0031929	TOR signaling	16/771	178/18986	0.0898876	2.2135	3.34654	0.00250018	0.079909	0.0721274	16	406/54541/64798/56834/4144/55615/220441/51128/27244/83667/143686/57559/29110/90809/7494/7532
GO:0043201	response to L-leucine	4/771	15/18986	0.266667	6.56671	4.43728	0.00257331	0.0811985	0.0732914	4	27244/83667/143686/57559
GO:0060347	heart trabecula formation	4/771	15/18986	0.266667	6.56671	4.43728	0.00257331	0.0811985	0.0732914	4	9510/2274/57211/23493
GO:0071875	adrenergic receptor signaling pathway	6/771	35/18986	0.171429	4.22146	3.92453	0.00260537	0.0814258	0.0734965	6	148/150/153/11214/1812/5350
GO:0072163	mesonephric epithelium development	11/771	101/18986	0.108911	2.68195	3.48685	0.00264045	0.0814258	0.0734965	11	596/2263/3280/84445/5979/6385/6495/4091/4092/6662/7481
GO:0072164	mesonephric tubule development	11/771	101/18986	0.108911	2.68195	3.48685	0.00264045	0.0814258	0.0734965	11	596/2263/3280/84445/5979/6385/6495/4091/4092/6662/7481
GO:0001666	response to hypoxia	24/771	317/18986	0.0757098	1.86437	3.19289	0.00264978	0.0814258	0.0734965	24	1636/6868/84962/212/596/57103/836/10370/54541/2263/2627/64344/4017/4204/54471/406937/4323/4851/5328/6781/8614/7057/114990/7424
GO:0001889	liver development	14/771	147/18986	0.0952381	2.34525	3.36862	0.00267824	0.0814258	0.0734965	14	84159/1051/1054/10370/54206/2627/3280/3142/3569/4851/10419/6662/6926/7494
GO:0090278	negative regulation of peptide hormone secretion	7/771	47/18986	0.148936	3.66758	3.76708	0.00270299	0.0814258	0.0734965	7	150/1393/338557/2308/90007/8622/6720
GO:0045670	regulation of osteoclast differentiation	9/771	73/18986	0.123288	3.03598	3.58569	0.00272046	0.0814258	0.0734965	9	1051/10272/56834/7071/4739/133522/169200/7130/7189
GO:0061035	regulation of cartilage development	9/771	73/18986	0.123288	3.03598	3.58569	0.00272046	0.0814258	0.0734965	9	4017/4094/5916/4092/6591/6660/6662/7481/7704
GO:0032496	response to lipopolysaccharide	26/771	354/18986	0.0734463	1.80863	3.15965	0.00273229	0.0814258	0.0734965	26	1636/6868/10270/836/6347/1051/1268/2263/2326/10949/3569/3394/4016/4258/4851/3164/9373/5734/5737/6401/4091/7056/7189/117854/7494/80149
GO:0042594	response to starvation	19/771	230/18986	0.0826087	2.03425	3.24667	0.00274487	0.0814258	0.0734965	19	22863/596/80315/3992/2308/11345/7071/5287/10891/220441/51128/27244/83667/143686/55630/6720/7494/7532/80149
GO:0045604	regulation of epidermal cell differentiation	8/771	60/18986	0.133333	3.28335	3.6445	0.00281788	0.0830938	0.0750021	8	28514/54206/2137/29841/3280/23493/4097/4851
GO:0001654	eye development	29/771	411/18986	0.0705596	1.73754	3.11	0.00289655	0.084757	0.0765033	29	170692/56999/79738/596/10370/1181/27151/28514/79147/10818/3280/182/23210/4094/10461/4237/4851/5187/8864/144165/5916/157506/5979/6096/6498/114789/6662/7111/25987
GO:0003002	regionalization	30/771	430/18986	0.0697674	1.71803	3.09853	0.00292443	0.084757	0.0765033	30	187/22856/10370/28514/2263/10818/2637/3280/23493/3087/3206/3212/3222/3223/7044/4223/4851/441478/168507/201164/144165/5626/5916/388591/6495/4091/6615/6926/7481/7704
GO:0009110	vitamin biosynthetic process	5/771	25/18986	0.2	4.92503	4.04018	0.00294271	0.084757	0.0765033	5	8566/10560/80704/6615/6591
GO:0097150	neuronal stem cell population maintenance	5/771	25/18986	0.2	4.92503	4.04018	0.00294271	0.084757	0.0765033	5	28514/2308/3280/182/4851
GO:0030324	lung development	17/771	198/18986	0.0858586	2.11428	3.24269	0.00301666	0.0860123	0.0776364	17	1636/7965/1181/1512/54206/2263/2627/3280/23210/4204/4323/4851/157506/6662/6720/83931/7481
GO:0002792	negative regulation of peptide secretion	7/771	48/18986	0.145833	3.59117	3.698	0.00305575	0.0860123	0.0776364	7	150/1393/338557/2308/90007/8622/6720
GO:0061383	trabecula morphogenesis	7/771	48/18986	0.145833	3.59117	3.698	0.00305575	0.0860123	0.0776364	7	9510/2274/57211/23493/4666/4851/133522
GO:0090279	regulation of calcium ion import	7/771	48/18986	0.145833	3.59117	3.698	0.00305575	0.0860123	0.0776364	7	1636/6347/3280/5350/5533/6781/51393
GO:1990830	cellular response to leukemia inhibitory factor	11/771	103/18986	0.106796	2.62987	3.41236	0.00308087	0.0862295	0.0778325	11	84159/3383/4144/9242/5277/5916/54941/4092/81848/221830/7424
GO:0044272	sulfur compound biosynthetic process	16/771	182/18986	0.0879121	2.16485	3.24862	0.00312263	0.0866343	0.0781978	16	2181/79094/9469/22856/1737/92126/79071/2137/2326/4144/4258/10560/80704/11046/6482/10090
GO:0060612	adipose tissue development	8/771	61/18986	0.131148	3.22953	3.58821	0.00313031	0.0866343	0.0781978	8	116236/84159/84649/54206/10891/9462/114789/7494
GO:0030307	positive regulation of cell growth	15/771	166/18986	0.0903614	2.22517	3.2618	0.00319571	0.087953	0.0793881	15	6868/596/58191/51009/2137/3021/1839/4204/4323/9373/55615/4092/51393/118813/51193
GO:0061008	hepaticobiliary system development	14/771	150/18986	0.0933333	2.29835	3.28443	0.00322292	0.0882118	0.0796217	14	84159/1051/1054/10370/54206/2627/3280/3142/3569/4851/10419/6662/6926/7494
GO:0034616	response to laminar fluid shear stress	4/771	16/18986	0.25	6.15629	4.24504	0.00332187	0.0900519	0.0812826	4	1636/4091/4092/7494
GO:0150063	visual system development	29/771	415/18986	0.0698795	1.72079	3.05447	0.0033265	0.0900519	0.0812826	29	170692/56999/79738/596/10370/1181/27151/28514/79147/10818/3280/182/23210/4094/10461/4237/4851/5187/8864/144165/5916/157506/5979/6096/6498/114789/6662/7111/25987
GO:0035051	cardiocyte differentiation	15/771	167/18986	0.0898204	2.21184	3.23611	0.00338323	0.0910898	0.0822195	15	148/11214/10370/28514/2274/10818/2627/3280/23493/182/406937/4851/144165/6926/7273
GO:0042596	fear response	7/771	49/18986	0.142857	3.51788	3.63074	0.00344263	0.0916924	0.0827634	7	150/153/596/1812/2788/4204/8622
GO:1905314	semi-lunar valve development	7/771	49/18986	0.142857	3.51788	3.63074	0.00344263	0.0916924	0.0827634	7	23493/182/4851/4091/6615/6591/6662
GO:0033144	negative regulation of intracellular steroid hormone receptor signaling pathway	6/771	37/18986	0.162162	3.99327	3.74948	0.00348389	0.092295	0.0833073	6	406/1407/1408/5187/57617/167465
GO:0060740	prostate gland epithelium morphogenesis	5/771	26/18986	0.192308	4.73561	3.92145	0.00352333	0.0928435	0.0838024	5	2263/10818/4851/5916/6662
GO:0061326	renal tubule development	11/771	105/18986	0.104762	2.57978	3.33961	0.00357847	0.093304	0.084218	11	596/28514/3280/182/26249/84445/4851/144165/6495/6662/7481
GO:1990823	response to leukemia inhibitory factor	11/771	105/18986	0.104762	2.57978	3.33961	0.00357847	0.093304	0.084218	11	84159/3383/4144/9242/5277/5916/54941/4092/81848/221830/7424
GO:0030323	respiratory tube development	17/771	202/18986	0.0841584	2.07241	3.15255	0.00370334	0.0960543	0.0867005	17	1636/7965/1181/1512/54206/2263/2627/3280/23210/4204/4323/4851/157506/6662/6720/83931/7481
GO:0007389	pattern specification process	32/771	476/18986	0.0672269	1.65547	2.9797	0.00380415	0.0981551	0.0885967	32	187/22856/10370/28514/2263/10818/2637/3280/23493/3087/3206/3212/3222/3223/7044/4223/4242/4851/441478/168507/201164/144165/5626/5916/388591/6495/4091/6615/6781/6926/7481/7704
GO:0048538	thymus development	7/771	50/18986	0.14	3.44752	3.56521	0.00386571	0.0992266	0.0895639	7	596/10370/2049/3280/8543/8379/6495
GO:0009880	embryonic pattern specification	9/771	77/18986	0.116883	2.87827	3.39771	0.00391756	0.100039	0.0902974	9	28514/2263/10818/4223/441478/201164/4091/6926/7704
GO:0032526	response to retinoic acid	11/771	107/18986	0.102804	2.53156	3.26854	0.00413839	0.102729	0.0927251	11	340485/1512/2263/2627/5916/5979/6096/6662/6720/7481/7584
GO:0046545	development of primary female sexual characteristics	11/771	107/18986	0.102804	2.53156	3.26854	0.00413839	0.102729	0.0927251	11	9510/84159/596/836/1051/4254/10184/4323/4851/25976/7130
GO:0060343	trabecula formation	5/771	27/18986	0.185185	4.56022	3.80863	0.00418179	0.102729	0.0927251	5	9510/2274/57211/23493/133522
GO:0032048	cardiolipin metabolic process	4/771	17/18986	0.235294	5.79416	4.06848	0.00420594	0.102729	0.0927251	4	54675/4204/8398/132001
GO:0050802	circadian sleep/wake cycle, sleep	4/771	17/18986	0.235294	5.79416	4.06848	0.00420594	0.102729	0.0927251	4	153/3737/8863/5350
GO:0050872	white fat cell differentiation	4/771	17/18986	0.235294	5.79416	4.06848	0.00420594	0.102729	0.0927251	4	338557/8864/80339/6591
GO:0071243	cellular response to arsenic-containing substance	4/771	17/18986	0.235294	5.79416	4.06848	0.00420594	0.102729	0.0927251	4	3162/10105/80149/90637
GO:1902033	regulation of hematopoietic stem cell proliferation	4/771	17/18986	0.235294	5.79416	4.06848	0.00420594	0.102729	0.0927251	4	1636/11143/4254/6591
GO:0048880	sensory system development	29/771	422/18986	0.0687204	1.69225	2.9587	0.00420952	0.102729	0.0927251	29	170692/56999/79738/596/10370/1181/27151/28514/79147/10818/3280/182/23210/4094/10461/4237/4851/5187/8864/144165/5916/157506/5979/6096/6498/114789/6662/7111/25987
GO:0002763	positive regulation of myeloid leukocyte differentiation	8/771	64/18986	0.125	3.07815	3.4261	0.00423102	0.102747	0.0927418	8	920/4254/7071/406937/4739/133522/169200/7189
GO:0046486	glycerolipid metabolic process	27/771	385/18986	0.0701299	1.72696	2.96477	0.00430472	0.104027	0.0938971	27	13/2181/56895/84962/22863/54675/84649/8813/51447/10162/64900/4204/116255/64419/222236/283871/5277/5287/23761/8398/7941/5333/5337/80339/6720/132001/90809
GO:0030856	regulation of epithelial cell differentiation	15/771	172/18986	0.0872093	2.14754	3.11036	0.00446124	0.107236	0.0967931	15	1051/28514/54206/2137/29841/3280/23493/182/4097/4851/4855/9294/6662/6926/55273
GO:0006650	glycerophospholipid metabolic process	22/771	294/18986	0.0748299	1.8427	2.99596	0.00448078	0.107236	0.0967931	22	2181/56895/84962/22863/54675/8813/51447/10162/4204/64419/222236/283871/5277/5287/23761/8398/7941/5333/5337/80339/132001/90809
GO:1905039	carboxylic acid transmembrane transport	14/771	156/18986	0.0897436	2.20995	3.12193	0.0045845	0.10919	0.0985574	14	5243/10057/225/23507/8864/152078/81855/6566/9194/81034/23169/11046/6542/7057
GO:0022408	negative regulation of cell-cell adhesion	17/771	207/18986	0.0821256	2.02236	3.04277	0.00473809	0.112309	0.101372	17	170692/604/836/868/56477/1051/3142/182/8379/4851/4855/441478/5580/6385/4092/27242/80149
GO:0003416	endochondral bone growth	5/771	28/18986	0.178571	4.39735	3.70119	0.00492354	0.115598	0.104341	5	2263/5916/6662/6781/25987
GO:0060512	prostate gland morphogenesis	5/771	28/18986	0.178571	4.39735	3.70119	0.00492354	0.115598	0.104341	5	2263/10818/4851/5916/6662
GO:0001558	regulation of cell growth	28/771	408/18986	0.0686275	1.68996	2.8985	0.00495496	0.115787	0.104512	28	6868/185/596/604/58191/84259/51009/2137/3021/1839/3304/51447/11143/4204/4323/734/9373/55615/9792/29946/83667/6446/4092/51393/64061/7494/118813/51193
GO:0008654	phospholipid biosynthetic process	19/771	243/18986	0.0781893	1.92542	2.98705	0.00499665	0.116213	0.104896	19	2181/56895/84962/22863/54675/8813/3992/51447/10162/64419/4598/5277/5287/23761/8398/5337/80339/132001/7494
GO:0035914	skeletal muscle cell differentiation	9/771	80/18986	0.1125	2.77033	3.26451	0.0050591	0.117116	0.105711	9	406/10370/79147/3131/4851/9975/3164/10105/6495
GO:0001655	urogenital system development	8/771	66/18986	0.121212	2.98487	3.32323	0.00511574	0.11733	0.105905	8	2049/2263/10818/3206/4851/5916/6662/7481
GO:0045682	regulation of epidermis development	8/771	66/18986	0.121212	2.98487	3.32323	0.00511574	0.11733	0.105905	8	28514/54206/2137/29841/3280/23493/4097/4851
GO:0033028	myeloid cell apoptotic process	6/771	40/18986	0.15	3.69377	3.50873	0.00519028	0.117906	0.106424	6	6868/596/3569/4254/80301/6591
GO:0035886	vascular associated smooth muscle cell differentiation	6/771	40/18986	0.15	3.69377	3.50873	0.00519028	0.117906	0.106424	6	187/2627/3280/23493/406937/4851
GO:0072189	ureter development	4/771	18/18986	0.222222	5.47226	3.90544	0.00523603	0.117906	0.106424	4	84445/5979/6495/6662
GO:0090281	negative regulation of calcium ion import	4/771	18/18986	0.222222	5.47226	3.90544	0.00523603	0.117906	0.106424	4	1636/3280/5350/5533
GO:1903825	organic acid transmembrane transport	14/771	159/18986	0.0880503	2.16825	3.04343	0.00542183	0.121537	0.109702	14	5243/10057/225/23507/8864/152078/81855/6566/9194/81034/23169/11046/6542/7057
GO:0016331	morphogenesis of embryonic epithelium	13/771	143/18986	0.0909091	2.23865	3.05886	0.00554525	0.123329	0.111319	13	836/10370/2263/8543/144165/5916/157506/5979/6385/6495/6662/7189/7424
GO:0022612	gland morphogenesis	12/771	127/18986	0.0944882	2.32679	3.08647	0.0055729	0.123329	0.111319	12	596/1051/2263/10818/3569/4851/5626/5916/6591/6662/6926/7494
GO:0072091	regulation of stem cell proliferation	10/771	96/18986	0.104167	2.56512	3.1629	0.00557643	0.123329	0.111319	10	1636/11143/4254/4851/5916/6591/6662/6926/7424/7481
GO:0045912	negative regulation of carbohydrate metabolic process	8/771	67/18986	0.119403	2.94032	3.27325	0.0056079	0.123473	0.11145	8	57103/1407/54541/8870/90007/283871/79660/6521
GO:0003401	axis elongation	5/771	29/18986	0.172414	4.24572	3.59868	0.00575394	0.126128	0.113846	5	2263/157506/6495/6662/7481
GO:0002237	response to molecule of bacterial origin	26/771	375/18986	0.0693333	1.70734	2.84629	0.00581471	0.126899	0.114541	26	1636/6868/10270/836/6347/1051/1268/2263/2326/10949/3569/3394/4016/4258/4851/3164/9373/5734/5737/6401/4091/7056/7189/117854/7494/80149
GO:0030279	negative regulation of ossification	6/771	41/18986	0.146341	3.60368	3.43361	0.00587563	0.127666	0.115234	6	596/22856/4851/4091/4092/6662
GO:0071774	response to fibroblast growth factor	12/771	128/18986	0.09375	2.30861	3.05622	0.00592915	0.128267	0.115776	12	6347/1960/2263/53834/23768/10818/9592/9365/152831/3164/81848/7057
GO:0033555	multicellular organismal response to stress	10/771	97/18986	0.103093	2.53868	3.1257	0.00599766	0.129184	0.116604	10	150/153/596/1812/2788/4204/8622/5979/6869/7057
GO:0071453	cellular response to oxygen levels	15/771	178/18986	0.0842697	2.07515	2.96502	0.00610753	0.130981	0.118227	15	84962/596/57103/10370/80315/2263/2308/2627/64344/54471/406937/4851/6781/8614/114990
GO:0034504	protein localization to nucleus	23/771	321/18986	0.0716511	1.76442	2.84177	0.00624681	0.131731	0.118903	23	868/1408/1736/1812/3087/11143/3836/3838/84445/4851/54984/5514/144165/5580/51715/26953/83667/6495/6662/81603/7494/7704/80149
GO:0003417	growth plate cartilage development	4/771	19/18986	0.210526	5.18424	3.75416	0.00642217	0.131731	0.118903	4	5916/6662/6781/25987
GO:0007076	mitotic chromosome condensation	4/771	19/18986	0.210526	5.18424	3.75416	0.00642217	0.131731	0.118903	4	10270/11044/387893/7273
GO:0030812	negative regulation of nucleotide catabolic process	4/771	19/18986	0.210526	5.18424	3.75416	0.00642217	0.131731	0.118903	4	57103/54541/8870/6521
GO:0033122	negative regulation of purine nucleotide catabolic process	4/771	19/18986	0.210526	5.18424	3.75416	0.00642217	0.131731	0.118903	4	57103/54541/8870/6521
GO:0045820	negative regulation of glycolytic process	4/771	19/18986	0.210526	5.18424	3.75416	0.00642217	0.131731	0.118903	4	57103/54541/8870/6521
GO:0003073	regulation of systemic arterial blood pressure	10/771	98/18986	0.102041	2.51277	3.08895	0.00644326	0.131731	0.118903	10	1636/148/153/185/10391/1359/8870/9365/4204/6869
GO:0003266	regulation of secondary heart field cardioblast proliferation	3/771	10/18986	0.3	7.38755	4.15671	0.00646158	0.131731	0.118903	3	3280/4851/6495
GO:0006655	phosphatidylglycerol biosynthetic process	3/771	10/18986	0.3	7.38755	4.15671	0.00646158	0.131731	0.118903	3	54675/8398/132001
GO:0034351	negative regulation of glial cell apoptotic process	3/771	10/18986	0.3	7.38755	4.15671	0.00646158	0.131731	0.118903	3	6347/28514/5580
GO:0060525	prostate glandular acinus development	3/771	10/18986	0.3	7.38755	4.15671	0.00646158	0.131731	0.118903	3	2263/10818/4851
GO:0060536	cartilage morphogenesis	3/771	10/18986	0.3	7.38755	4.15671	0.00646158	0.131731	0.118903	3	6615/6591/6781
GO:0002691	regulation of cellular extravasation	6/771	42/18986	0.142857	3.51788	3.36079	0.00662464	0.133767	0.120741	6	56477/3383/3554/80310/5734/6401
GO:0014812	muscle cell migration	11/771	114/18986	0.0964912	2.37611	3.0319	0.00666729	0.133767	0.120741	11	1636/9510/596/55909/80310/5328/6495/54434/6869/255394/7494
GO:0045672	positive regulation of osteoclast differentiation	5/771	30/18986	0.166667	4.10419	3.50069	0.00667829	0.133767	0.120741	5	7071/4739/133522/169200/7189
GO:0002761	regulation of myeloid leukocyte differentiation	12/771	130/18986	0.0923077	2.27309	2.99657	0.00669569	0.133767	0.120741	12	920/1051/10272/56834/4254/7071/406937/4739/133522/169200/7130/7189
GO:0046474	glycerophospholipid biosynthetic process	16/771	197/18986	0.0812183	2.00001	2.90272	0.00669644	0.133767	0.120741	16	2181/56895/84962/22863/54675/8813/51447/10162/64419/5277/5287/23761/8398/5337/80339/132001
GO:0036294	cellular response to decreased oxygen levels	14/771	163/18986	0.0858896	2.11504	2.94144	0.00672515	0.133801	0.120771	14	84962/596/57103/10370/80315/2263/2627/64344/54471/406937/4851/6781/8614/114990
GO:0043010	camera-type eye development	25/771	362/18986	0.0690608	1.70063	2.76902	0.00708636	0.140076	0.126436	25	56999/79738/10370/1181/28514/79147/10818/3280/182/23210/4094/10461/4851/5187/8864/144165/5916/157506/5979/6096/6498/114789/6662/7111/25987
GO:0035265	organ growth	15/771	181/18986	0.0828729	2.04076	2.89448	0.00709713	0.140076	0.126436	15	148/596/10370/28514/1848/2263/2627/23493/3142/51124/4851/5916/6662/6781/25987
GO:0045746	negative regulation of Notch signaling pathway	6/771	43/18986	0.139535	3.43607	3.29016	0.00744055	0.146272	0.132028	6	604/79094/28514/23493/4323/441478
GO:0002062	chondrocyte differentiation	11/771	116/18986	0.0948276	2.33514	2.96749	0.00757602	0.14643	0.132171	11	22856/4017/4094/5916/1836/4092/6591/6660/6662/25987/7704
GO:0030336	negative regulation of cell migration	26/771	383/18986	0.0678851	1.67168	2.73206	0.00757682	0.14643	0.132171	26	56999/596/90355/6347/56477/10370/3162/182/4204/4223/406937/407026/89795/4739/4851/23598/5365/5734/388/10193/4092/23380/6781/7057/7130/23613
GO:0034250	positive regulation of amide metabolic process	5/771	31/18986	0.16129	3.9718	3.40688	0.00770174	0.14643	0.132171	5	9619/836/54103/8398/5580
GO:0046685	response to arsenic-containing substance	5/771	31/18986	0.16129	3.9718	3.40688	0.00770174	0.14643	0.132171	5	3162/10105/5936/80149/90637
GO:0072677	eosinophil migration	5/771	31/18986	0.16129	3.9718	3.40688	0.00770174	0.14643	0.132171	5	6360/6362/6347/23604/5734
GO:0098868	bone growth	5/771	31/18986	0.16129	3.9718	3.40688	0.00770174	0.14643	0.132171	5	2263/5916/6662/6781/25987
GO:0003184	pulmonary valve morphogenesis	4/771	20/18986	0.2	4.92503	3.61317	0.00777374	0.14643	0.132171	4	23493/182/4851/4091
GO:0022410	circadian sleep/wake cycle process	4/771	20/18986	0.2	4.92503	3.61317	0.00777374	0.14643	0.132171	4	153/3737/8863/5350
GO:0045623	negative regulation of T-helper cell differentiation	4/771	20/18986	0.2	4.92503	3.61317	0.00777374	0.14643	0.132171	4	604/3142/4092/80149
GO:0060602	branch elongation of an epithelium	4/771	20/18986	0.2	4.92503	3.61317	0.00777374	0.14643	0.132171	4	2263/157506/6495/6662
GO:0060716	labyrinthine layer blood vessel development	4/771	20/18986	0.2	4.92503	3.61317	0.00777374	0.14643	0.132171	4	79893/3280/23493/50814
GO:0072080	nephron tubule development	10/771	101/18986	0.0990099	2.43813	2.9814	0.00793553	0.147408	0.133053	10	596/28514/3280/182/26249/84445/4851/6495/6662/7481
GO:0120162	positive regulation of cold-induced thermogenesis	10/771	101/18986	0.0990099	2.43813	2.9814	0.00793553	0.147408	0.133053	10	153/1051/79071/338557/50486/4237/8864/10891/133522/51393
GO:0008333	endosome to lysosome transport	8/771	71/18986	0.112676	2.77467	3.0822	0.00794468	0.147408	0.133053	8	22863/25978/9737/338382/388/83547/80700/57617
GO:0043627	response to estrogen	8/771	71/18986	0.112676	2.77467	3.0822	0.00794468	0.147408	0.133053	8	10370/163732/1393/2627/3206/4323/4091/167465
GO:0010662	regulation of striated muscle cell apoptotic process	7/771	57/18986	0.122807	3.02414	3.14871	0.0080196	0.1477	0.133317	7	57103/2627/23493/406937/4666/4851/5514
GO:0060326	cell chemotaxis	23/771	328/18986	0.070122	1.72676	2.73159	0.00802006	0.1477	0.133317	23	6868/185/719/6360/6362/6347/56477/58191/23604/1960/1839/3569/57509/4739/4851/3164/80310/7941/5365/5580/7057/7130/7424
GO:0050866	negative regulation of cell activation	17/771	219/18986	0.0776256	1.91154	2.79138	0.00820707	0.150585	0.135921	17	170692/604/836/868/1051/1268/3142/8379/10461/441478/5580/6385/4092/23208/7056/27242/80149
GO:0006979	response to oxidative stress	27/771	405/18986	0.0666667	1.64168	2.68552	0.00829182	0.151578	0.136818	27	406/596/83636/836/1147/1612/2308/2861/3162/3304/3569/4323/51526/80310/10891/133522/10105/5580/388/27244/83667/143686/8614/6869/7173/7494/80149
GO:0048534	hematopoietic or lymphoid organ development	10/771	102/18986	0.0980392	2.41423	2.9464	0.00848789	0.154592	0.139538	10	6868/596/57124/10370/2049/3280/8543/8379/5979/6495
GO:0006678	glucosylceramide metabolic process	3/771	11/18986	0.272727	6.71595	3.90132	0.00861902	0.155033	0.139936	3	57704/5580/7357
GO:0018195	peptidyl-arginine modification	3/771	11/18986	0.272727	6.71595	3.90132	0.00861902	0.155033	0.139936	3	79133/10419/90826
GO:1901031	regulation of response to reactive oxygen species	3/771	11/18986	0.272727	6.71595	3.90132	0.00861902	0.155033	0.139936	3	27244/83667/143686
GO:0030111	regulation of Wnt signaling pathway	24/771	349/18986	0.0687679	1.69342	2.68992	0.00863727	0.155033	0.139936	24	406/25805/8418/2263/2308/3087/3090/3836/102723796/84445/406937/407026/4851/441478/5495/144165/284654/84870/6591/6662/65062/169200/25987/7481
GO:0001892	embryonic placenta development	9/771	87/18986	0.103448	2.54743	2.97625	0.00871974	0.155532	0.140386	9	1051/10370/2263/79893/3280/23493/50814/84870/6615
GO:0030098	lymphocyte differentiation	28/771	426/18986	0.0657277	1.61856	2.65651	0.00872789	0.155532	0.140386	28	6868/596/604/29760/920/1054/28514/1960/3087/3142/3569/3394/23210/11143/10461/4242/4323/4783/441478/23598/5734/10193/4092/6482/84447/7494/7704/80149
GO:0061036	positive regulation of cartilage development	5/771	32/18986	0.15625	3.84768	3.31691	0.00882933	0.156776	0.141509	5	4017/4092/6660/6662/7704
GO:0001818	negative regulation of cytokine production	26/771	388/18986	0.0670103	1.65014	2.662	0.00888619	0.157222	0.141912	26	225/10270/604/90355/836/1149/28514/2137/338557/2627/2633/3569/10461/406937/100126333/89795/5495/5734/54941/4092/23208/7057/27242/25987/7481/80149
GO:0019827	stem cell population maintenance	15/771	186/18986	0.0806452	1.9859	2.77989	0.00902799	0.159162	0.143663	15	28514/2308/26354/3280/182/7071/4017/406937/4851/6662/27097/6926/81603/23160/79692
GO:0008585	female gonad development	10/771	103/18986	0.0970874	2.39079	2.91181	0.00906929	0.159324	0.143809	10	9510/84159/596/836/1051/4254/4323/4851/25976/7130
GO:0046546	development of primary male sexual characteristics	13/771	152/18986	0.0855263	2.1061	2.81684	0.00912563	0.159747	0.144191	13	1636/8748/84159/596/10370/2627/3021/3206/4254/10184/4323/23598/6662
GO:0060828	regulation of canonical Wnt signaling pathway	20/771	276/18986	0.0724638	1.78443	2.70079	0.00917433	0.159965	0.144387	20	406/25805/2263/2308/3087/3836/102723796/84445/406937/407026/4851/441478/5495/144165/284654/84870/6591/6662/169200/7481
GO:0003044	regulation of systemic arterial blood pressure mediated by a chemical signal	6/771	45/18986	0.133333	3.28335	3.15498	0.00928571	0.159965	0.144387	6	1636/148/153/185/1359/6869
GO:0007413	axonal fasciculation	4/771	21/18986	0.190476	4.69051	3.48127	0.00929952	0.159965	0.144387	4	836/1268/2049/27242
GO:0035461	vitamin transmembrane transport	4/771	21/18986	0.190476	4.69051	3.48127	0.00929952	0.159965	0.144387	4	10057/10560/80704/81034
GO:0106030	neuron projection fasciculation	4/771	21/18986	0.190476	4.69051	3.48127	0.00929952	0.159965	0.144387	4	836/1268/2049/27242
GO:0009948	anterior/posterior axis specification	7/771	59/18986	0.118644	2.92163	3.04139	0.00965453	0.16537	0.149266	7	10818/23493/7044/441478/201164/144165/6926
GO:0044344	cellular response to fibroblast growth factor stimulus	11/771	120/18986	0.0916667	2.25731	2.84256	0.00968051	0.16537	0.149266	11	6347/1960/2263/53834/23768/10818/9365/152831/3164/81848/7057
GO:0043123	positive regulation of canonical NF-kappaB signal transduction	17/771	223/18986	0.0762332	1.87725	2.7111	0.00973614	0.165749	0.149608	17	84962/11214/920/1147/51523/9188/60401/3162/286343/57161/10769/29110/7189/10206/25893/117854/81603
GO:0016236	macroautophagy	25/771	372/18986	0.0672043	1.65492	2.62455	0.00982343	0.166662	0.150432	25	22863/57103/836/25978/11345/3162/26353/26249/64419/5287/9373/51715/10193/27244/83667/143686/6720/8027/29110/7189/10206/56893/80700/55048/84937
GO:0002063	chondrocyte development	5/771	33/18986	0.151515	3.73109	3.23051	0.0100659	0.169217	0.152739	5	22856/5916/4092/6662/25987
GO:1905207	regulation of cardiocyte differentiation	5/771	33/18986	0.151515	3.73109	3.23051	0.0100659	0.169217	0.152739	5	28514/10818/23493/406937/144165
GO:0048639	positive regulation of developmental growth	14/771	171/18986	0.0818713	2.0161	2.74599	0.0100765	0.169217	0.152739	14	596/825/28514/2263/2627/23493/3142/4204/4666/4851/9373/4092/51393/118813
GO:0030514	negative regulation of BMP signaling pathway	8/771	74/18986	0.108108	2.66218	2.94743	0.0101278	0.169503	0.152997	8	25805/10272/4851/6498/4091/4092/7130/10140
GO:0031018	endocrine pancreas development	6/771	46/18986	0.130435	3.21198	3.09021	0.0103212	0.169901	0.153356	6	406/28514/2627/3280/3569/6662
GO:0048483	autonomic nervous system development	6/771	46/18986	0.130435	3.21198	3.09021	0.0103212	0.169901	0.153356	6	2637/3280/3142/3212/5979/6495
GO:0048512	circadian behavior	6/771	46/18986	0.130435	3.21198	3.09021	0.0103212	0.169901	0.153356	6	153/148523/3737/9975/8863/5350
GO:0008593	regulation of Notch signaling pathway	10/771	105/18986	0.0952381	2.34525	2.84383	0.010323	0.169901	0.153356	10	604/79094/28514/3280/23493/182/4242/4323/4851/441478
GO:0010906	regulation of glucose metabolic process	10/771	105/18986	0.0952381	2.34525	2.84383	0.010323	0.169901	0.153356	10	57103/1407/2308/90007/283871/5261/10891/79660/83667/55657
GO:0001763	morphogenesis of a branching structure	16/771	207/18986	0.0772947	1.90339	2.68871	0.0105326	0.170097	0.153533	16	596/1512/2263/10818/2637/4204/4323/4851/4855/441478/157506/84870/6495/6591/6662/6926
GO:0034612	response to tumor necrosis factor	18/771	243/18986	0.0740741	1.82409	2.65995	0.0105406	0.170097	0.153533	18	6868/836/6347/1147/1393/58191/60401/2633/3280/3304/6401/6584/7057/27242/8718/7189/64848/80149
GO:0010658	striated muscle cell apoptotic process	7/771	60/18986	0.116667	2.87294	2.98942	0.0105575	0.170097	0.153533	7	57103/2627/23493/406937/4666/4851/5514
GO:0043603	amide metabolic process	30/771	472/18986	0.0635593	1.56516	2.55805	0.010631	0.170097	0.153533	30	60496/9619/1636/340485/2181/54988/8703/57103/836/79094/1512/84649/1737/79071/55711/57704/54103/4258/407026/10797/4598/222236/8398/7941/5580/81034/6482/8869/256435/7357
GO:0061515	myeloid cell development	9/771	90/18986	0.1	2.46252	2.86124	0.0107927	0.170097	0.153533	9	211/212/604/669/1051/10370/23210/6521/25893
GO:0008217	regulation of blood pressure	15/771	190/18986	0.0789474	1.94409	2.69077	0.0108543	0.170097	0.153533	15	1636/148/153/185/1268/10391/1359/28514/2767/8870/9365/4204/6446/6869/7424
GO:0061138	morphogenesis of a branching epithelium	15/771	190/18986	0.0789474	1.94409	2.69077	0.0108543	0.170097	0.153533	15	596/1512/2263/10818/2637/4323/4851/4855/441478/157506/84870/6495/6591/6662/6926
GO:0098727	maintenance of cell number	15/771	190/18986	0.0789474	1.94409	2.69077	0.0108543	0.170097	0.153533	15	28514/2308/26354/3280/182/7071/4017/406937/4851/6662/27097/6926/81603/23160/79692
GO:0071887	leukocyte apoptotic process	11/771	122/18986	0.0901639	2.2203	2.78194	0.0108886	0.170097	0.153533	11	6868/596/604/836/3569/4254/10461/80301/6482/27242/1831
GO:1904888	cranial skeletal system development	8/771	75/18986	0.106667	2.62668	2.90399	0.0109459	0.170097	0.153533	8	55165/2263/2767/10265/4323/51715/157506/6495
GO:0019400	alditol metabolic process	4/771	22/18986	0.181818	4.4773	3.35743	0.0110076	0.170097	0.153533	4	84649/79147/116255/283871
GO:0071379	cellular response to prostaglandin stimulus	4/771	22/18986	0.181818	4.4773	3.35743	0.0110076	0.170097	0.153533	4	10270/1646/5734/5737
GO:0003263	cardioblast proliferation	3/771	12/18986	0.25	6.15629	3.67592	0.0111492	0.170097	0.153533	3	3280/4851/6495
GO:0003264	regulation of cardioblast proliferation	3/771	12/18986	0.25	6.15629	3.67592	0.0111492	0.170097	0.153533	3	3280/4851/6495
GO:0010518	positive regulation of phospholipase activity	3/771	12/18986	0.25	6.15629	3.67592	0.0111492	0.170097	0.153533	3	185/2263/9373
GO:0030656	regulation of vitamin metabolic process	3/771	12/18986	0.25	6.15629	3.67592	0.0111492	0.170097	0.153533	3	157506/6615/6591
GO:0032908	regulation of transforming growth factor beta1 production	3/771	12/18986	0.25	6.15629	3.67592	0.0111492	0.170097	0.153533	3	2627/7057/25987
GO:0034350	regulation of glial cell apoptotic process	3/771	12/18986	0.25	6.15629	3.67592	0.0111492	0.170097	0.153533	3	6347/28514/5580
GO:0042364	water-soluble vitamin biosynthetic process	3/771	12/18986	0.25	6.15629	3.67592	0.0111492	0.170097	0.153533	3	8566/10560/80704
GO:0042754	negative regulation of circadian rhythm	3/771	12/18986	0.25	6.15629	3.67592	0.0111492	0.170097	0.153533	3	1407/1408/8864
GO:0072017	distal tubule development	3/771	12/18986	0.25	6.15629	3.67592	0.0111492	0.170097	0.153533	3	182/26249/4851
GO:0097084	vascular associated smooth muscle cell development	3/771	12/18986	0.25	6.15629	3.67592	0.0111492	0.170097	0.153533	3	3280/23493/4851
GO:1900152	negative regulation of nuclear-transcribed mRNA catabolic process, deadenylation-dependent decay	3/771	12/18986	0.25	6.15629	3.67592	0.0111492	0.170097	0.153533	3	11044/10492/10140
GO:0090288	negative regulation of cellular response to growth factor stimulus	12/771	139/18986	0.0863309	2.12591	2.741	0.011159	0.170097	0.153533	12	25805/10272/3087/406937/4851/6498/4091/4092/81848/7057/7130/10140
GO:0071456	cellular response to hypoxia	13/771	156/18986	0.0833333	2.0521	2.71463	0.0112071	0.170307	0.153723	13	84962/596/57103/10370/2263/2627/64344/54471/406937/4851/6781/8614/114990
GO:0045777	positive regulation of blood pressure	5/771	34/18986	0.147059	3.62135	3.14742	0.0114162	0.172202	0.155433	5	1636/148/153/1268/6869
GO:0046320	regulation of fatty acid oxidation	5/771	34/18986	0.147059	3.62135	3.14742	0.0114162	0.172202	0.155433	5	225/1268/2326/10891/6662
GO:0060711	labyrinthine layer development	6/771	47/18986	0.12766	3.14364	3.02719	0.0114361	0.172202	0.155433	6	2263/79893/3280/23493/50814/84870
GO:0061640	cytoskeleton-dependent cytokinesis	11/771	123/18986	0.0894309	2.20225	2.75207	0.0115343	0.173154	0.156292	11	55909/55165/1072/25978/26586/10788/200942/84445/5000/5921/388
GO:0045661	regulation of myoblast differentiation	8/771	76/18986	0.105263	2.59212	2.86125	0.0118118	0.176784	0.159569	8	825/28514/3399/55796/4851/144165/6662/6926
GO:2000146	negative regulation of cell motility	26/771	398/18986	0.0653266	1.60868	2.52483	0.012061	0.179971	0.162445	26	56999/596/90355/6347/56477/10370/3162/182/4204/4223/406937/407026/89795/4739/4851/23598/5365/5734/388/10193/4092/23380/6781/7057/7130/23613
GO:0046661	male sex differentiation	14/771	175/18986	0.08	1.97001	2.65221	0.0121828	0.181242	0.163593	14	1636/8748/84159/596/10370/2627/3021/3206/4254/10184/4323/23598/6662/6926
GO:0060021	roof of mouth development	9/771	92/18986	0.0978261	2.40898	2.78712	0.0123667	0.182905	0.165094	9	84159/2049/4223/9242/6615/6591/6926/25976/7481
GO:0035264	multicellular organism growth	13/771	158/18986	0.0822785	2.02612	2.66467	0.0123772	0.182905	0.165094	13	153/84159/596/3021/55777/144165/10743/5916/9462/5930/114789/8614/83931
GO:0006109	regulation of carbohydrate metabolic process	15/771	193/18986	0.0777202	1.91387	2.62533	0.0124054	0.182905	0.165094	15	195827/57103/1407/54541/2308/8870/90007/283871/5261/10891/79660/5507/83667/6521/55657
GO:0007622	rhythmic behavior	6/771	48/18986	0.125	3.07815	2.96584	0.0126333	0.185163	0.167132	6	153/148523/3737/9975/8863/5350
GO:0120163	negative regulation of cold-induced thermogenesis	6/771	48/18986	0.125	3.07815	2.96584	0.0126333	0.185163	0.167132	6	6868/406/1149/3397/4851/4858
GO:0031589	cell-substrate adhesion	24/771	361/18986	0.066482	1.63713	2.5145	0.0127123	0.185773	0.167682	24	340485/56999/84962/596/604/56477/50509/10391/2049/2633/22801/182/10461/407026/4323/4739/4851/5328/5921/6385/4091/81848/23380/7057
GO:1903320	regulation of protein modification by small protein conjugation or removal	18/771	248/18986	0.0725806	1.78731	2.5676	0.012797	0.186459	0.168302	18	7965/9532/9529/825/868/1407/84259/26354/3304/23640/8864/54984/9373/144165/25898/4092/7189/80149
GO:0042745	circadian sleep/wake cycle	4/771	23/18986	0.173913	4.28264	3.24079	0.0129054	0.186503	0.168342	4	153/3737/8863/5350
GO:0001952	regulation of cell-matrix adhesion	11/771	125/18986	0.088	2.16701	2.69319	0.0129129	0.186503	0.168342	11	340485/596/604/56477/182/407026/4323/5328/5921/6385/7057
GO:0062014	negative regulation of small molecule metabolic process	11/771	125/18986	0.088	2.16701	2.69319	0.0129129	0.186503	0.168342	11	57103/1268/1407/54541/2326/8870/283871/6521/6615/6591/6662
GO:0035148	tube formation	12/771	142/18986	0.084507	2.081	2.66012	0.013069	0.188208	0.16988	12	836/10370/2263/8543/4851/144165/5916/5979/6385/6495/6662/7189
GO:0043122	regulation of canonical NF-kappaB signal transduction	21/771	305/18986	0.0688525	1.6955	2.51922	0.0132622	0.190437	0.171892	21	84962/11214/825/920/1147/51523/9188/60401/3162/286343/57161/5187/10769/5495/29110/7189/10206/25893/117854/81603/80149
GO:0006066	alcohol metabolic process	24/771	363/18986	0.0661157	1.62811	2.48589	0.0135213	0.190925	0.172333	24	9619/340485/125/126/1646/1181/84649/8813/54206/2230/79147/57704/51447/10162/4204/116255/4598/222236/50814/283871/157506/6720/90809/25987
GO:0003229	ventricular cardiac muscle tissue development	7/771	63/18986	0.111111	2.73613	2.83972	0.0136337	0.190925	0.172333	7	56999/2263/23493/4204/4851/4092/6926
GO:0072006	nephron development	13/771	160/18986	0.08125	2.00079	2.61543	0.0136395	0.190925	0.172333	13	596/28514/2828/3280/182/26249/84445/4851/80310/5979/6495/6662/7481
GO:0002688	regulation of leukocyte chemotaxis	11/771	126/18986	0.0873016	2.14982	2.66416	0.0136474	0.190925	0.172333	11	6868/719/6347/23604/3569/57509/4739/7941/7057/7130/7424
GO:0043542	endothelial cell migration	20/771	287/18986	0.0696864	1.71604	2.5147	0.0136589	0.190925	0.172333	20	6868/56999/1960/2113/3162/3397/4017/4204/4223/407026/4851/3164/23598/10769/388/6591/6781/7057/7424/80149
GO:0030850	prostate gland development	6/771	49/18986	0.122449	3.01533	2.90607	0.0139157	0.190925	0.172333	6	2263/10818/3206/4851/5916/6662
GO:0048546	digestive tract morphogenesis	6/771	49/18986	0.122449	3.01533	2.90607	0.0139157	0.190925	0.172333	6	596/2049/2263/3142/4851/7481
GO:0048705	skeletal system morphogenesis	17/771	232/18986	0.0732759	1.80443	2.53631	0.0140074	0.190925	0.172333	17	84159/22856/10370/2263/3212/10265/4323/133522/51715/5916/157506/6495/6660/6662/6781/25976/25987
GO:1901655	cellular response to ketone	10/771	110/18986	0.0909091	2.23865	2.68045	0.0140324	0.190925	0.172333	10	1636/10270/1646/54541/114907/2230/687/5734/5737/6446
GO:0001976	nervous system process involved in regulation of systemic arterial blood pressure	3/771	13/18986	0.230769	5.68273	3.47473	0.0140625	0.190925	0.172333	3	148/4204/6869
GO:0032905	transforming growth factor beta1 production	3/771	13/18986	0.230769	5.68273	3.47473	0.0140625	0.190925	0.172333	3	2627/7057/25987
GO:0033604	negative regulation of catecholamine secretion	3/771	13/18986	0.230769	5.68273	3.47473	0.0140625	0.190925	0.172333	3	150/1268/23208
GO:0038203	TORC2 signaling	3/771	13/18986	0.230769	5.68273	3.47473	0.0140625	0.190925	0.172333	3	64798/55615/143686
GO:0040015	negative regulation of multicellular organism growth	3/771	13/18986	0.230769	5.68273	3.47473	0.0140625	0.190925	0.172333	3	153/10743/8614
GO:0051918	negative regulation of fibrinolysis	3/771	13/18986	0.230769	5.68273	3.47473	0.0140625	0.190925	0.172333	3	5328/7056/7057
GO:0060788	ectodermal placode formation	3/771	13/18986	0.230769	5.68273	3.47473	0.0140625	0.190925	0.172333	3	10818/6495/6926
GO:0070278	extracellular matrix constituent secretion	3/771	13/18986	0.230769	5.68273	3.47473	0.0140625	0.190925	0.172333	3	51124/4851/144165
GO:0071697	ectodermal placode morphogenesis	3/771	13/18986	0.230769	5.68273	3.47473	0.0140625	0.190925	0.172333	3	10818/6495/6926
GO:2000310	regulation of NMDA receptor activity	3/771	13/18986	0.230769	5.68273	3.47473	0.0140625	0.190925	0.172333	3	6347/1393/1612
GO:0000281	mitotic cytokinesis	9/771	94/18986	0.0957447	2.35773	2.71491	0.0141055	0.190925	0.172333	9	55165/1072/25978/26586/10788/200942/84445/5921/388
GO:1903321	negative regulation of protein modification by small protein conjugation or removal	9/771	94/18986	0.0957447	2.35773	2.71491	0.0141055	0.190925	0.172333	9	9532/9529/825/1407/3304/8864/54984/9373/4092
GO:0034405	response to fluid shear stress	5/771	36/18986	0.138889	3.42016	2.99026	0.0144756	0.19487	0.175894	5	1636/10370/4091/4092/7494
GO:2000515	negative regulation of CD4-positive, alpha-beta T cell activation	5/771	36/18986	0.138889	3.42016	2.99026	0.0144756	0.19487	0.175894	5	604/868/3142/4092/80149
GO:0002011	morphogenesis of an epithelial sheet	7/771	64/18986	0.109375	2.69338	2.79176	0.0147884	0.197103	0.177909	7	6868/84962/83478/1839/3212/182/4851
GO:0033002	muscle cell proliferation	18/771	252/18986	0.0714286	1.75894	2.49523	0.014863	0.197103	0.177909	18	9510/10370/2263/10818/2627/1839/23493/3162/3569/3836/406937/4851/80310/10891/6495/6869/7057/7494
GO:0048738	cardiac muscle tissue development	18/771	252/18986	0.0714286	1.75894	2.49523	0.014863	0.197103	0.177909	18	56999/148/11214/10370/28514/2263/2274/10818/2627/23493/4204/9242/4851/5350/144165/4092/6926/7273
GO:0003081	regulation of systemic arterial blood pressure by renin-angiotensin	4/771	24/18986	0.166667	4.10419	3.13062	0.0149996	0.197103	0.177909	4	1636/185/1359/6869
GO:0003177	pulmonary valve development	4/771	24/18986	0.166667	4.10419	3.13062	0.0149996	0.197103	0.177909	4	23493/182/4851/4091
GO:0030431	sleep	4/771	24/18986	0.166667	4.10419	3.13062	0.0149996	0.197103	0.177909	4	153/3737/8863/5350
GO:0043371	negative regulation of CD4-positive, alpha-beta T cell differentiation	4/771	24/18986	0.166667	4.10419	3.13062	0.0149996	0.197103	0.177909	4	604/3142/4092/80149
GO:0090280	positive regulation of calcium ion import	4/771	24/18986	0.166667	4.10419	3.13062	0.0149996	0.197103	0.177909	4	6347/5533/6781/51393
GO:0097066	response to thyroid hormone	4/771	24/18986	0.166667	4.10419	3.13062	0.0149996	0.197103	0.177909	4	1636/54675/1512/3280
GO:0010660	regulation of muscle cell apoptotic process	9/771	95/18986	0.0947368	2.33291	2.6795	0.0150397	0.197108	0.177913	9	57103/2308/2627/23493/406937/4666/4851/5514/80149
GO:0072089	stem cell proliferation	11/771	128/18986	0.0859375	2.11622	2.60691	0.0152108	0.1983	0.17899	11	5243/1636/11143/4254/4851/5916/6591/6662/6926/7424/7481
GO:0072175	epithelial tube formation	11/771	128/18986	0.0859375	2.11622	2.60691	0.0152108	0.1983	0.17899	11	836/10370/2263/8543/144165/5916/5979/6385/6495/6662/7189
GO:0051150	regulation of smooth muscle cell differentiation	6/771	50/18986	0.12	2.95502	2.8478	0.0152861	0.19876	0.179405	6	2263/23493/4204/406937/4851/4855
GO:1901873	regulation of post-translational protein modification	18/771	253/18986	0.0711462	1.75199	2.47734	0.0154182	0.199953	0.180481	18	7965/9532/9529/825/868/1407/84259/26354/3304/23640/8864/54984/9373/144165/25898/4092/7189/80149
GO:0003161	cardiac conduction system development	5/771	37/18986	0.135135	3.32772	2.9158	0.0161931	0.208365	0.188074	5	2627/23493/9242/4851/6926
GO:0035883	enteroendocrine cell differentiation	5/771	37/18986	0.135135	3.32772	2.9158	0.0161931	0.208365	0.188074	5	406/28514/2627/3280/5936
GO:0043388	positive regulation of DNA binding	5/771	37/18986	0.135135	3.32772	2.9158	0.0161931	0.208365	0.188074	5	1054/3280/54984/7189/117854
GO:1901617	organic hydroxy compound biosynthetic process	18/771	255/18986	0.0705882	1.73825	2.44179	0.0165771	0.212754	0.192036	18	9619/340485/1181/54206/10826/2861/51447/9365/10162/4598/50814/23596/8566/8864/283871/6615/6591/6720
GO:0000302	response to reactive oxygen species	15/771	200/18986	0.075	1.84689	2.47709	0.0166965	0.213732	0.192919	15	596/836/2861/3162/3569/51526/80310/133522/10105/5580/388/27244/83667/143686/6869
GO:0031397	negative regulation of protein ubiquitination	8/771	81/18986	0.0987654	2.43211	2.65736	0.0169123	0.215079	0.194134	8	9532/9529/1407/3304/8864/54984/9373/4092
GO:0019915	lipid storage	9/771	97/18986	0.0927835	2.28481	2.60998	0.0170435	0.215079	0.194134	9	9619/1149/1407/1408/84649/3569/23761/6720/80149
GO:0060070	canonical Wnt signaling pathway	22/771	332/18986	0.0662651	1.63179	2.38931	0.0171141	0.215079	0.194134	22	406/25805/2263/2308/3087/3836/102723796/84445/406937/407026/4851/441478/5495/144165/5916/284654/84870/6615/6591/6662/169200/7481
GO:0048732	gland development	28/771	450/18986	0.0622222	1.53223	2.35081	0.0171398	0.215079	0.194134	28	84159/596/1051/1054/10370/1181/2049/54206/2263/10818/2627/3280/3142/3206/3569/8543/8379/4851/4855/10419/5626/5916/6495/6591/6662/6926/7481/7494
GO:0003085	negative regulation of systemic arterial blood pressure	4/771	25/18986	0.16	3.94003	3.02628	0.0172961	0.215079	0.194134	4	148/153/8870/9365
GO:0030318	melanocyte differentiation	4/771	25/18986	0.16	3.94003	3.02628	0.0172961	0.215079	0.194134	4	56999/596/2767/4254
GO:0035336	long-chain fatty-acyl-CoA metabolic process	4/771	25/18986	0.16	3.94003	3.02628	0.0172961	0.215079	0.194134	4	2181/84649/79071/55711
GO:1903579	negative regulation of ATP metabolic process	4/771	25/18986	0.16	3.94003	3.02628	0.0172961	0.215079	0.194134	4	57103/54541/8870/6521
GO:0006767	water-soluble vitamin metabolic process	7/771	66/18986	0.106061	2.61176	2.69854	0.0173038	0.215079	0.194134	7	60496/10797/8566/57026/10560/80704/81034
GO:0043470	regulation of carbohydrate catabolic process	7/771	66/18986	0.106061	2.61176	2.69854	0.0173038	0.215079	0.194134	7	195827/57103/54541/8870/5261/79660/6521
GO:0003413	chondrocyte differentiation involved in endochondral bone morphogenesis	3/771	14/18986	0.214286	5.27682	3.29341	0.0173661	0.215079	0.194134	3	5916/6662/25987
GO:0042670	retinal cone cell differentiation	3/771	14/18986	0.214286	5.27682	3.29341	0.0173661	0.215079	0.194134	3	79738/4851/6096
GO:0046322	negative regulation of fatty acid oxidation	3/771	14/18986	0.214286	5.27682	3.29341	0.0173661	0.215079	0.194134	3	1268/2326/6662
GO:0030148	sphingolipid biosynthetic process	10/771	114/18986	0.0877193	2.1601	2.55598	0.0176542	0.218102	0.196864	10	340485/8703/79071/8398/5580/23683/6482/8869/256435/7357
GO:0051147	regulation of muscle cell differentiation	13/771	166/18986	0.0783133	1.92848	2.47191	0.0180233	0.22159	0.200012	13	596/28514/2263/10818/23493/4204/406937/4323/4666/4851/4855/5936/7494
GO:0006935	chemotaxis	29/771	472/18986	0.0614407	1.51299	2.32191	0.0180362	0.22159	0.200012	29	6868/185/719/6360/6362/6347/56477/58191/23604/1960/23768/1839/3569/57509/4739/4851/4858/3164/80310/8398/7941/5328/5337/5365/5580/223117/7057/7130/7424
GO:0014823	response to activity	8/771	82/18986	0.097561	2.40245	2.61841	0.0180971	0.22159	0.200012	8	825/1407/1408/79147/3569/9365/10891/114789
GO:1901874	negative regulation of post-translational protein modification	9/771	98/18986	0.0918367	2.26149	2.57587	0.0181155	0.22159	0.200012	9	9532/9529/825/1407/3304/8864/54984/9373/4092
GO:0045776	negative regulation of blood pressure	6/771	52/18986	0.115385	2.84136	2.73551	0.0183019	0.222771	0.201077	6	148/153/1268/8870/9365/7424
GO:2001222	regulation of neuron migration	6/771	52/18986	0.115385	2.84136	2.73551	0.0183019	0.222771	0.201077	6	1812/23768/285313/9373/30837/23380
GO:0046467	membrane lipid biosynthetic process	12/771	149/18986	0.0805369	1.98323	2.47892	0.0184907	0.224517	0.202653	12	340485/8703/8813/79071/5277/8398/5580/23683/6482/8869/256435/7357
GO:0001838	embryonic epithelial tube formation	10/771	115/18986	0.0869565	2.14132	2.52567	0.0186584	0.226	0.203992	10	836/10370/8543/144165/5916/5979/6385/6495/6662/7189
GO:0001704	formation of primary germ layer	11/771	132/18986	0.0833333	2.0521	2.49551	0.0187363	0.226389	0.204344	11	27245/1846/2139/2263/2627/3909/406937/4323/4324/6615/7481
GO:0006606	protein import into nucleus	13/771	167/18986	0.0778443	1.91693	2.44858	0.0188469	0.22662	0.204552	13	868/1408/1812/3836/3838/4851/5514/144165/5580/51715/26953/7494/80149
GO:0048592	eye morphogenesis	13/771	167/18986	0.0778443	1.91693	2.44858	0.0188469	0.22662	0.204552	13	56999/79738/596/10370/28514/10818/182/4237/4851/5916/6096/6662/25987
GO:0042330	taxis	29/771	474/18986	0.0611814	1.5066	2.29799	0.0189742	0.227599	0.205435	29	6868/185/719/6360/6362/6347/56477/58191/23604/1960/23768/1839/3569/57509/4739/4851/4858/3164/80310/8398/7941/5328/5337/5365/5580/223117/7057/7130/7424
GO:0042542	response to hydrogen peroxide	9/771	99/18986	0.0909091	2.23865	2.54216	0.0192356	0.230177	0.207762	9	596/836/3162/3569/51526/80310/10105/5580/388
GO:0061053	somite development	8/771	83/18986	0.0963855	2.37351	2.58002	0.0193402	0.230871	0.208389	8	28514/4223/4851/441478/5890/5930/6495/7481
GO:0043491	phosphatidylinositol 3-kinase/protein kinase B signal transduction	21/771	317/18986	0.0662461	1.63132	2.33204	0.0195672	0.23302	0.210328	21	1646/22863/55165/54206/2137/79147/1839/10461/406937/407026/80310/5287/113791/55615/5979/10193/83667/143686/7057/55273/7494
GO:0070555	response to interleukin-1	10/771	116/18986	0.0862069	2.12286	2.49566	0.0197039	0.234085	0.211289	10	6347/2633/3280/3554/3569/6401/6662/7189/64848/80149
GO:0010460	positive regulation of heart rate	4/771	26/18986	0.153846	3.78849	2.92721	0.0198003	0.234106	0.211309	4	148/153/23493/55800
GO:1904996	positive regulation of leukocyte adhesion to vascular endothelial cell	4/771	26/18986	0.153846	3.78849	2.92721	0.0198003	0.234106	0.211309	4	2113/3569/6401/7189
GO:1902105	regulation of leukocyte differentiation	22/771	337/18986	0.0652819	1.60758	2.3153	0.0199325	0.23445	0.211619	22	604/920/1051/1960/10272/56834/3142/4254/7071/406937/4323/4739/441478/133522/10193/4092/169200/7130/7189/7494/7704/80149
GO:0010664	negative regulation of striated muscle cell apoptotic process	5/771	39/18986	0.128205	3.15707	2.77424	0.0200226	0.23445	0.211619	5	23493/406937/4666/4851/5514
GO:0033280	response to vitamin D	5/771	39/18986	0.128205	3.15707	2.77424	0.0200226	0.23445	0.211619	5	9365/4330/6591/6781/8614
GO:0040013	negative regulation of locomotion	26/771	416/18986	0.0625	1.53907	2.28721	0.0200392	0.23445	0.211619	26	56999/596/90355/6347/56477/10370/3162/182/4204/4223/406937/407026/89795/4739/4851/23598/5365/5734/388/10193/4092/23380/6781/7057/7130/23613
GO:0010810	regulation of cell-substrate adhesion	16/771	223/18986	0.0717489	1.76683	2.36983	0.020066	0.23445	0.211619	16	340485/596/604/56477/10391/2633/182/407026/4323/4739/4851/5328/5921/6385/81848/7057
GO:0008584	male gonad development	12/771	151/18986	0.0794702	1.95697	2.42896	0.0203113	0.236737	0.213683	12	1636/8748/84159/596/10370/2627/3021/3206/4254/4323/23598/6662
GO:0055001	muscle cell development	15/771	205/18986	0.0731707	1.80184	2.37478	0.0204005	0.236737	0.213683	15	148/11214/596/55909/825/2274/3280/23493/4666/4851/144165/6495/6926/7111/7273
GO:0060349	bone morphogenesis	9/771	100/18986	0.09	2.21626	2.50886	0.0204051	0.236737	0.213683	9	22856/10370/2263/4323/51715/5916/6662/6781/25987
GO:0046883	regulation of hormone secretion	18/771	261/18986	0.0689655	1.69829	2.33701	0.0204633	0.236858	0.213793	18	150/185/406/1268/1393/1407/1408/338557/2308/2767/3569/90007/8622/8864/8398/6566/6720/6869
GO:2000736	regulation of stem cell differentiation	8/771	84/18986	0.0952381	2.34525	2.54219	0.020643	0.238247	0.215047	8	3280/182/4851/144165/6660/6662/6926/117854
GO:0050868	negative regulation of T cell activation	11/771	134/18986	0.0820896	2.02147	2.44127	0.0207108	0.238247	0.215047	11	604/836/868/1051/3142/8379/441478/6385/4092/27242/80149
GO:0006766	vitamin metabolic process	10/771	117/18986	0.0854701	2.10471	2.46596	0.0207917	0.238247	0.215047	10	60496/10797/8566/57026/157506/10560/80704/81034/6615/6591
GO:0048562	embryonic organ morphogenesis	20/771	300/18986	0.0666667	1.64168	2.30482	0.0210224	0.238247	0.215047	20	187/10370/28514/2263/10818/2637/3280/3142/3212/10265/4237/4323/4851/5916/157506/388591/6495/6662/6926/7481
GO:0045187	regulation of circadian sleep/wake cycle, sleep	3/771	15/18986	0.2	4.92503	3.12868	0.0210643	0.238247	0.215047	3	153/3737/8863
GO:0048070	regulation of developmental pigmentation	3/771	15/18986	0.2	4.92503	3.12868	0.0210643	0.238247	0.215047	3	56999/596/4254
GO:0061307	cardiac neural crest cell differentiation involved in heart development	3/771	15/18986	0.2	4.92503	3.12868	0.0210643	0.238247	0.215047	3	10370/3280/182
GO:0061308	cardiac neural crest cell development involved in heart development	3/771	15/18986	0.2	4.92503	3.12868	0.0210643	0.238247	0.215047	3	10370/3280/182
GO:0071599	otic vesicle development	3/771	15/18986	0.2	4.92503	3.12868	0.0210643	0.238247	0.215047	3	2263/6495/6662
GO:0071696	ectodermal placode development	3/771	15/18986	0.2	4.92503	3.12868	0.0210643	0.238247	0.215047	3	10818/6495/6926
GO:0050727	regulation of inflammatory response	27/771	438/18986	0.0616438	1.51799	2.25646	0.0211255	0.238395	0.21518	27	185/604/90355/836/1051/1268/2113/2137/338557/2633/2828/8870/3554/3569/10162/4258/406937/4598/222236/9975/7941/10769/5580/5734/6401/23208/7130
GO:0060113	inner ear receptor cell differentiation	7/771	69/18986	0.101449	2.4982	2.565	0.0216202	0.239344	0.216036	7	28514/3280/23493/182/4851/6385/25987
GO:0071300	cellular response to retinoic acid	7/771	69/18986	0.101449	2.4982	2.565	0.0216202	0.239344	0.216036	7	2263/5916/5979/6096/6662/7481/7584
GO:0010657	muscle cell apoptotic process	9/771	101/18986	0.0891089	2.19432	2.47595	0.0216249	0.239344	0.216036	9	57103/2308/2627/23493/406937/4666/4851/5514/80149
GO:0048661	positive regulation of smooth muscle cell proliferation	9/771	101/18986	0.0891089	2.19432	2.47595	0.0216249	0.239344	0.216036	9	9510/2263/10818/1839/3162/3569/80310/7057/7494
GO:0010665	regulation of cardiac muscle cell apoptotic process	6/771	54/18986	0.111111	2.73613	2.62844	0.0217011	0.239344	0.216036	6	57103/2627/23493/406937/4851/5514
GO:0048286	lung alveolus development	6/771	54/18986	0.111111	2.73613	2.62844	0.0217011	0.239344	0.216036	6	1636/54206/2263/2627/4204/83931
GO:0050873	brown fat cell differentiation	6/771	54/18986	0.111111	2.73613	2.62844	0.0217011	0.239344	0.216036	6	153/1051/338557/222236/10891/6495
GO:1904263	positive regulation of TORC1 signaling	6/771	54/18986	0.111111	2.73613	2.62844	0.0217011	0.239344	0.216036	6	56834/4144/83667/57559/29110/90809
GO:0046683	response to organophosphorus	11/771	135/18986	0.0814815	2.00649	2.41451	0.0217535	0.239344	0.216036	11	1393/54675/54206/2230/2627/57026/5187/6720/54434/6781/7056
GO:0006913	nucleocytoplasmic transport	22/771	340/18986	0.0647059	1.59339	2.27147	0.0217893	0.239344	0.216036	22	25909/868/1408/55308/1812/3087/8870/3836/3838/84946/84445/4851/51808/5514/144165/5580/51715/26953/5936/7494/57510/80149
GO:0048545	response to steroid hormone	22/771	340/18986	0.0647059	1.59339	2.27147	0.0217893	0.239344	0.216036	22	1636/406/596/836/1407/1408/54541/54206/114907/79147/3304/3569/687/5187/133522/6446/6720/6781/6869/7057/57617/167465
GO:0051169	nuclear transport	22/771	340/18986	0.0647059	1.59339	2.27147	0.0217893	0.239344	0.216036	22	25909/868/1408/55308/1812/3087/8870/3836/3838/84946/84445/4851/51808/5514/144165/5580/51715/26953/5936/7494/57510/80149
GO:0006688	glycosphingolipid biosynthetic process	5/771	40/18986	0.125	3.07815	2.70686	0.0221415	0.242139	0.218559	5	8703/6482/8869/256435/7357
GO:0072337	modified amino acid transport	5/771	40/18986	0.125	3.07815	2.70686	0.0221415	0.242139	0.218559	5	10057/10560/6584/81034/51629
GO:1903038	negative regulation of leukocyte cell-cell adhesion	12/771	153/18986	0.0784314	1.93139	2.37976	0.022262	0.24292	0.219265	12	604/836/868/56477/1051/3142/8379/441478/6385/4092/27242/80149
GO:0006929	substrate-dependent cell migration	4/771	27/18986	0.148148	3.64817	2.83295	0.0225165	0.243022	0.219356	4	23294/22801/6591/7424
GO:0035313	wound healing, spreading of epidermal cells	4/771	27/18986	0.148148	3.64817	2.83295	0.0225165	0.243022	0.219356	4	6868/84962/83478/1839
GO:0048245	eosinophil chemotaxis	4/771	27/18986	0.148148	3.64817	2.83295	0.0225165	0.243022	0.219356	4	6360/6362/6347/23604
GO:0048745	smooth muscle tissue development	4/771	27/18986	0.148148	3.64817	2.83295	0.0225165	0.243022	0.219356	4	406937/6495/6662/25976
GO:2000353	positive regulation of endothelial cell apoptotic process	4/771	27/18986	0.148148	3.64817	2.83295	0.0225165	0.243022	0.219356	4	6347/57124/7057/7494
GO:0050673	epithelial cell proliferation	29/771	482/18986	0.060166	1.4816	2.20339	0.0231188	0.248826	0.224595	29	6868/185/187/6347/1051/1960/54206/2137/2263/10818/3280/3142/3162/3569/182/687/4017/407026/4323/4851/3164/441478/5365/6495/6591/6662/6869/7057/7494
GO:0006687	glycosphingolipid metabolic process	7/771	70/18986	0.1	2.46252	2.52205	0.0232111	0.248826	0.224595	7	8703/57704/5580/6482/8869/256435/7357
GO:0046847	filopodium assembly	7/771	70/18986	0.1	2.46252	2.52205	0.0232111	0.248826	0.224595	7	26052/54874/5580/9294/23380/10178/23613
GO:1903531	negative regulation of secretion by cell	12/771	154/18986	0.0779221	1.91884	2.35544	0.0232877	0.248826	0.224595	12	150/1268/1393/1407/1408/338557/2308/90007/4851/8622/6720/23208
GO:0042113	B cell activation	19/771	284/18986	0.0669014	1.64746	2.26175	0.0233054	0.248826	0.224595	19	6868/596/604/29760/836/1054/1503/28514/3087/56941/3569/3394/4242/4323/5580/6482/84447/27242/7494
GO:0051170	import into nucleus	13/771	172/18986	0.0755814	1.8612	2.33425	0.0233959	0.249255	0.224982	13	868/1408/1812/3836/3838/4851/5514/144165/5580/51715/26953/7494/80149
GO:0002043	blood vessel endothelial cell proliferation involved in sprouting angiogenesis	6/771	55/18986	0.109091	2.68638	2.57673	0.0235505	0.249827	0.225499	6	185/187/3162/407026/441478/7057
GO:0006111	regulation of gluconeogenesis	6/771	55/18986	0.109091	2.68638	2.57673	0.0235505	0.249827	0.225499	6	1407/2308/283871/10891/83667/55657
GO:0051216	cartilage development	15/771	209/18986	0.0717703	1.76736	2.29496	0.0237872	0.251799	0.227279	15	22856/54206/4017/4094/5916/1836/4092/6615/6591/6660/6662/6781/25987/7481/7704
GO:0048565	digestive tract development	11/771	137/18986	0.080292	1.9772	2.36167	0.0239539	0.253022	0.228383	11	596/57103/2049/2263/2627/3280/3142/4851/5979/6662/7481
GO:0072526	pyridine-containing compound catabolic process	9/771	103/18986	0.0873786	2.15171	2.41127	0.0242201	0.25529	0.23043	9	195827/669/57103/54541/79147/8870/57026/5209/6521
GO:1904994	regulation of leukocyte adhesion to vascular endothelial cell	5/771	41/18986	0.121951	3.00307	2.64155	0.0244006	0.255926	0.231004	5	56477/2113/3569/6401/7189
GO:0019216	regulation of lipid metabolic process	22/771	344/18986	0.0639535	1.57487	2.21369	0.02447	0.255926	0.231004	22	13/225/9619/2181/150/22863/1149/1181/1268/2326/10162/9975/8622/8398/10891/5580/157506/6615/6591/6662/6720/7494
GO:0030522	intracellular receptor signaling pathway	24/771	384/18986	0.0625	1.53907	2.19559	0.0247361	0.255926	0.231004	24	406/10370/1407/1408/54206/3304/100126333/4330/9975/2063/3164/5187/133522/338382/5916/54941/6096/6591/6720/29110/7189/10612/57617/167465
GO:0050900	leukocyte migration	25/771	404/18986	0.0618812	1.52383	2.18956	0.0247532	0.255926	0.231004	25	6868/719/6360/6362/6347/56477/58191/23604/3162/3383/3554/3569/4254/4323/57509/4739/80310/7941/5734/5979/6401/6869/7057/7130/7424
GO:0006024	glycosaminoglycan biosynthetic process	7/771	71/18986	0.0985915	2.42783	2.47983	0.0248809	0.255926	0.231004	7	10057/9469/22856/92126/11046/6482/10090
GO:0046513	ceramide biosynthetic process	7/771	71/18986	0.0985915	2.42783	2.47983	0.0248809	0.255926	0.231004	7	8703/8398/5580/6482/8869/256435/7357
GO:0051926	negative regulation of calcium ion transport	7/771	71/18986	0.0985915	2.42783	2.47983	0.0248809	0.255926	0.231004	7	1636/150/596/3280/5350/5533/6781
GO:0048638	regulation of developmental growth	21/771	325/18986	0.0646154	1.59116	2.21157	0.0249227	0.255926	0.231004	21	153/596/825/10370/28514/1848/2263/2627/23493/3142/55777/4204/4666/4851/9373/10743/6495/4092/8614/51393/118813
GO:0043583	ear development	16/771	229/18986	0.069869	1.72054	2.25688	0.0249767	0.255926	0.231004	16	596/1052/28514/2263/2637/3280/23493/182/4094/4851/157506/6385/6495/6662/6926/25987
GO:0007200	phospholipase C-activating G protein-coupled receptor signaling pathway	11/771	138/18986	0.0797101	1.96288	2.33558	0.0251129	0.255926	0.231004	11	148/150/185/719/1812/338557/2767/2828/23683/6401/6869
GO:0035270	endocrine system development	11/771	138/18986	0.0797101	1.96288	2.33558	0.0251129	0.255926	0.231004	11	84159/406/10370/28514/2627/3280/3569/5626/6495/6662/7481
GO:0003188	heart valve formation	3/771	16/18986	0.1875	4.61722	2.97796	0.0251587	0.255926	0.231004	3	23493/4851/6662
GO:0034374	low-density lipoprotein particle remodeling	3/771	16/18986	0.1875	4.61722	2.97796	0.0251587	0.255926	0.231004	3	9619/185/7941
GO:0051444	negative regulation of ubiquitin-protein transferase activity	3/771	16/18986	0.1875	4.61722	2.97796	0.0251587	0.255926	0.231004	3	9532/9529/4092
GO:0070071	proton-transporting two-sector ATPase complex assembly	3/771	16/18986	0.1875	4.61722	2.97796	0.0251587	0.255926	0.231004	3	90809/54968/91419
GO:0090336	positive regulation of brown fat cell differentiation	3/771	16/18986	0.1875	4.61722	2.97796	0.0251587	0.255926	0.231004	3	338557/222236/6495
GO:1903727	positive regulation of phospholipid metabolic process	3/771	16/18986	0.1875	4.61722	2.97796	0.0251587	0.255926	0.231004	3	2181/5580/7494
GO:0035116	embryonic hindlimb morphogenesis	4/771	28/18986	0.142857	3.51788	2.74306	0.0254487	0.257818	0.232711	4	4851/5916/6926/7704
GO:1900543	negative regulation of purine nucleotide metabolic process	4/771	28/18986	0.142857	3.51788	2.74306	0.0254487	0.257818	0.232711	4	57103/54541/8870/6521
GO:0010761	fibroblast migration	6/771	56/18986	0.107143	2.63841	2.52615	0.0255025	0.257836	0.232728	6	84159/90355/57124/406937/6385/7057
GO:0007266	Rho protein signal transduction	11/771	139/18986	0.0791367	1.94875	2.30971	0.026312	0.265032	0.239223	11	150/185/11214/57569/604/11135/1072/2828/83892/23263/388
GO:0007249	canonical NF-kappaB signal transduction	21/771	327/18986	0.0642202	1.58143	2.18196	0.026422	0.265032	0.239223	21	84962/11214/825/920/1147/51523/9188/60401/3162/286343/57161/5187/10769/5495/29110/7189/10206/25893/117854/81603/80149
GO:0006900	vesicle budding from membrane	8/771	88/18986	0.0909091	2.23865	2.39607	0.026478	0.265032	0.239223	8	284697/26052/54874/83547/51128/89866/54732/80006
GO:0071347	cellular response to interleukin-1	8/771	88/18986	0.0909091	2.23865	2.39607	0.026478	0.265032	0.239223	8	6347/2633/3280/3554/3569/6662/7189/80149
GO:0003143	embryonic heart tube morphogenesis	7/771	72/18986	0.0972222	2.39411	2.43832	0.0266311	0.265032	0.239223	7	187/10370/28514/3280/4851/388591/6926
GO:0032835	glomerulus development	7/771	72/18986	0.0972222	2.39411	2.43832	0.0266311	0.265032	0.239223	7	596/2828/3280/182/4851/80310/5979
GO:0009895	negative regulation of catabolic process	23/771	367/18986	0.0626703	1.54327	2.16215	0.0267628	0.265032	0.239223	23	148/150/9529/596/57103/1149/1268/54541/1736/11345/3162/10949/8870/10644/11044/51808/79660/83547/10193/6521/10492/10140/56893
GO:0000578	embryonic axis specification	5/771	42/18986	0.119048	2.93157	2.5782	0.0268028	0.265032	0.239223	5	10818/441478/201164/4091/6926
GO:0032509	endosome transport via multivesicular body sorting pathway	5/771	42/18986	0.119048	2.93157	2.5782	0.0268028	0.265032	0.239223	5	25978/83547/8027/80700/55048
GO:0046676	negative regulation of insulin secretion	5/771	42/18986	0.119048	2.93157	2.5782	0.0268028	0.265032	0.239223	5	150/2308/90007/8622/6720
GO:0060251	regulation of glial cell proliferation	5/771	42/18986	0.119048	2.93157	2.5782	0.0268028	0.265032	0.239223	5	3280/3569/4204/4851/7424
GO:0000070	mitotic sister chromatid segregation	14/771	194/18986	0.0721649	1.77707	2.23818	0.0271786	0.268212	0.242094	14	10270/56647/1060/2491/25978/348654/3304/8379/79003/11044/54984/144165/387893/7273
GO:0010659	cardiac muscle cell apoptotic process	6/771	57/18986	0.105263	2.59212	2.47667	0.0275594	0.270545	0.2442	6	57103/2627/23493/406937/4851/5514
GO:2000107	negative regulation of leukocyte apoptotic process	6/771	57/18986	0.105263	2.59212	2.47667	0.0275594	0.270545	0.2442	6	596/604/4254/10461/6482/1831
GO:0071383	cellular response to steroid hormone stimulus	15/771	213/18986	0.0704225	1.73417	2.21685	0.0275788	0.270545	0.2442	15	1636/406/1407/1408/54541/54206/114907/3304/687/5187/133522/6446/6781/57617/167465
GO:0048754	branching morphogenesis of an epithelial tube	12/771	158/18986	0.0759494	1.87027	2.25994	0.0277402	0.271591	0.245143	12	596/1512/2263/2637/4323/4851/4855/441478/157506/6495/6662/6926
GO:1902107	positive regulation of leukocyte differentiation	14/771	195/18986	0.0717949	1.76796	2.21768	0.0282341	0.274989	0.24821	14	604/920/1960/3142/4254/7071/406937/4323/4739/133522/169200/7189/7494/7704
GO:1903708	positive regulation of hemopoiesis	14/771	195/18986	0.0717949	1.76796	2.21768	0.0282341	0.274989	0.24821	14	604/920/1960/3142/4254/7071/406937/4323/4739/133522/169200/7189/7494/7704
GO:0072009	nephron epithelium development	10/771	123/18986	0.0813008	2.00205	2.29378	0.0282538	0.274989	0.24821	10	596/28514/3280/182/26249/84445/4851/6495/6662/7481
GO:0051101	regulation of DNA binding	7/771	73/18986	0.0958904	2.36132	2.3975	0.0284633	0.276187	0.249292	7	1054/3280/23493/8864/54984/7189/117854
GO:0045980	negative regulation of nucleotide metabolic process	4/771	29/18986	0.137931	3.39657	2.65719	0.0285999	0.276187	0.249292	4	57103/54541/8870/6521
GO:0046639	negative regulation of alpha-beta T cell differentiation	4/771	29/18986	0.137931	3.39657	2.65719	0.0285999	0.276187	0.249292	4	604/3142/4092/80149
GO:1903421	regulation of synaptic vesicle recycling	4/771	29/18986	0.137931	3.39657	2.65719	0.0285999	0.276187	0.249292	4	26052/9373/5533/23208
GO:0055002	striated muscle cell development	13/771	177/18986	0.0734463	1.80863	2.22367	0.0287124	0.276734	0.249786	13	148/11214/596/55909/825/2274/23493/4666/144165/6495/6926/7111/7273
GO:0009410	response to xenobiotic stimulus	27/771	451/18986	0.059867	1.47423	2.09702	0.0292045	0.278956	0.251791	27	13/5243/10057/1636/340485/6868/148/596/57103/836/1147/1393/1503/1812/1848/54206/79147/2326/2627/4176/11044/5378/144165/5979/6720/7057/7424
GO:0002695	negative regulation of leukocyte activation	14/771	196/18986	0.0714286	1.75894	2.1973	0.0293195	0.278956	0.251791	14	604/836/868/1051/1268/3142/8379/10461/441478/6385/4092/23208/27242/80149
GO:0001662	behavioral fear response	5/771	43/18986	0.116279	2.86339	2.5167	0.0293504	0.278956	0.251791	5	596/1812/2788/4204/8622
GO:0001709	cell fate determination	5/771	43/18986	0.116279	2.86339	2.5167	0.0293504	0.278956	0.251791	5	28514/2627/3280/182/4855
GO:0001574	ganglioside biosynthetic process	3/771	17/18986	0.176471	4.34562	2.8392	0.0296485	0.278956	0.251791	3	6482/8869/256435
GO:0021783	preganglionic parasympathetic fiber development	3/771	17/18986	0.176471	4.34562	2.8392	0.0296485	0.278956	0.251791	3	3280/3212/6495
GO:0048532	anatomical structure arrangement	3/771	17/18986	0.176471	4.34562	2.8392	0.0296485	0.278956	0.251791	3	28514/3212/3737
GO:0072109	glomerular mesangium development	3/771	17/18986	0.176471	4.34562	2.8392	0.0296485	0.278956	0.251791	3	2828/4851/80310
GO:0099159	regulation of modification of postsynaptic structure	3/771	17/18986	0.176471	4.34562	2.8392	0.0296485	0.278956	0.251791	3	25978/57026/388
GO:0120305	regulation of pigmentation	3/771	17/18986	0.176471	4.34562	2.8392	0.0296485	0.278956	0.251791	3	56999/596/4254
GO:2000846	regulation of corticosteroid hormone secretion	3/771	17/18986	0.176471	4.34562	2.8392	0.0296485	0.278956	0.251791	3	185/1407/1408
GO:0030510	regulation of BMP signaling pathway	10/771	124/18986	0.0806452	1.9859	2.26604	0.0296612	0.278956	0.251791	10	25805/10272/2627/3280/4851/6498/4091/4092/7130/10140
GO:0031638	zymogen activation	6/771	58/18986	0.103448	2.54743	2.42823	0.0297228	0.278956	0.251791	6	1512/4323/5328/83874/7056/7057
GO:0008543	fibroblast growth factor receptor signaling pathway	8/771	90/18986	0.0888889	2.1889	2.32595	0.0297875	0.278956	0.251791	8	2263/53834/23768/10818/9365/152831/81848/7057
GO:1901264	carbohydrate derivative transport	8/771	90/18986	0.0888889	2.1889	2.32595	0.0297875	0.278956	0.251791	8	10057/9619/254228/23507/114789/23169/11046/55974
GO:0014015	positive regulation of gliogenesis	7/771	74/18986	0.0945946	2.32941	2.35734	0.0303789	0.28289	0.255342	7	1181/3280/3569/4204/4851/10419/7424
GO:0042490	mechanoreceptor differentiation	7/771	74/18986	0.0945946	2.32941	2.35734	0.0303789	0.28289	0.255342	7	28514/3280/23493/182/4851/6385/25987
GO:0051865	protein autoubiquitination	7/771	74/18986	0.0945946	2.32941	2.35734	0.0303789	0.28289	0.255342	7	54800/25898/10193/51136/7189/10206/25893
GO:1903037	regulation of leukocyte cell-cell adhesion	24/771	392/18986	0.0612245	1.50766	2.08954	0.030526	0.283726	0.256097	24	604/836/868/6347/56477/920/1051/1960/2113/3280/3142/3569/4254/8379/441478/6385/6401/4092/27242/7189/7494/7532/7704/80149
GO:0050679	positive regulation of epithelial cell proliferation	15/771	216/18986	0.0694444	1.71008	2.15934	0.0307036	0.284842	0.257104	15	6868/185/187/1960/2137/2263/3142/3162/4851/3164/441478/5365/6662/6869/7494
GO:0030278	regulation of ossification	10/771	125/18986	0.08	1.97001	2.23856	0.0311176	0.287606	0.259599	10	596/22856/9365/4851/5734/4091/4092/6662/6869/7704
GO:0045446	endothelial cell differentiation	10/771	125/18986	0.08	1.97001	2.23856	0.0311176	0.287606	0.259599	10	28514/23493/3383/182/9223/4851/4855/9294/6781/55273
GO:0010469	regulation of signaling receptor activity	8/771	91/18986	0.0879121	2.16485	2.29158	0.0315444	0.290467	0.262181	8	6868/150/6347/1393/1612/54206/54800/5328
GO:1903510	mucopolysaccharide metabolic process	8/771	91/18986	0.0879121	2.16485	2.29158	0.0315444	0.290467	0.262181	8	10057/9469/22856/92126/11046/6482/7130/10090
GO:0003171	atrioventricular valve development	4/771	30/18986	0.133333	3.28335	2.57501	0.0319724	0.290593	0.262295	4	187/23493/4851/4091
GO:0034508	centromere complex assembly	4/771	30/18986	0.133333	3.28335	2.57501	0.0319724	0.290593	0.262295	4	1060/2491/3021/79003
GO:0060441	epithelial tube branching involved in lung morphogenesis	4/771	30/18986	0.133333	3.28335	2.57501	0.0319724	0.290593	0.262295	4	1512/2263/157506/6662
GO:0072012	glomerulus vasculature development	4/771	30/18986	0.133333	3.28335	2.57501	0.0319724	0.290593	0.262295	4	2828/3280/4851/80310
GO:0010656	negative regulation of muscle cell apoptotic process	6/771	59/18986	0.101695	2.50425	2.38081	0.0319947	0.290593	0.262295	6	23493/406937/4666/4851/5514/80149
GO:0002209	behavioral defense response	5/771	44/18986	0.113636	2.79831	2.45695	0.0320458	0.290593	0.262295	5	596/1812/2788/4204/8622
GO:0019432	triglyceride biosynthetic process	5/771	44/18986	0.113636	2.79831	2.45695	0.0320458	0.290593	0.262295	5	84649/64900/116255/80339/6720
GO:0043403	skeletal muscle tissue regeneration	5/771	44/18986	0.113636	2.79831	2.45695	0.0320458	0.290593	0.262295	5	55909/825/79147/3836/4666
GO:0097305	response to alcohol	18/771	275/18986	0.0654545	1.61183	2.10264	0.0322228	0.290593	0.262295	18	1636/150/10270/1646/1268/1393/2230/2263/2289/79147/687/55915/4204/5734/5737/6446/6720/6869
GO:0006023	aminoglycan biosynthetic process	7/771	75/18986	0.0933333	2.29835	2.31784	0.0323794	0.290593	0.262295	7	10057/9469/22856/92126/11046/6482/10090
GO:0009247	glycolipid biosynthetic process	7/771	75/18986	0.0933333	2.29835	2.31784	0.0323794	0.290593	0.262295	7	8703/8813/5277/6482/8869/256435/7357
GO:0032008	positive regulation of TOR signaling	7/771	75/18986	0.0933333	2.29835	2.31784	0.0323794	0.290593	0.262295	7	56834/4144/83667/57559/29110/90809/7494
GO:0032481	positive regulation of type I interferon production	7/771	75/18986	0.0933333	2.29835	2.31784	0.0323794	0.290593	0.262295	7	1147/3838/55703/10621/29110/7189/6675
GO:0045123	cellular extravasation	7/771	75/18986	0.0933333	2.29835	2.31784	0.0323794	0.290593	0.262295	7	6347/56477/3383/3554/80310/5734/6401
GO:0006090	pyruvate metabolic process	10/771	126/18986	0.0793651	1.95438	2.21133	0.0326237	0.292256	0.263796	10	195827/669/57103/54541/1737/79147/8870/5209/6566/6521
GO:0050729	positive regulation of inflammatory response	12/771	162/18986	0.0740741	1.82409	2.16717	0.0327807	0.293132	0.264587	12	185/836/1051/1268/2113/2633/2828/3569/4258/222236/7941/5734
GO:0006643	membrane lipid metabolic process	15/771	218/18986	0.0688073	1.69439	2.12149	0.0329263	0.293905	0.265284	15	340485/8703/8813/79071/3995/57704/4258/5277/8398/5580/23683/6482/8869/256435/7357
GO:0001656	metanephros development	8/771	92/18986	0.0869565	2.14132	2.25765	0.0333709	0.296803	0.267901	8	596/1512/3280/3399/157506/5979/6495/6662
GO:2000628	regulation of miRNA metabolic process	8/771	92/18986	0.0869565	2.14132	2.25765	0.0333709	0.296803	0.267901	8	2113/2627/26354/3569/4091/6662/6720/80149
GO:0002064	epithelial cell development	15/771	219/18986	0.0684932	1.68665	2.10272	0.0340807	0.301174	0.271845	15	406/57103/28514/122786/10818/2828/3383/182/9223/4851/5916/9294/6662/6781/7111
GO:0010718	positive regulation of epithelial to mesenchymal transition	6/771	60/18986	0.1	2.46252	2.33434	0.0343766	0.301174	0.271845	6	25805/3569/182/4017/4851/6615
GO:0030330	DNA damage response, signal transduction by p53 class mediator	7/771	76/18986	0.0921053	2.26811	2.27895	0.034466	0.301174	0.271845	7	340485/3090/10769/83667/387893/6615/6591
GO:1902893	regulation of miRNA transcription	7/771	76/18986	0.0921053	2.26811	2.27895	0.034466	0.301174	0.271845	7	2113/2627/26354/3569/4091/6662/6720
GO:0010517	regulation of phospholipase activity	3/771	18/18986	0.166667	4.10419	2.71077	0.034531	0.301174	0.271845	3	185/2263/9373
GO:0010544	negative regulation of platelet activation	3/771	18/18986	0.166667	4.10419	2.71077	0.034531	0.301174	0.271845	3	170692/5580/7056
GO:0032926	negative regulation of activin receptor signaling pathway	3/771	18/18986	0.166667	4.10419	2.71077	0.034531	0.301174	0.271845	3	10272/4091/4092
GO:0043923	positive regulation by host of viral transcription	3/771	18/18986	0.166667	4.10419	2.71077	0.034531	0.301174	0.271845	3	1105/23076/51193
GO:0051917	regulation of fibrinolysis	3/771	18/18986	0.166667	4.10419	2.71077	0.034531	0.301174	0.271845	3	5328/7056/7057
GO:0060221	retinal rod cell differentiation	3/771	18/18986	0.166667	4.10419	2.71077	0.034531	0.301174	0.271845	3	79738/6096/6662
GO:0090083	regulation of inclusion body assembly	3/771	18/18986	0.166667	4.10419	2.71077	0.034531	0.301174	0.271845	3	9529/3337/3304
GO:0043534	blood vessel endothelial cell migration	13/771	182/18986	0.0714286	1.75894	2.11659	0.0348602	0.301378	0.272029	13	6868/1960/2113/3162/3397/4204/4223/407026/4851/3164/10769/7057/7424
GO:0048701	embryonic cranial skeleton morphogenesis	5/771	45/18986	0.111111	2.73613	2.39886	0.0348908	0.301378	0.272029	5	2263/10265/4323/157506/6495
GO:0060428	lung epithelium development	5/771	45/18986	0.111111	2.73613	2.39886	0.0348908	0.301378	0.272029	5	7965/54206/2263/2627/6662
GO:1990776	response to angiotensin	5/771	45/18986	0.111111	2.73613	2.39886	0.0348908	0.301378	0.272029	5	1636/185/9365/406937/5580
GO:2001239	regulation of extrinsic apoptotic signaling pathway in absence of ligand	5/771	45/18986	0.111111	2.73613	2.39886	0.0348908	0.301378	0.272029	5	596/2139/3304/5979/6591
GO:0006664	glycolipid metabolic process	9/771	110/18986	0.0818182	2.01479	2.19601	0.0350411	0.301378	0.272029	9	8703/8813/57704/5277/5580/6482/8869/256435/7357
GO:0010586	miRNA metabolic process	9/771	110/18986	0.0818182	2.01479	2.19601	0.0350411	0.301378	0.272029	9	2113/2627/26354/3569/4091/6662/6720/57510/80149
GO:0097306	cellular response to alcohol	9/771	110/18986	0.0818182	2.01479	2.19601	0.0350411	0.301378	0.272029	9	1636/10270/1646/2230/687/55915/5734/5737/6446
GO:0014910	regulation of smooth muscle cell migration	8/771	93/18986	0.0860215	2.11829	2.22415	0.0352679	0.302279	0.272843	8	1636/9510/596/80310/5328/54434/6869/7494
GO:0050886	endocrine process	8/771	93/18986	0.0860215	2.11829	2.22415	0.0352679	0.302279	0.272843	8	1636/185/1359/1393/1407/1408/6869/6926
GO:2001236	regulation of extrinsic apoptotic signaling pathway	12/771	164/18986	0.0731707	1.80184	2.12176	0.0355325	0.303278	0.273744	12	596/64798/2139/50486/3162/3304/3383/5979/6498/6591/7057/51330
GO:0021602	cranial nerve morphogenesis	4/771	31/18986	0.129032	3.17744	2.49622	0.0355681	0.303278	0.273744	4	10370/3212/3737/6495
GO:0051491	positive regulation of filopodium assembly	4/771	31/18986	0.129032	3.17744	2.49622	0.0355681	0.303278	0.273744	4	26052/54874/10178/23613
GO:0032479	regulation of type I interferon production	10/771	128/18986	0.078125	1.92384	2.15761	0.0357877	0.303906	0.274312	10	1147/3394/3838/55703/10621/5495/54941/29110/7189/6675
GO:0032606	type I interferon production	10/771	128/18986	0.078125	1.92384	2.15761	0.0357877	0.303906	0.274312	10	1147/3394/3838/55703/10621/5495/54941/29110/7189/6675
GO:0006470	protein dephosphorylation	11/771	146/18986	0.0753425	1.85532	2.13443	0.0358872	0.303906	0.274312	11	8446/11266/11072/1846/1848/57026/29085/5495/5533/160760/54434
GO:0043467	regulation of generation of precursor metabolites and energy	11/771	146/18986	0.0753425	1.85532	2.13443	0.0358872	0.303906	0.274312	11	195827/57103/51523/54541/8870/23596/5261/10105/79660/5507/6521
GO:0045786	negative regulation of cell cycle	25/771	419/18986	0.0596659	1.46928	1.99842	0.0360616	0.304862	0.275175	25	596/604/10950/836/6347/1407/2113/348654/3087/8870/8379/407026/3164/54984/10769/5514/5933/388/60561/163859/6419/6878/9819/64061/64848
GO:0001935	endothelial cell proliferation	14/771	202/18986	0.0693069	1.70669	2.07745	0.0364822	0.306847	0.276966	14	6868/185/187/6347/1960/3162/4017/407026/4323/3164/441478/5365/7057/7494
GO:0007369	gastrulation	14/771	202/18986	0.0693069	1.70669	2.07745	0.0364822	0.306847	0.276966	14	27245/187/1846/2139/2263/10818/2627/3909/406937/4323/4324/144165/6615/7481
GO:0048839	inner ear development	14/771	202/18986	0.0693069	1.70669	2.07745	0.0364822	0.306847	0.276966	14	1052/28514/2263/2637/3280/23493/182/4094/4851/6385/6495/6662/6926/25987
GO:0061614	miRNA transcription	7/771	77/18986	0.0909091	2.23865	2.24067	0.0366399	0.307651	0.277692	7	2113/2627/26354/3569/4091/6662/6720
GO:1903509	liposaccharide metabolic process	9/771	111/18986	0.0810811	1.99663	2.16657	0.03682	0.307959	0.27797	9	8703/8813/57704/5277/5580/6482/8869/256435/7357
GO:0046879	hormone secretion	20/771	319/18986	0.0626959	1.5439	2.01555	0.0368631	0.307959	0.27797	20	150/185/406/1268/1393/1407/1408/338557/2308/2767/3569/90007/8622/8864/8398/5936/6566/6720/6869/6926
GO:0070371	ERK1 and ERK2 cascade	20/771	319/18986	0.0626959	1.5439	2.01555	0.0368631	0.307959	0.27797	20	195827/148/920/1512/1846/1848/338557/2263/10818/2633/3383/406937/4851/8622/80310/10419/5734/6662/81848/7494
GO:0021954	central nervous system neuron development	8/771	94/18986	0.0851064	2.09576	2.19108	0.0372365	0.310033	0.279842	8	1812/2049/2263/57704/2637/81565/4858/25987
GO:0046889	positive regulation of lipid biosynthetic process	8/771	94/18986	0.0851064	2.09576	2.19108	0.0372365	0.310033	0.279842	8	225/9619/2181/8398/5580/157506/6720/7494
GO:0001667	ameboidal-type cell migration	16/771	241/18986	0.06639	1.63487	2.04064	0.0374271	0.310222	0.280013	16	84159/90355/57124/1512/2637/1839/4254/406937/5979/6385/223117/6615/6662/23380/6869/7057
GO:0007160	cell-matrix adhesion	16/771	241/18986	0.06639	1.63487	2.04064	0.0374271	0.310222	0.280013	16	340485/56999/84962/596/604/56477/50509/10391/22801/182/407026/4323/5328/5921/6385/7057
GO:0009154	purine ribonucleotide catabolic process	10/771	129/18986	0.0775194	1.90893	2.13111	0.0374471	0.310222	0.280013	10	195827/669/57103/54541/79147/8870/10846/8622/5209/6521
GO:0007189	adenylate cyclase-activating G protein-coupled receptor signaling pathway	13/771	184/18986	0.0706522	1.73982	2.07468	0.0375655	0.310684	0.28043	13	148/150/153/1268/1812/338557/57211/2828/5350/5576/5734/5737/9294
GO:0045601	regulation of endothelial cell differentiation	5/771	46/18986	0.108696	2.67665	2.34233	0.0378871	0.312301	0.281889	5	182/4851/4855/9294/55273
GO:0048713	regulation of oligodendrocyte differentiation	5/771	46/18986	0.108696	2.67665	2.34233	0.0378871	0.312301	0.281889	5	1181/3280/4851/10419/27242
GO:0046434	organophosphate catabolic process	16/771	242/18986	0.0661157	1.62811	2.02316	0.0386369	0.313476	0.28295	16	195827/669/57103/54541/79147/8870/222236/10846/8622/57026/5209/8398/7941/5337/5580/6521
GO:0065004	protein-DNA complex assembly	16/771	242/18986	0.0661157	1.62811	2.02316	0.0386369	0.313476	0.28295	16	1060/2491/474382/3021/23493/8342/8354/8367/8368/10025/79003/54700/6662/6884/6878/64061
GO:0006672	ceramide metabolic process	9/771	112/18986	0.0803571	1.97881	2.13743	0.0386596	0.313476	0.28295	9	340485/8703/57704/8398/5580/6482/8869/256435/7357
GO:0030316	osteoclast differentiation	9/771	112/18986	0.0803571	1.97881	2.13743	0.0386596	0.313476	0.28295	9	1051/10272/56834/7071/4739/133522/169200/7130/7189
GO:0048332	mesoderm morphogenesis	7/771	78/18986	0.0897436	2.20995	2.20298	0.0389022	0.313476	0.28295	7	27245/2139/2263/406937/6615/6926/7481
GO:0072078	nephron tubule morphogenesis	7/771	78/18986	0.0897436	2.20995	2.20298	0.0389022	0.313476	0.28295	7	596/3280/26249/84445/6495/6662/7481
GO:0003158	endothelium development	11/771	148/18986	0.0743243	1.83025	2.08612	0.0390215	0.313476	0.28295	11	28514/23493/3383/182/9223/4851/4855/388/9294/6781/55273
GO:0055123	digestive system development	11/771	148/18986	0.0743243	1.83025	2.08612	0.0390215	0.313476	0.28295	11	596/57103/2049/2263/2627/3280/3142/4851/5979/6662/7481
GO:0090276	regulation of peptide hormone secretion	14/771	204/18986	0.0686275	1.68996	2.03839	0.0391273	0.313476	0.28295	14	150/406/1268/1393/338557/2308/2767/3569/90007/8622/8864/8398/6566/6720
GO:0002690	positive regulation of leukocyte chemotaxis	8/771	95/18986	0.0842105	2.0737	2.15841	0.0392776	0.313476	0.28295	8	6868/719/23604/3569/4739/7941/7057/7424
GO:0055006	cardiac cell development	8/771	95/18986	0.0842105	2.0737	2.15841	0.0392776	0.313476	0.28295	8	148/2274/23493/182/4851/144165/6926/7273
GO:0071824	protein-DNA complex organization	17/771	262/18986	0.0648855	1.59782	2.00464	0.039284	0.313476	0.28295	17	1060/2491/1105/474382/3021/23493/8342/8354/8367/8368/10025/79003/54700/6662/6884/6878/64061
GO:0001562	response to protozoan	4/771	32/18986	0.125	3.07815	2.42057	0.0393879	0.313476	0.28295	4	669/2633/8870/3394
GO:0035767	endothelial cell chemotaxis	4/771	32/18986	0.125	3.07815	2.42057	0.0393879	0.313476	0.28295	4	1960/4851/3164/7057
GO:0060045	positive regulation of cardiac muscle cell proliferation	4/771	32/18986	0.125	3.07815	2.42057	0.0393879	0.313476	0.28295	4	2263/2627/23493/4851
GO:0061037	negative regulation of cartilage development	4/771	32/18986	0.125	3.07815	2.42057	0.0393879	0.313476	0.28295	4	5916/6591/6662/7481
GO:0061437	renal system vasculature development	4/771	32/18986	0.125	3.07815	2.42057	0.0393879	0.313476	0.28295	4	2828/3280/4851/80310
GO:0061440	kidney vasculature development	4/771	32/18986	0.125	3.07815	2.42057	0.0393879	0.313476	0.28295	4	2828/3280/4851/80310
GO:0140014	mitotic nuclear division	18/771	282/18986	0.0638298	1.57182	1.99037	0.0397049	0.313476	0.28295	18	10270/56647/1060/2491/25978/348654/3304/200942/8379/79003/81565/11044/57026/54984/144165/10419/387893/7273
GO:0002693	positive regulation of cellular extravasation	3/771	19/18986	0.157895	3.88818	2.59131	0.0398014	0.313476	0.28295	3	3383/3554/80310
GO:0006071	glycerol metabolic process	3/771	19/18986	0.157895	3.88818	2.59131	0.0398014	0.313476	0.28295	3	84649/116255/283871
GO:0020027	hemoglobin metabolic process	3/771	19/18986	0.157895	3.88818	2.59131	0.0398014	0.313476	0.28295	3	51327/211/212
GO:0030903	notochord development	3/771	19/18986	0.157895	3.88818	2.59131	0.0398014	0.313476	0.28295	3	3399/6662/7481
GO:0042749	regulation of circadian sleep/wake cycle	3/771	19/18986	0.157895	3.88818	2.59131	0.0398014	0.313476	0.28295	3	153/3737/8863
GO:0048486	parasympathetic nervous system development	3/771	19/18986	0.157895	3.88818	2.59131	0.0398014	0.313476	0.28295	3	3280/3212/6495
GO:0060977	coronary vasculature morphogenesis	3/771	19/18986	0.157895	3.88818	2.59131	0.0398014	0.313476	0.28295	3	1636/23493/4851
GO:1904037	positive regulation of epithelial cell apoptotic process	3/771	19/18986	0.157895	3.88818	2.59131	0.0398014	0.313476	0.28295	3	3162/3569/7481
GO:2000811	negative regulation of anoikis	3/771	19/18986	0.157895	3.88818	2.59131	0.0398014	0.313476	0.28295	3	596/4851/6591
GO:0097529	myeloid leukocyte migration	16/771	243/18986	0.0658436	1.62141	2.00576	0.0398747	0.313554	0.28302	16	719/6360/6362/6347/23604/3554/3569/4254/4323/57509/80310/7941/5734/7057/7130/7424
GO:1901654	response to ketone	15/771	224/18986	0.0669643	1.64901	2.01026	0.0402972	0.316374	0.285566	15	1636/10270/1646/54541/54206/114907/2230/3206/687/5734/5737/6446/6720/6869/7057
GO:0031396	regulation of protein ubiquitination	14/771	205/18986	0.0682927	1.68172	2.01902	0.0405	0.317438	0.286526	14	7965/9532/9529/868/1407/3304/23640/8864/54984/9373/144165/25898/4092/7189
GO:0001776	leukocyte homeostasis	9/771	113/18986	0.079646	1.9613	2.1086	0.0405608	0.317438	0.286526	9	6868/596/836/9469/3569/4254/10461/6498/1831
GO:0055007	cardiac muscle cell differentiation	10/771	131/18986	0.0763359	1.87978	2.07882	0.0409238	0.319643	0.288516	10	148/11214/28514/2274/10818/2627/23493/144165/6926/7273
GO:0010830	regulation of myotube differentiation	5/771	47/18986	0.106383	2.6197	2.2873	0.0410361	0.319643	0.288516	5	596/4323/4666/4851/7494
GO:0030261	chromosome condensation	5/771	47/18986	0.106383	2.6197	2.2873	0.0410361	0.319643	0.288516	5	10270/3021/11044/387893/7273
GO:0031016	pancreas development	7/771	79/18986	0.0886076	2.18198	2.16585	0.0412541	0.320836	0.289593	7	406/28514/2627/3280/3569/5936/6662
GO:0002042	cell migration involved in sprouting angiogenesis	8/771	96/18986	0.0833333	2.0521	2.12615	0.0413921	0.320902	0.289652	8	1960/3162/4223/407026/4851/3164/10769/7057
GO:0006096	glycolytic process	8/771	96/18986	0.0833333	2.0521	2.12615	0.0413921	0.320902	0.289652	8	195827/669/57103/54541/79147/8870/5209/6521
GO:0007584	response to nutrient	12/771	168/18986	0.0714286	1.75894	2.03279	0.0415204	0.321394	0.290097	12	56477/1268/9365/4144/4330/5337/6566/6591/6720/6781/8614/7494
GO:1901800	positive regulation of proteasomal protein catabolic process	9/771	114/18986	0.0789474	1.94409	2.08006	0.0425242	0.327993	0.296053	9	9532/3304/23640/144165/25898/51136/4092/7494/90637
GO:0045834	positive regulation of lipid metabolic process	10/771	132/18986	0.0757576	1.86554	2.05301	0.0427425	0.327993	0.296053	10	13/225/9619/2181/8398/10891/5580/157506/6720/7494
GO:0098773	skin epidermis development	10/771	132/18986	0.0757576	1.86554	2.05301	0.0427425	0.327993	0.296053	10	596/28514/2263/2627/29841/4851/50814/6615/6662/7357
GO:0042593	glucose homeostasis	17/771	265/18986	0.0641509	1.57973	1.95524	0.0429665	0.327993	0.296053	17	1636/150/1268/1407/1408/2308/3383/3569/55777/8622/8398/10891/5936/83667/143686/6566/7494
GO:0050678	regulation of epithelial cell proliferation	24/771	406/18986	0.0591133	1.45567	1.90947	0.0430551	0.327993	0.296053	24	6868/185/187/6347/1960/2137/2263/10818/3280/3142/3162/182/687/407026/4851/3164/441478/5365/6495/6591/6662/6869/7057/7494
GO:0051250	negative regulation of lymphocyte activation	12/771	169/18986	0.0710059	1.74853	2.01093	0.0431211	0.327993	0.296053	12	604/836/868/1051/3142/8379/10461/441478/6385/4092/27242/80149
GO:0002791	regulation of peptide secretion	14/771	207/18986	0.0676329	1.66547	1.98059	0.0433472	0.327993	0.296053	14	150/406/1268/1393/338557/2308/2767/3569/90007/8622/8864/8398/6566/6720
GO:0090087	regulation of peptide transport	14/771	207/18986	0.0676329	1.66547	1.98059	0.0433472	0.327993	0.296053	14	150/406/1268/1393/338557/2308/2767/3569/90007/8622/8864/8398/6566/6720
GO:0010464	regulation of mesenchymal cell proliferation	4/771	33/18986	0.121212	2.98487	2.34783	0.0434323	0.327993	0.296053	4	2263/6495/6662/7481
GO:0031069	hair follicle morphogenesis	4/771	33/18986	0.121212	2.98487	2.34783	0.0434323	0.327993	0.296053	4	596/2263/4851/6615
GO:0033032	regulation of myeloid cell apoptotic process	4/771	33/18986	0.121212	2.98487	2.34783	0.0434323	0.327993	0.296053	4	6868/596/4254/6591
GO:0048710	regulation of astrocyte differentiation	4/771	33/18986	0.121212	2.98487	2.34783	0.0434323	0.327993	0.296053	4	3280/3569/4204/4851
GO:0060219	camera-type eye photoreceptor cell differentiation	4/771	33/18986	0.121212	2.98487	2.34783	0.0434323	0.327993	0.296053	4	79738/4851/6096/6662
GO:0060351	cartilage development involved in endochondral bone morphogenesis	4/771	33/18986	0.121212	2.98487	2.34783	0.0434323	0.327993	0.296053	4	5916/6662/6781/25987
GO:0060674	placenta blood vessel development	4/771	33/18986	0.121212	2.98487	2.34783	0.0434323	0.327993	0.296053	4	79893/3280/23493/50814
GO:0071634	regulation of transforming growth factor beta production	4/771	33/18986	0.121212	2.98487	2.34783	0.0434323	0.327993	0.296053	4	2627/7057/25987/7481
GO:0045685	regulation of glial cell differentiation	7/771	80/18986	0.0875	2.1547	2.12928	0.0436964	0.328956	0.296922	7	1181/3280/3569/4204/4851/10419/27242
GO:0072088	nephron epithelium morphogenesis	7/771	80/18986	0.0875	2.1547	2.12928	0.0436964	0.328956	0.296922	7	596/3280/26249/84445/6495/6662/7481
GO:0016485	protein processing	16/771	246/18986	0.0650407	1.60164	1.95405	0.043759	0.328956	0.296922	16	1636/6868/9532/836/79094/1512/79147/4323/23761/7941/5328/163859/83874/7056/7057/91419
GO:0033500	carbohydrate homeostasis	17/771	266/18986	0.0639098	1.57379	1.93891	0.0442473	0.331722	0.299419	17	1636/150/1268/1407/1408/2308/3383/3569/55777/8622/8398/10891/5936/83667/143686/6566/7494
GO:0006862	nucleotide transport	5/771	48/18986	0.104167	2.56512	2.23367	0.0443387	0.331722	0.299419	5	10057/254228/23507/114789/81034
GO:1903587	regulation of blood vessel endothelial cell proliferation involved in sprouting angiogenesis	5/771	48/18986	0.104167	2.56512	2.23367	0.0443387	0.331722	0.299419	5	185/187/3162/407026/7057
GO:0006282	regulation of DNA repair	15/771	227/18986	0.0660793	1.62721	1.95588	0.0443948	0.331722	0.299419	15	56970/57103/1054/2139/8870/283899/11143/80311/151987/387893/6419/93624/27097/6878/56893
GO:0045445	myoblast differentiation	9/771	115/18986	0.0782609	1.92719	2.05181	0.0445505	0.332368	0.300002	9	825/28514/3399/182/55796/4851/144165/6662/6926
GO:0014902	myotube differentiation	10/771	133/18986	0.075188	1.85152	2.02743	0.0446154	0.332368	0.300002	10	170689/596/55909/79147/4323/4666/4851/10105/6495/7494
GO:0034142	toll-like receptor 4 signaling pathway	6/771	64/18986	0.09375	2.30861	2.15742	0.0450319	0.334089	0.301555	6	1147/100126333/338382/29110/7189/84937
GO:0003215	cardiac right ventricle morphogenesis	3/771	20/18986	0.15	3.69377	2.47974	0.0454534	0.334089	0.301555	3	23493/182/4851
GO:0006607	NLS-bearing protein import into nucleus	3/771	20/18986	0.15	3.69377	2.47974	0.0454534	0.334089	0.301555	3	868/3836/3838
GO:0007351	tripartite regional subdivision	3/771	20/18986	0.15	3.69377	2.47974	0.0454534	0.334089	0.301555	3	10818/201164/6926
GO:0008595	anterior/posterior axis specification, embryo	3/771	20/18986	0.15	3.69377	2.47974	0.0454534	0.334089	0.301555	3	10818/201164/6926
GO:0033033	negative regulation of myeloid cell apoptotic process	3/771	20/18986	0.15	3.69377	2.47974	0.0454534	0.334089	0.301555	3	596/4254/6591
GO:0033194	response to hydroperoxide	3/771	20/18986	0.15	3.69377	2.47974	0.0454534	0.334089	0.301555	3	1147/1612/5580
GO:0035930	corticosteroid hormone secretion	3/771	20/18986	0.15	3.69377	2.47974	0.0454534	0.334089	0.301555	3	185/1407/1408
GO:0048643	positive regulation of skeletal muscle tissue development	3/771	20/18986	0.15	3.69377	2.47974	0.0454534	0.334089	0.301555	3	596/28514/4666
GO:1903522	regulation of blood circulation	17/771	267/18986	0.0636704	1.56789	1.92265	0.0455552	0.334341	0.301783	17	1636/148/150/153/185/1839/23493/27129/8864/5350/388591/55800/4092/6720/6781/6869/80149
GO:0097193	intrinsic apoptotic signaling pathway	20/771	327/18986	0.0611621	1.50613	1.89936	0.0456754	0.334728	0.302132	20	9529/596/836/1051/79094/23604/54541/60401/3090/8870/85329/10105/5580/54700/6498/6615/6591/84447/6878/7494
GO:0046032	ADP catabolic process	8/771	98/18986	0.0816327	2.01022	2.06278	0.0458443	0.335026	0.302401	8	195827/669/57103/54541/79147/8870/5209/6521
GO:0001890	placenta development	11/771	152/18986	0.0723684	1.78208	1.99169	0.0458513	0.335026	0.302401	11	1051/10370/2263/79893/3280/23493/50814/84870/6615/6781/8614
GO:0048644	muscle organ morphogenesis	7/771	81/18986	0.0864198	2.1281	2.09324	0.04623	0.337295	0.304449	7	84159/2263/23493/406937/4851/4092/7273
GO:0007159	leukocyte cell-cell adhesion	25/771	430/18986	0.0581395	1.4317	1.86289	0.0465458	0.3391	0.306078	25	604/836/868/6347/56477/920/1051/1960/2113/3280/3142/3383/3569/4254/8379/441478/6385/6401/4092/27242/7189/7494/7532/7704/80149
GO:0090263	positive regulation of canonical Wnt signaling pathway	9/771	116/18986	0.0775862	1.91057	2.02384	0.0466404	0.33929	0.30625	9	406/25805/2263/3087/406937/441478/5495/284654/84870
GO:0042886	amide transport	20/771	328/18986	0.0609756	1.50153	1.88505	0.0468753	0.340499	0.307341	20	5243/10057/150/406/1268/1393/338557/2308/2767/3569/90007/8622/8864/8398/5936/6566/10560/81034/51629/6720
GO:0062013	positive regulation of small molecule metabolic process	11/771	153/18986	0.0718954	1.77044	1.96852	0.0476786	0.342027	0.30872	11	195827/225/9619/57103/1407/2308/5261/10891/79660/157506/6720
GO:1902410	mitotic cytokinetic process	4/771	34/18986	0.117647	2.89708	2.2778	0.0477011	0.342027	0.30872	4	55165/25978/10788/200942
GO:2000677	regulation of transcription regulatory region DNA binding	4/771	34/18986	0.117647	2.89708	2.2778	0.0477011	0.342027	0.30872	4	23493/8864/7189/117854
GO:0032506	cytokinetic process	5/771	49/18986	0.102041	2.51277	2.18139	0.0477959	0.342027	0.30872	5	55909/55165/25978/10788/200942
GO:0042491	inner ear auditory receptor cell differentiation	5/771	49/18986	0.102041	2.51277	2.18139	0.0477959	0.342027	0.30872	5	28514/3280/23493/182/4851
GO:0046636	negative regulation of alpha-beta T cell activation	5/771	49/18986	0.102041	2.51277	2.18139	0.0477959	0.342027	0.30872	5	604/868/3142/4092/80149
GO:0050432	catecholamine secretion	5/771	49/18986	0.102041	2.51277	2.18139	0.0477959	0.342027	0.30872	5	150/1268/3737/4204/23208
GO:0060043	regulation of cardiac muscle cell proliferation	5/771	49/18986	0.102041	2.51277	2.18139	0.0477959	0.342027	0.30872	5	10370/2263/2627/23493/4851
GO:0071985	multivesicular body sorting pathway	5/771	49/18986	0.102041	2.51277	2.18139	0.0477959	0.342027	0.30872	5	25978/83547/8027/80700/55048
GO:0030166	proteoglycan biosynthetic process	6/771	65/18986	0.0923077	2.27309	2.11525	0.0479832	0.342027	0.30872	6	9469/22856/92126/2137/11046/10090
GO:0051937	catecholamine transport	6/771	65/18986	0.0923077	2.27309	2.11525	0.0479832	0.342027	0.30872	6	150/1268/1812/3737/4204/23208
GO:0071384	cellular response to corticosteroid stimulus	6/771	65/18986	0.0923077	2.27309	2.11525	0.0479832	0.342027	0.30872	6	1636/54541/114907/687/6446/6781
GO:0097192	extrinsic apoptotic signaling pathway in absence of ligand	6/771	65/18986	0.0923077	2.27309	2.11525	0.0479832	0.342027	0.30872	6	596/2139/3304/4254/5979/6591
GO:0045638	negative regulation of myeloid cell differentiation	8/771	99/18986	0.0808081	1.98991	2.03166	0.0481835	0.342628	0.309263	8	28514/10272/56834/8367/8368/51621/7130/7704
GO:0016241	regulation of macroautophagy	13/771	191/18986	0.0680628	1.67606	1.93196	0.0482058	0.342628	0.309263	13	22863/57103/836/3162/26353/10193/27244/83667/143686/6720/29110/10206/56893
GO:0009261	ribonucleotide catabolic process	10/771	135/18986	0.0740741	1.82409	1.97692	0.0485264	0.34392	0.310429	10	195827/669/57103/54541/79147/8870/10846/8622/5209/6521
GO:1903322	positive regulation of protein modification by small protein conjugation or removal	10/771	135/18986	0.0740741	1.82409	1.97692	0.0485264	0.34392	0.310429	10	7965/868/1407/84259/26354/23640/144165/25898/7189/80149
GO:0001843	neural tube closure	7/771	82/18986	0.0853659	2.10215	2.05773	0.0488557	0.344774	0.3112	7	836/10370/8543/144165/5916/6385/7189
GO:0061333	renal tubule morphogenesis	7/771	82/18986	0.0853659	2.10215	2.05773	0.0488557	0.344774	0.3112	7	596/3280/26249/84445/6495/6662/7481
GO:0072028	nephron morphogenesis	7/771	82/18986	0.0853659	2.10215	2.05773	0.0488557	0.344774	0.3112	7	596/3280/26249/84445/6495/6662/7481
GO:0009914	hormone transport	20/771	330/18986	0.0606061	1.49243	1.85658	0.0493428	0.347716	0.313855	20	150/185/406/1268/1393/1407/1408/338557/2308/2767/3569/90007/8622/8864/8398/5936/6566/6720/6869/6926
GO:0000910	cytokinesis	13/771	192/18986	0.0677083	1.66733	1.91205	0.0498799	0.35051	0.316378	13	25909/55909/55165/1072/25978/26586/10788/200942/84445/5000/57026/5921/388
GO:0006665	sphingolipid metabolic process	12/771	173/18986	0.0693642	1.7081	1.9249	0.0499516	0.35051	0.316378	12	340485/8703/79071/3995/57704/8398/5580/23683/6482/8869/256435/7357
GO:0050796	regulation of insulin secretion	12/771	173/18986	0.0693642	1.7081	1.9249	0.0499516	0.35051	0.316378	12	150/406/1268/2308/2767/3569/90007/8622/8864/8398/6566/6720
GO analysis for genes changing oscilations after HF/HC vs HC/HF
ID	Description	GeneRatio	BgRatio	RichFactor	FoldEnrichment	zScore	pvalue	p.adjust	qvalue	Count	geneID
GO:0042273	ribosomal large subunit biogenesis	8/294	64/18986	0.125	8.07228	7.1075	6.27265e-06	0.0132105	0.0122884	8	23560/55027/84549/51491/4839/55003/23212/9875
GO:0042254	ribosome biogenesis	17/294	317/18986	0.0536278	3.46319	5.54648	9.88667e-06	0.0132105	0.0122884	17	55636/1662/51575/54512/23560/55027/84549/51491/4839/55003/5303/56902/10248/23212/9875/84135/57050
GO:0006364	rRNA processing	14/294	225/18986	0.0622222	4.0182	5.71166	1.167e-05	0.0132105	0.0122884	14	55636/1662/51575/54512/23560/84549/4839/55003/5303/10248/23212/9875/84135/57050
GO:0032000	positive regulation of fatty acid beta-oxidation	4/294	11/18986	0.363636	23.483	9.35429	1.70638e-05	0.0144872	0.0134759	4	1374/3667/8660/5465
GO:0000470	maturation of LSU-rRNA	5/294	26/18986	0.192308	12.4189	7.30706	4.33482e-05	0.0294421	0.0273869	5	23560/84549/4839/55003/9875
GO:0046321	positive regulation of fatty acid oxidation	4/294	15/18986	0.266667	17.2209	7.8818	6.72078e-05	0.0379849	0.0353334	4	1374/3667/8660/5465
GO:0016072	rRNA metabolic process	14/294	268/18986	0.0522388	3.37349	4.90768	7.98608e-05	0.0379849	0.0353334	14	55636/1662/51575/54512/23560/84549/4839/55003/5303/10248/23212/9875/84135/57050
GO:0022613	ribonucleoprotein complex biogenesis	20/294	492/18986	0.0406504	2.62513	4.58043	8.94815e-05	0.0379849	0.0353334	20	55636/1662/11218/51575/54512/23560/55027/25804/84549/51491/4839/55003/5303/56902/10248/26828/23212/9875/84135/57050
GO:0001945	lymph vessel development	5/294	31/18986	0.16129	10.4158	6.58005	0.000105096	0.0393999	0.0366497	5	2296/7026/10630/54345/7422
GO:0043161	proteasome-mediated ubiquitin-dependent protein catabolic process	19/294	467/18986	0.0406852	2.62738	4.4657	0.000132625	0.0393999	0.0366497	19	10393/8313/991/1649/80028/84961/26270/55294/55527/8139/9817/9903/84861/81858/6477/122809/7726/9325/84640
GO:0002262	myeloid cell homeostasis	11/294	183/18986	0.0601093	3.88175	4.91269	0.000137365	0.0393999	0.0366497	11	578/440712/1021/8444/55027/3146/3148/619554/94081/6722/7422
GO:0071326	cellular response to monosaccharide stimulus	10/294	153/18986	0.0653595	4.2208	5.0165	0.000139222	0.0393999	0.0366497	10	1215/2730/8660/8609/100422913/9572/5105/23236/5465/6722
GO:0034284	response to monosaccharide	12/294	218/18986	0.0550459	3.55477	4.75797	0.000158115	0.0401941	0.0373884	12	1215/8890/2730/8660/8609/100422913/9572/5105/23236/5465/6722/10628
GO:0046320	regulation of fatty acid oxidation	5/294	34/18986	0.147059	9.4968	6.21897	0.0001657	0.0401941	0.0373884	5	1374/3667/8660/5166/5465
GO:0001946	lymphangiogenesis	4/294	19/18986	0.210526	13.5954	6.88876	0.000181734	0.0411447	0.0382726	4	2296/10630/54345/7422
GO:0001837	epithelial to mesenchymal transition	11/294	192/18986	0.0572917	3.69979	4.71545	0.000209136	0.0425306	0.0395618	11	8313/283149/57669/2296/26508/4684/10630/5515/7046/7422/80139
GO:0031998	regulation of fatty acid beta-oxidation	4/294	20/18986	0.2	12.9156	6.68645	0.000224412	0.0425306	0.0395618	4	1374/3667/8660/5465
GO:0071322	cellular response to carbohydrate stimulus	10/294	163/18986	0.0613497	3.96185	4.76282	0.000233406	0.0425306	0.0395618	10	1215/2730/8660/8609/100422913/9572/5105/23236/5465/6722
GO:0046890	regulation of lipid biosynthetic process	11/294	196/18986	0.0561224	3.62429	4.63156	0.00025001	0.0425306	0.0395618	11	11218/55294/3638/3949/9572/5105/5154/5166/5465/5978/7069
GO:0071398	cellular response to fatty acid	5/294	38/18986	0.131579	8.49714	5.80172	0.00028417	0.0425306	0.0395618	5	1374/3667/3949/5166/23236
GO:0010563	negative regulation of phosphorus metabolic process	14/294	306/18986	0.0457516	2.95456	4.32287	0.000316597	0.0425306	0.0395618	14	23141/51654/11221/1849/25998/8660/401265/7026/5154/5465/5478/84919/5515/122809
GO:0045936	negative regulation of phosphate metabolic process	14/294	306/18986	0.0457516	2.95456	4.32287	0.000316597	0.0425306	0.0395618	14	23141/51654/11221/1849/25998/8660/401265/7026/5154/5465/5478/84919/5515/122809
GO:0030218	erythrocyte differentiation	9/294	139/18986	0.0647482	4.18132	4.72112	0.000320481	0.0425306	0.0395618	9	440712/1021/8444/55027/3148/619554/94081/6722/7422
GO:0010718	positive regulation of epithelial to mesenchymal transition	6/294	60/18986	0.1	6.45782	5.31027	0.000325096	0.0425306	0.0395618	6	8313/283149/2296/10630/7046/80139
GO:2000736	regulation of stem cell differentiation	7/294	84/18986	0.0833333	5.38152	5.04733	0.000325313	0.0425306	0.0395618	7	1021/1108/2296/55818/9219/54517/5978
GO:0019216	regulation of lipid metabolic process	15/294	344/18986	0.0436047	2.81591	4.26264	0.000325617	0.0425306	0.0395618	15	55908/1374/11218/55294/3638/3667/8660/3949/9572/5105/5154/5166/5465/5978/7069
GO:0036303	lymph vessel morphogenesis	4/294	23/18986	0.173913	11.231	6.15715	0.000395413	0.0493493	0.0459045	4	2296/10630/54345/7422
GO:0070303	negative regulation of stress-activated protein kinase signaling cascade	3/294	10/18986	0.3	19.3735	7.28853	0.000406884	0.0493493	0.0459045	3	11221/2305/5478
GO:0009743	response to carbohydrate	12/294	243/18986	0.0493827	3.18905	4.30715	0.000427147	0.0497258	0.0462548	12	1215/8890/2730/8660/8609/100422913/9572/5105/23236/5465/6722/10628
GO:1901532	regulation of hematopoietic progenitor cell differentiation	5/294	42/18986	0.119048	7.68788	5.44163	0.000457893	0.0497258	0.0462548	5	1021/2296/54517/6655/7422
GO:0010721	negative regulation of cell development	13/294	281/18986	0.0462633	2.98761	4.20974	0.000463754	0.0497258	0.0462548	13	474/7832/1021/11221/55294/3146/3949/619554/9572/5978/6049/6461/7422
GO:0009746	response to hexose	11/294	211/18986	0.0521327	3.36664	4.33545	0.000468559	0.0497258	0.0462548	11	1215/8890/2730/8660/8609/100422913/9572/5105/5465/6722/10628
GO:0042118	endothelial cell activation	3/294	11/18986	0.272727	17.6122	6.9117	0.000553067	0.0553081	0.0514474	3	56892/5478/7046
GO:0034101	erythrocyte homeostasis	9/294	150/18986	0.06	3.87469	4.43296	0.000559854	0.0553081	0.0514474	9	440712/1021/8444/55027/3148/619554/94081/6722/7422
GO:0019432	triglyceride biosynthetic process	5/294	44/18986	0.113636	7.33844	5.27894	0.000570018	0.0553081	0.0514474	5	55294/3949/23175/5105/7069
GO:0071331	cellular response to hexose stimulus	9/294	151/18986	0.0596026	3.84903	4.40813	0.000587422	0.0554134	0.0515454	9	1215/2730/8660/8609/100422913/9572/5105/5465/6722
GO:0009952	anterior/posterior pattern specification	11/294	220/18986	0.05	3.22891	4.17032	0.00066387	0.0609325	0.0566792	11	8313/8553/7832/1649/57669/2296/26508/3224/7026/6722/7046
GO:0010717	regulation of epithelial to mesenchymal transition	8/294	126/18986	0.0634921	4.10021	4.37881	0.000779367	0.0696508	0.0647889	8	8313/283149/2296/10630/5515/7046/7422/80139
GO:0050996	positive regulation of lipid catabolic process	4/294	28/18986	0.142857	9.22546	5.46253	0.000860314	0.0719879	0.0669629	4	1374/3667/8660/5465
GO:1902894	negative regulation of miRNA transcription	4/294	28/18986	0.142857	9.22546	5.46253	0.000860314	0.0719879	0.0669629	4	5465/5978/6722/7422
GO:0006303	double-strand break repair via nonhomologous end joining	6/294	72/18986	0.0833333	5.38152	4.67144	0.000869112	0.0719879	0.0669629	6	2072/3146/3148/79840/50485/7158
GO:2000629	negative regulation of miRNA metabolic process	4/294	30/18986	0.133333	8.61043	5.23176	0.00112386	0.0901478	0.0838551	4	5465/5978/6722/7422
GO:0031329	regulation of cellular catabolic process	17/294	472/18986	0.0360169	2.32591	3.65836	0.00116334	0.0901478	0.0838551	17	9531/11067/1374/1649/2072/55294/3099/3146/3667/8660/9817/84861/3949/29116/79142/79156/5465
GO:0010225	response to UV-C	3/294	14/18986	0.214286	13.8382	6.02646	0.00117877	0.0901478	0.0838551	3	578/602/123879
GO:0002244	hematopoietic progenitor cell differentiation	8/294	135/18986	0.0592593	3.82686	4.13385	0.0012201	0.0901478	0.0838551	8	1021/2296/54517/5978/23212/6655/6722/7422
GO:0048762	mesenchymal cell differentiation	12/294	274/18986	0.0437956	2.82824	3.82297	0.00122108	0.0901478	0.0838551	12	8313/283149/57669/2296/26508/4684/10630/5515/10501/7046/7422/80139
GO:0044242	cellular lipid catabolic process	11/294	238/18986	0.0462185	2.98471	3.86419	0.00126003	0.0906369	0.0843101	11	56624/1374/2108/3667/8660/3949/23175/5105/23236/5465/81537
GO:0009062	fatty acid catabolic process	7/294	106/18986	0.0660377	4.2646	4.22701	0.0013122	0.0906369	0.0843101	7	1374/2108/3667/8660/23175/5105/5465
GO:0046460	neutral lipid biosynthetic process	5/294	53/18986	0.0943396	6.09229	4.65578	0.001345	0.0906369	0.0843101	5	55294/3949/23175/5105/7069
GO:0046463	acylglycerol biosynthetic process	5/294	53/18986	0.0943396	6.09229	4.65578	0.001345	0.0906369	0.0843101	5	55294/3949/23175/5105/7069
GO:0001678	intracellular glucose homeostasis	9/294	170/18986	0.0529412	3.41885	3.97302	0.00136115	0.0906369	0.0843101	9	1215/2730/3099/8660/8609/100422913/9572/5105/6722
GO:0009749	response to glucose	10/294	206/18986	0.0485437	3.13487	3.86374	0.0014425	0.0928352	0.086355	10	1215/8890/2730/8660/8609/100422913/9572/5105/6722/10628
GO:0006641	triglyceride metabolic process	7/294	108/18986	0.0648148	4.18563	4.1637	0.00146266	0.0928352	0.086355	7	1374/55294/3638/3949/23175/5105/7069
GO:0030856	regulation of epithelial cell differentiation	9/294	172/18986	0.0523256	3.37909	3.93085	0.00147618	0.0928352	0.086355	9	81575/474/2296/9817/8609/574474/23236/81537/7422
GO:1901796	regulation of signal transduction by p53 class mediator	7/294	110/18986	0.0636364	4.10952	4.10191	0.00162624	0.100413	0.0934039	7	29035/8444/10614/4839/55003/23212/112858
GO:0006631	fatty acid metabolic process	15/294	405/18986	0.037037	2.39179	3.55072	0.00170767	0.103558	0.096329	15	65985/79777/47/56624/1374/2108/127281/3638/3667/8660/23175/6307/5105/5166/5465
GO:0048844	artery morphogenesis	6/294	83/18986	0.0722892	4.66831	4.2004	0.00182282	0.108602	0.101021	6	55636/2296/3949/6722/7046/7422
GO:0000460	maturation of 5.8S rRNA	4/294	35/18986	0.114286	7.38037	4.73822	0.00202091	0.117885	0.109656	4	54512/84549/23212/9875
GO:0045445	myoblast differentiation	7/294	115/18986	0.0608696	3.93085	3.95363	0.00209773	0.117885	0.109656	7	79647/283149/1649/23236/5978/6722/9325
GO:0000463	maturation of LSU-rRNA from tricistronic rRNA transcript (SSU-rRNA, 5.8S rRNA, LSU-rRNA)	3/294	17/18986	0.176471	11.3962	5.37807	0.00212768	0.117885	0.109656	3	23560/55003/9875
GO:0033151	V(D)J recombination	3/294	17/18986	0.176471	11.3962	5.37807	0.00212768	0.117885	0.109656	3	3146/3148/79840
GO:0071333	cellular response to glucose stimulus	8/294	148/18986	0.0540541	3.49072	3.81495	0.00218493	0.117885	0.109656	8	1215/2730/8660/8609/100422913/9572/5105/6722
GO:0060840	artery development	7/294	116/18986	0.0603448	3.89696	3.92498	0.00220353	0.117885	0.109656	7	55636/1649/2296/3949/6722/7046/7422
GO:0042326	negative regulation of phosphorylation	11/294	256/18986	0.0429688	2.77485	3.58561	0.00224014	0.117885	0.109656	11	23141/51654/11221/1849/25998/8660/401265/7026/5478/84919/122809
GO:0072331	signal transduction by p53 class mediator	9/294	183/18986	0.0491803	3.17598	3.70952	0.00225634	0.117885	0.109656	9	602/29035/8444/2305/10614/4839/55003/23212/112858
GO:0045604	regulation of epidermal cell differentiation	5/294	60/18986	0.0833333	5.38152	4.26307	0.00234464	0.118842	0.110546	5	474/2296/9817/8609/81537
GO:0070542	response to fatty acid	5/294	60/18986	0.0833333	5.38152	4.26307	0.00234464	0.118842	0.110546	5	1374/3667/3949/5166/23236
GO:0060218	hematopoietic stem cell differentiation	4/294	37/18986	0.108108	6.98143	4.56735	0.00248813	0.119291	0.110964	4	1021/2296/54517/6722
GO:0006044	N-acetylglucosamine metabolic process	3/294	18/18986	0.166667	10.763	5.19711	0.00252417	0.119291	0.110964	3	4248/10724/140838
GO:0046184	aldehyde biosynthetic process	3/294	18/18986	0.166667	10.763	5.19711	0.00252417	0.119291	0.110964	3	55818/5105/5978
GO:1902036	regulation of hematopoietic stem cell differentiation	3/294	18/18986	0.166667	10.763	5.19711	0.00252417	0.119291	0.110964	3	1021/2296/54517
GO:0048872	homeostasis of number of cells	13/294	339/18986	0.0383481	2.47645	3.44006	0.00252913	0.119291	0.110964	13	578/440712/1021/8444/55027/3146/3148/619554/5515/94081/6655/6722/7422
GO:0048545	response to steroid hormone	13/294	340/18986	0.0382353	2.46917	3.42822	0.0025941	0.120679	0.112255	13	374/8313/2796/26508/3148/55818/9572/5105/5465/5978/6049/9325/10628
GO:0010565	regulation of cellular ketone metabolic process	8/294	153/18986	0.0522876	3.37664	3.70169	0.00268544	0.12324	0.114637	8	1374/3638/3667/8660/9572/5166/5465/5978
GO:0042593	glucose homeostasis	11/294	265/18986	0.0415094	2.68061	3.45522	0.00292313	0.130697	0.121574	11	1215/2730/3099/3667/8660/8609/100422913/9572/5105/5166/6722
GO:0046660	female sex differentiation	7/294	122/18986	0.057377	3.70531	3.75951	0.0029276	0.130697	0.121574	7	578/55636/8890/2296/2796/7026/7422
GO:1990822	basic amino acid transmembrane transport	3/294	19/18986	0.157895	10.1966	5.02984	0.00296338	0.130697	0.121574	3	10166/6519/55244
GO:0033500	carbohydrate homeostasis	11/294	266/18986	0.0413534	2.67053	3.44106	0.00300838	0.13098	0.121837	11	1215/2730/3099/3667/8660/8609/100422913/9572/5105/5166/6722
GO:0045923	positive regulation of fatty acid metabolic process	4/294	40/18986	0.1	6.45782	4.33353	0.00332034	0.142732	0.132769	4	1374/3667/8660/5465
GO:0008544	epidermis development	14/294	393/18986	0.0356234	2.3005	3.26725	0.00341724	0.145062	0.134936	14	474/2296/9817/8609/5154/5465/5978/81537/81858/54345/6722/3925/7051/10628
GO:0006310	DNA recombination	13/294	352/18986	0.0369318	2.38499	3.2894	0.00348619	0.146162	0.135959	13	10902/1108/2072/51659/8971/3146/3148/9643/79840/119392/6832/7037/7158
GO:0045682	regulation of epidermis development	5/294	66/18986	0.0757576	4.89229	3.97253	0.00355924	0.147404	0.137115	5	474/2296/9817/8609/81537
GO:0050994	regulation of lipid catabolic process	5/294	67/18986	0.0746269	4.81927	3.92753	0.00379852	0.155419	0.14457	5	1374/3667/8660/3949/5465
GO:0042180	cellular ketone metabolic process	10/294	237/18986	0.0421941	2.72482	3.35104	0.00398199	0.160986	0.149749	10	1374/2820/3638/3667/8660/9572/347862/5166/5465/5978
GO:0001666	response to hypoxia	12/294	317/18986	0.0378549	2.4446	3.25288	0.0040516	0.161873	0.150574	12	84890/132864/1374/29923/3099/3778/5105/5465/5978/6722/7037/7422
GO:0072329	monocarboxylic acid catabolic process	7/294	131/18986	0.0534351	3.45075	3.52997	0.00433913	0.169632	0.157791	7	1374/2108/3667/8660/23175/5105/5465
GO:0002520	immune system development	9/294	202/18986	0.0445545	2.87725	3.36399	0.0043457	0.169632	0.157791	9	602/3146/3148/79840/10630/6722/7037/7046/7158
GO:0045834	positive regulation of lipid metabolic process	7/294	132/18986	0.0530303	3.4246	3.50572	0.00452302	0.173656	0.161534	7	1374/3667/8660/3949/9572/5105/5465
GO:0015802	basic amino acid transport	3/294	22/18986	0.136364	8.80612	4.59444	0.00455105	0.173656	0.161534	3	10166/6519/55244
GO:0090276	regulation of peptide hormone secretion	9/294	204/18986	0.0441176	2.84904	3.32998	0.00463255	0.174802	0.1626	9	65985/55636/1374/3667/8660/8609/9572/23236/5978
GO:0006302	double-strand break repair	12/294	323/18986	0.0371517	2.39919	3.18082	0.00469676	0.175277	0.163042	12	10902/1108/2072/2305/51659/3146/3148/9643/79840/119392/50485/7158
GO:0002791	regulation of peptide secretion	9/294	207/18986	0.0434783	2.80775	3.27973	0.00509023	0.177497	0.165107	9	65985/55636/1374/3667/8660/8609/9572/23236/5978
GO:0090087	regulation of peptide transport	9/294	207/18986	0.0434783	2.80775	3.27973	0.00509023	0.177497	0.165107	9	65985/55636/1374/3667/8660/8609/9572/23236/5978
GO:0014014	negative regulation of gliogenesis	4/294	45/18986	0.0888889	5.74029	3.99264	0.00509638	0.177497	0.165107	4	474/11221/3949/9572
GO:0042157	lipoprotein metabolic process	6/294	102/18986	0.0588235	3.79872	3.55438	0.00509959	0.177497	0.165107	6	81575/55908/55733/3949/5465/79683
GO:0006639	acylglycerol metabolic process	7/294	135/18986	0.0518519	3.3485	3.43433	0.00511008	0.177497	0.165107	7	1374/55294/3638/3949/23175/5105/7069
GO:0002562	somatic diversification of immune receptors via germline recombination within a single locus	5/294	72/18986	0.0694444	4.4846	3.71517	0.00517031	0.177497	0.165107	5	3146/3148/79840/7037/7158
GO:0016444	somatic cell DNA recombination	5/294	72/18986	0.0694444	4.4846	3.71517	0.00517031	0.177497	0.165107	5	3146/3148/79840/7037/7158
GO:0010866	regulation of triglyceride biosynthetic process	3/294	23/18986	0.130435	8.42325	4.46741	0.00517439	0.177497	0.165107	3	55294/3949/7069
GO:0006638	neutral lipid metabolic process	7/294	136/18986	0.0514706	3.32388	3.41097	0.00531795	0.180598	0.167991	7	1374/55294/3638/3949/23175/5105/7069
GO:0031146	SCF-dependent proteasomal ubiquitin-dependent protein catabolic process	4/294	46/18986	0.0869565	5.6155	3.9306	0.00551493	0.183615	0.170798	4	80028/84961/26270/55294
GO:0045646	regulation of erythrocyte differentiation	4/294	46/18986	0.0869565	5.6155	3.9306	0.00551493	0.183615	0.170798	4	440712/1021/3148/619554
GO:0043549	regulation of kinase activity	15/294	460/18986	0.0326087	2.10581	3.01107	0.00560353	0.183777	0.170949	15	56892/51654/11221/1849/54465/55294/23560/8660/7026/5154/5478/5515/29950/56833/122809
GO:0050796	regulation of insulin secretion	8/294	173/18986	0.0462428	2.98628	3.29143	0.00563734	0.183777	0.170949	8	65985/1374/3667/8660/8609/9572/23236/5978
GO:0036293	response to decreased oxygen levels	12/294	331/18986	0.0362538	2.3412	3.08718	0.00568215	0.183777	0.170949	12	84890/132864/1374/29923/3099/3778/5105/5465/5978/6722/7037/7422
GO:0050768	negative regulation of neurogenesis	7/294	138/18986	0.0507246	3.27571	3.36492	0.00575266	0.184279	0.171416	7	474/7832/11221/3949/9572/5978/6049
GO:0006635	fatty acid beta-oxidation	5/294	74/18986	0.0675676	4.36339	3.6356	0.00580619	0.184279	0.171416	5	1374/2108/3667/8660/5465
GO:0048863	stem cell differentiation	10/294	251/18986	0.0398406	2.57284	3.1459	0.00592616	0.185009	0.172095	10	1021/1108/2296/55818/9219/54517/5978/10501/54345/6722
GO:0051960	regulation of nervous system development	15/294	463/18986	0.0323974	2.09217	2.98384	0.00593815	0.185009	0.172095	15	474/8553/7832/55636/11221/26508/3148/3949/23175/347731/9572/5978/6049/6722/7422
GO:0071383	cellular response to steroid hormone stimulus	9/294	213/18986	0.0422535	2.72866	3.18187	0.00611028	0.188641	0.175473	9	8313/26508/55818/9572/5105/5465/5978/6049/9325
GO:0007498	mesoderm development	7/294	140/18986	0.05	3.22891	3.3197	0.00621342	0.190097	0.176828	7	57669/2296/5515/54517/6722/7296/7422
GO:0006984	ER-nucleus signaling pathway	4/294	48/18986	0.0833333	5.38152	3.81179	0.00641958	0.191299	0.177946	4	1649/55294/3638/84919
GO:0061383	trabecula morphogenesis	4/294	48/18986	0.0833333	5.38152	3.81179	0.00641958	0.191299	0.177946	4	55636/6722/7046/7422
GO:0019395	fatty acid oxidation	6/294	107/18986	0.0560748	3.62121	3.41001	0.00642171	0.191299	0.177946	6	1374/2108/3667/8660/5166/5465
GO:1901071	glucosamine-containing compound metabolic process	3/294	25/18986	0.12	7.74939	4.23501	0.00656872	0.193977	0.180437	3	4248/10724/140838
GO:0019217	regulation of fatty acid metabolic process	6/294	108/18986	0.0555556	3.58768	3.38217	0.00671342	0.196541	0.182822	6	1374/3638/3667/8660/5166/5465
GO:0050767	regulation of neurogenesis	13/294	383/18986	0.0339426	2.19195	2.95541	0.00698139	0.202639	0.188494	13	474/8553/7832/55636/11221/26508/3148/3949/9572/5978/6049/6722/7422
GO:0060485	mesenchyme development	12/294	341/18986	0.0351906	2.27255	2.97386	0.0071376	0.205418	0.191079	12	8313/283149/57669/2296/26508/4684/10630/5515/10501/7046/7422/80139
GO:0002200	somatic diversification of immune receptors	5/294	78/18986	0.0641026	4.13963	3.48461	0.00723975	0.206607	0.192185	5	3146/3148/79840/7037/7158
GO:0051961	negative regulation of nervous system development	7/294	146/18986	0.0479452	3.09622	3.18877	0.00776132	0.219645	0.204313	7	474/7832/11221/3949/9572/5978/6049
GO:0071900	regulation of protein serine/threonine kinase activity	10/294	262/18986	0.0381679	2.46482	2.99424	0.00791847	0.222241	0.206728	10	56892/51654/11221/1849/54465/23560/7026/5154/5515/29950
GO:0120034	positive regulation of plasma membrane bounded cell projection assembly	6/294	113/18986	0.0530973	3.42893	3.24777	0.00831778	0.230143	0.214079	6	79647/9696/8100/5216/6722/7046
GO:0046165	alcohol biosynthetic process	7/294	148/18986	0.0472973	3.05438	3.14662	0.00833558	0.230143	0.214079	7	47/56624/3157/3638/6307/5105/5978
GO:0034440	lipid oxidation	6/294	114/18986	0.0526316	3.39885	3.2218	0.008669	0.237419	0.220846	6	1374/2108/3667/8660/5166/5465
GO:0016042	lipid catabolic process	12/294	351/18986	0.034188	2.2078	2.86442	0.0088721	0.241037	0.224212	12	56624/1374/2108/3667/8660/3949/23175/5105/23236/113026/5465/81537
GO:0006506	GPI anchor biosynthetic process	3/294	28/18986	0.107143	6.9191	3.93088	0.00904263	0.241801	0.224923	3	5279/93183/84720
GO:0045686	negative regulation of glial cell differentiation	3/294	28/18986	0.107143	6.9191	3.93088	0.00904263	0.241801	0.224923	3	11221/3949/9572
GO:0002548	monocyte chemotaxis	4/294	54/18986	0.0740741	4.78357	3.49182	0.00970856	0.246909	0.229674	4	6355/1511/3146/56833
GO:0002002	regulation of angiotensin levels in blood	2/294	10/18986	0.2	12.9156	4.72679	0.00990676	0.246909	0.229674	2	1215/1511
GO:0002536	respiratory burst involved in inflammatory response	2/294	10/18986	0.2	12.9156	4.72679	0.00990676	0.246909	0.229674	2	11221/56833
GO:0006265	DNA topological change	2/294	10/18986	0.2	12.9156	4.72679	0.00990676	0.246909	0.229674	2	3146/3148
GO:0009750	response to fructose	2/294	10/18986	0.2	12.9156	4.72679	0.00990676	0.246909	0.229674	2	5105/5465
GO:0051409	response to nitrosative stress	2/294	10/18986	0.2	12.9156	4.72679	0.00990676	0.246909	0.229674	2	1649/2730
GO:0060947	cardiac vascular smooth muscle cell differentiation	2/294	10/18986	0.2	12.9156	4.72679	0.00990676	0.246909	0.229674	2	6722/7422
GO:1902965	regulation of protein localization to early endosome	2/294	10/18986	0.2	12.9156	4.72679	0.00990676	0.246909	0.229674	2	4248/7422
GO:1902966	positive regulation of protein localization to early endosome	2/294	10/18986	0.2	12.9156	4.72679	0.00990676	0.246909	0.229674	2	4248/7422
GO:0006505	GPI anchor metabolic process	3/294	29/18986	0.103448	6.68051	3.8393	0.00997225	0.246909	0.229674	3	5279/93183/84720
GO:0043434	response to peptide hormone	14/294	446/18986	0.0313901	2.02712	2.75286	0.0100334	0.246909	0.229674	14	374/7832/132864/8890/2689/3638/3667/8660/23175/5105/5166/23236/5465/6655
GO:0070482	response to oxygen levels	12/294	358/18986	0.0335196	2.16463	2.78996	0.0102704	0.250922	0.233407	12	84890/132864/1374/29923/3099/3778/5105/5465/5978/6722/7037/7422
GO:0010883	regulation of lipid storage	4/294	55/18986	0.0727273	4.6966	3.44309	0.0103453	0.250948	0.233431	4	1374/55294/29923/5465
GO:0050678	regulation of epithelial cell proliferation	13/294	406/18986	0.0320197	2.06778	2.72754	0.0110401	0.265902	0.247342	13	374/1021/11221/55294/3146/3148/8660/9572/7026/7046/7051/7422/80139
GO:0006066	alcohol metabolic process	12/294	363/18986	0.0330579	2.13482	2.73782	0.0113695	0.270528	0.251644	12	47/219/56624/2820/3157/3638/3949/6307/5105/23236/5978/81537
GO:0030217	T cell differentiation	11/294	320/18986	0.034375	2.21988	2.76005	0.0115242	0.270528	0.251644	11	602/1021/55636/11221/8325/3146/79840/5105/6461/6655/6722
GO:0001933	negative regulation of protein phosphorylation	9/294	236/18986	0.0381356	2.46273	2.83577	0.0115375	0.270528	0.251644	9	51654/11221/1849/25998/401265/7026/5478/84919/122809
GO:0006107	oxaloacetate metabolic process	2/294	11/18986	0.181818	11.7415	4.46911	0.0119854	0.270528	0.251644	2	47/5105
GO:0006983	ER overload response	2/294	11/18986	0.181818	11.7415	4.46911	0.0119854	0.270528	0.251644	2	1649/84919
GO:0071044	histone mRNA catabolic process	2/294	11/18986	0.181818	11.7415	4.46911	0.0119854	0.270528	0.251644	2	54512/27257
GO:1904627	response to phorbol 13-acetate 12-myristate	2/294	11/18986	0.181818	11.7415	4.46911	0.0119854	0.270528	0.251644	2	7832/5105
GO:1904628	cellular response to phorbol 13-acetate 12-myristate	2/294	11/18986	0.181818	11.7415	4.46911	0.0119854	0.270528	0.251644	2	7832/5105
GO:0036010	protein localization to endosome	3/294	31/18986	0.0967742	6.24951	3.6685	0.0119926	0.270528	0.251644	3	4248/85377/7422
GO:0044403	biological process involved in symbiotic interaction	11/294	322/18986	0.0341615	2.20609	2.73751	0.0120288	0.270528	0.251644	11	6355/1511/3146/3949/4684/5465/5478/5978/6882/7037/7726
GO:0001541	ovarian follicle development	4/294	58/18986	0.0689655	4.45367	3.30365	0.0124156	0.27739	0.258027	4	8890/2296/2796/7422
GO:0045017	glycerolipid biosynthetic process	9/294	240/18986	0.0375	2.42168	2.77975	0.0127651	0.283336	0.263558	9	55294/3949/23175/5105/5154/5279/93183/84720/7069
GO:0180046	GPI anchored protein biosynthesis	3/294	32/18986	0.09375	6.05421	3.58863	0.0130843	0.288535	0.268394	3	5279/93183/84720
GO:0045446	endothelial cell differentiation	6/294	125/18986	0.048	3.09976	2.95388	0.0132615	0.290555	0.270274	6	81575/7026/10630/23236/54345/7422
GO:0042886	amide transport	11/294	328/18986	0.0335366	2.16573	2.67088	0.0136438	0.294802	0.274224	11	65985/9429/55636/1374/3667/8660/8609/9572/23236/5978/81537
GO:0050728	negative regulation of inflammatory response	8/294	203/18986	0.0394089	2.54495	2.77544	0.014024	0.294802	0.274224	8	11221/55527/3949/23609/9572/5465/81858/56833
GO:0060021	roof of mouth development	5/294	92/18986	0.0543478	3.50969	3.02623	0.0141776	0.294802	0.274224	5	54880/55636/3638/55003/7046
GO:0045648	positive regulation of erythrocyte differentiation	3/294	33/18986	0.0909091	5.87075	3.51208	0.014231	0.294802	0.274224	3	440712/3148/619554
GO:0051497	negative regulation of stress fiber assembly	3/294	33/18986	0.0909091	5.87075	3.51208	0.014231	0.294802	0.274224	3	395/5216/3925
GO:0061384	heart trabecula morphogenesis	3/294	33/18986	0.0909091	5.87075	3.51208	0.014231	0.294802	0.274224	3	55636/6722/7046
GO:0060379	cardiac muscle cell myoblast differentiation	2/294	12/18986	0.166667	10.763	4.24275	0.0142366	0.294802	0.274224	2	5978/6722
GO:0097067	cellular response to thyroid hormone stimulus	2/294	12/18986	0.166667	10.763	4.24275	0.0142366	0.294802	0.274224	2	10902/2730
GO:1905165	regulation of lysosomal protein catabolic process	2/294	12/18986	0.166667	10.763	4.24275	0.0142366	0.294802	0.274224	2	3949/4248
GO:0044282	small molecule catabolic process	12/294	375/18986	0.032	2.0665	2.61604	0.0143776	0.295917	0.275261	12	219/138199/1374/2108/2820/3099/3667/8660/23175/5105/347862/5465
GO:0072089	stem cell proliferation	6/294	128/18986	0.046875	3.0271	2.88592	0.0147626	0.302011	0.28093	6	8313/3148/100422913/6461/54345/7046
GO:0033673	negative regulation of kinase activity	7/294	166/18986	0.0421687	2.72318	2.79657	0.0149941	0.304911	0.283627	7	51654/11221/1849/8660/7026/5478/122809
GO:0030073	insulin secretion	8/294	206/18986	0.038835	2.50789	2.72902	0.0151968	0.307193	0.28575	8	65985/1374/3667/8660/8609/9572/23236/5978
GO:0062125	regulation of mitochondrial gene expression	3/294	34/18986	0.0882353	5.69808	3.43861	0.0154328	0.310117	0.28847	3	51654/285367/57215
GO:0030098	lymphocyte differentiation	13/294	426/18986	0.0305164	1.9707	2.54127	0.015887	0.317366	0.295213	13	578/602/1021/55636/11221/8325/3146/79840/5105/6461/56833/6655/6722
GO:0045859	regulation of protein kinase activity	13/294	427/18986	0.030445	1.96608	2.53222	0.0161661	0.320225	0.297872	13	56892/51654/11221/1849/54465/55294/23560/7026/5154/5478/5515/29950/122809
GO:0030072	peptide hormone secretion	9/294	250/18986	0.036	2.32482	2.64447	0.0162574	0.320225	0.297872	9	65985/55636/1374/3667/8660/8609/9572/23236/5978
GO:0009913	epidermal cell differentiation	9/294	251/18986	0.0358566	2.31555	2.6313	0.0166416	0.320225	0.297872	9	474/2296/9817/8609/5978/81537/81858/7051/10628
GO:0071679	commissural neuron axon guidance	2/294	13/18986	0.153846	9.93511	4.04161	0.0166548	0.320225	0.297872	2	4684/7422
GO:1901731	positive regulation of platelet aggregation	2/294	13/18986	0.153846	9.93511	4.04161	0.0166548	0.320225	0.297872	2	1511/10630
GO:1905668	positive regulation of protein localization to endosome	2/294	13/18986	0.153846	9.93511	4.04161	0.0166548	0.320225	0.297872	2	4248/7422
GO:0006084	acetyl-CoA metabolic process	3/294	35/18986	0.0857143	5.53528	3.36801	0.0166902	0.320225	0.297872	3	47/3157/5166
GO:0007389	pattern specification process	14/294	476/18986	0.0294118	1.89936	2.49221	0.0168306	0.321106	0.298691	14	8313/54880/8553/7832/1649/57669/2296/26508/3224/7026/30062/54345/6722/7046
GO:0046486	glycerolipid metabolic process	12/294	385/18986	0.0311688	2.01283	2.51796	0.0173183	0.321768	0.299308	12	1374/55294/3638/3949/23175/5105/5154/5279/93183/84720/23236/7069
GO:1901987	regulation of cell cycle phase transition	14/294	479/18986	0.0292276	1.88746	2.46718	0.0176675	0.321768	0.299308	14	56892/991/1021/123879/8444/54465/26270/55294/25896/8462/84861/23236/5515/7158
GO:1903706	regulation of hemopoiesis	13/294	433/18986	0.0300231	1.93884	2.47844	0.01792	0.321768	0.299308	13	440712/56892/1021/11221/55294/3146/3148/619554/5105/8737/6461/56833/6655
GO:0032232	negative regulation of actin filament bundle assembly	3/294	36/18986	0.0833333	5.38152	3.30006	0.0180033	0.321768	0.299308	3	395/5216/3925
GO:0031400	negative regulation of protein modification process	11/294	342/18986	0.0321637	2.07708	2.52082	0.0180473	0.321768	0.299308	11	51654/123879/11221/1849/23560/25998/401265/7026/5478/84919/122809
GO:0032869	cellular response to insulin stimulus	8/294	213/18986	0.0375587	2.42547	2.62381	0.0182078	0.321768	0.299308	8	132864/3638/3667/8660/23175/5105/5166/6655
GO:0006695	cholesterol biosynthetic process	4/294	65/18986	0.0615385	3.97405	3.0122	0.0182246	0.321768	0.299308	4	47/3157/3638/6307
GO:0022617	extracellular matrix disassembly	4/294	65/18986	0.0615385	3.97405	3.0122	0.0182246	0.321768	0.299308	4	9507/1215/1511/10630
GO:0048524	positive regulation of viral process	4/294	65/18986	0.0615385	3.97405	3.0122	0.0182246	0.321768	0.299308	4	3146/5465/5478/10465
GO:1902653	secondary alcohol biosynthetic process	4/294	65/18986	0.0615385	3.97405	3.0122	0.0182246	0.321768	0.299308	4	47/3157/3638/6307
GO:2001244	positive regulation of intrinsic apoptotic signaling pathway	4/294	65/18986	0.0615385	3.97405	3.0122	0.0182246	0.321768	0.299308	4	1649/55294/79156/6477
GO:1901617	organic hydroxy compound biosynthetic process	9/294	255/18986	0.0352941	2.27923	2.57923	0.0182452	0.321768	0.299308	9	47/56624/3157/3638/6307/9572/5105/347862/5978
GO:0050673	epithelial cell proliferation	14/294	482/18986	0.0290456	1.87572	2.44233	0.0185357	0.321768	0.299308	14	374/578/1021/11221/55294/3146/3148/8660/9572/7026/7046/7051/7422/80139
GO:0008033	tRNA processing	6/294	135/18986	0.0444444	2.87014	2.7348	0.0187162	0.321768	0.299308	6	51654/10248/54517/80745/112858/116461
GO:0009798	axis specification	5/294	99/18986	0.0505051	3.26153	2.82936	0.0189134	0.321768	0.299308	5	8313/54880/1649/57669/6722
GO:0042542	response to hydrogen peroxide	5/294	99/18986	0.0505051	3.26153	2.82936	0.0189134	0.321768	0.299308	5	374/578/84919/8737/10628
GO:0002790	peptide secretion	9/294	257/18986	0.0350195	2.26149	2.55356	0.0190879	0.321768	0.299308	9	65985/55636/1374/3667/8660/8609/9572/23236/5978
GO:0051235	maintenance of location	11/294	345/18986	0.0318841	2.05902	2.48959	0.0191148	0.321768	0.299308	11	55636/1193/1374/1649/55294/29923/3099/25998/3638/23236/5465
GO:0003222	ventricular trabecula myocardium morphogenesis	2/294	14/18986	0.142857	9.22546	3.86117	0.0192341	0.321768	0.299308	2	55636/7046
GO:0007176	regulation of epidermal growth factor-activated receptor activity	2/294	14/18986	0.142857	9.22546	3.86117	0.0192341	0.321768	0.299308	2	55294/122809
GO:0035970	peptidyl-threonine dephosphorylation	2/294	14/18986	0.142857	9.22546	3.86117	0.0192341	0.321768	0.299308	2	11221/5515
GO:0061469	regulation of type B pancreatic cell proliferation	2/294	14/18986	0.142857	9.22546	3.86117	0.0192341	0.321768	0.299308	2	8660/9572
GO:1901653	cellular response to peptide	2/294	14/18986	0.142857	9.22546	3.86117	0.0192341	0.321768	0.299308	2	8660/8462
GO:1904350	regulation of protein catabolic process in the vacuole	2/294	14/18986	0.142857	9.22546	3.86117	0.0192341	0.321768	0.299308	2	3949/4248
GO:1905666	regulation of protein localization to endosome	2/294	14/18986	0.142857	9.22546	3.86117	0.0192341	0.321768	0.299308	2	4248/7422
GO:0034110	regulation of homotypic cell-cell adhesion	3/294	37/18986	0.0810811	5.23607	3.23461	0.0193723	0.322351	0.299849	3	1511/10630/80139
GO:0043604	amide biosynthetic process	7/294	175/18986	0.04	2.58313	2.63864	0.0194587	0.322351	0.299849	7	47/56624/9334/2730/140838/5166/10166
GO:0050679	positive regulation of epithelial cell proliferation	8/294	216/18986	0.037037	2.39179	2.57999	0.0196209	0.322622	0.300102	8	374/3146/3148/8660/7046/7051/7422/80139
GO:0006493	protein O-linked glycosylation	5/294	100/18986	0.05	3.22891	2.80268	0.0196651	0.322622	0.300102	5	10678/9334/100288842/10724/84197
GO:0034109	homotypic cell-cell adhesion	5/294	101/18986	0.049505	3.19694	2.77634	0.0204362	0.33366	0.310369	5	29119/1511/10630/5478/80139
GO:0043401	steroid hormone receptor signaling pathway	6/294	138/18986	0.0434783	2.80775	2.67298	0.0206129	0.334935	0.311555	6	26508/55818/9572/5465/6049/9325
GO:0046883	regulation of hormone secretion	9/294	261/18986	0.0344828	2.22684	2.50292	0.0208575	0.337296	0.313751	9	65985/55636/1374/3667/8660/8609/9572/23236/5978
GO:0051055	negative regulation of lipid biosynthetic process	4/294	68/18986	0.0588235	3.79872	2.89953	0.0211528	0.339673	0.315962	4	55294/3638/5154/5978
GO:0002840	regulation of T cell mediated immune response to tumor cell	2/294	15/18986	0.133333	8.61043	3.69795	0.0219691	0.339673	0.315962	2	3146/84861
GO:0003198	epithelial to mesenchymal transition involved in endocardial cushion formation	2/294	15/18986	0.133333	8.61043	3.69795	0.0219691	0.339673	0.315962	2	26508/7046
GO:0010989	negative regulation of low-density lipoprotein particle clearance	2/294	15/18986	0.133333	8.61043	3.69795	0.0219691	0.339673	0.315962	2	3949/29116
GO:0032933	SREBP signaling pathway	2/294	15/18986	0.133333	8.61043	3.69795	0.0219691	0.339673	0.315962	2	55294/3638
GO:0050930	induction of positive chemotaxis	2/294	15/18986	0.133333	8.61043	3.69795	0.0219691	0.339673	0.315962	2	3603/7422
GO:0072148	epithelial cell fate commitment	2/294	15/18986	0.133333	8.61043	3.69795	0.0219691	0.339673	0.315962	2	7026/10630
GO:1903826	L-arginine transmembrane transport	2/294	15/18986	0.133333	8.61043	3.69795	0.0219691	0.339673	0.315962	2	10166/55244
GO:0008585	female gonad development	5/294	103/18986	0.0485437	3.13487	2.72461	0.0220369	0.339673	0.315962	5	8890/2296/2796/7026/7422
GO:1990830	cellular response to leukemia inhibitory factor	5/294	103/18986	0.0485437	3.13487	2.72461	0.0220369	0.339673	0.315962	5	10678/2730/3099/55818/7037
GO:0010632	regulation of epithelial cell migration	4/294	69/18986	0.057971	3.74367	2.86339	0.0221892	0.339673	0.315962	4	11221/57669/8660/5216
GO:0032872	regulation of stress-activated MAPK cascade	3/294	39/18986	0.0769231	4.96756	3.11054	0.0222783	0.339673	0.315962	3	11221/2305/5478
GO:0055088	lipid homeostasis	7/294	180/18986	0.0388889	2.51138	2.55512	0.0223048	0.339673	0.315962	7	55908/55294/3638/8660/3949/29116/9572
GO:1990823	response to leukemia inhibitory factor	5/294	105/18986	0.047619	3.07515	2.67414	0.023717	0.357592	0.332631	5	10678/2730/3099/55818/7037
GO:2000060	positive regulation of ubiquitin-dependent protein catabolic process	5/294	105/18986	0.047619	3.07515	2.67414	0.023717	0.357592	0.332631	5	8313/991/55294/9817/122809
GO:0006986	response to unfolded protein	6/294	143/18986	0.041958	2.70958	2.57355	0.0240565	0.357592	0.332631	6	9531/578/1649/26270/10808/84919
GO:0003208	cardiac ventricle morphogenesis	4/294	71/18986	0.056338	3.63821	2.7931	0.0243537	0.357592	0.332631	4	55636/2296/26508/7046
GO:1901222	regulation of non-canonical NF-kappaB signal transduction	5/294	106/18986	0.0471698	3.04614	2.64935	0.0245872	0.357592	0.332631	5	602/56892/23609/8737/7726
GO:0006266	DNA ligation	2/294	16/18986	0.125	8.07228	3.54925	0.0248543	0.357592	0.332631	2	3146/79840
GO:0010838	positive regulation of keratinocyte proliferation	2/294	16/18986	0.125	8.07228	3.54925	0.0248543	0.357592	0.332631	2	374/7051
GO:0048712	negative regulation of astrocyte differentiation	2/294	16/18986	0.125	8.07228	3.54925	0.0248543	0.357592	0.332631	2	3949/9572
GO:0071501	cellular response to sterol depletion	2/294	16/18986	0.125	8.07228	3.54925	0.0248543	0.357592	0.332631	2	55294/3638
GO:0072350	tricarboxylic acid metabolic process	2/294	16/18986	0.125	8.07228	3.54925	0.0248543	0.357592	0.332631	2	47/5105
GO:1902946	protein localization to early endosome	2/294	16/18986	0.125	8.07228	3.54925	0.0248543	0.357592	0.332631	2	4248/7422
GO:0015833	peptide transport	9/294	270/18986	0.0333333	2.15261	2.39226	0.0252666	0.357592	0.332631	9	65985/55636/1374/3667/8660/8609/9572/23236/5978
GO:0051438	regulation of ubiquitin-protein transferase activity	3/294	41/18986	0.0731707	4.72524	2.99467	0.0254086	0.357592	0.332631	3	991/55294/55527
GO:0070302	regulation of stress-activated protein kinase signaling cascade	3/294	41/18986	0.0731707	4.72524	2.99467	0.0254086	0.357592	0.332631	3	11221/2305/5478
GO:0019751	polyol metabolic process	5/294	107/18986	0.046729	3.01767	2.62485	0.0254777	0.357592	0.332631	5	56624/2820/5105/23236/81537
GO:0046545	development of primary female sexual characteristics	5/294	107/18986	0.046729	3.01767	2.62485	0.0254777	0.357592	0.332631	5	8890/2296/2796/7026/7422
GO:0051099	positive regulation of binding	5/294	107/18986	0.046729	3.01767	2.62485	0.0254777	0.357592	0.332631	5	1193/2296/3146/5515/3925
GO:0016126	sterol biosynthetic process	4/294	72/18986	0.0555556	3.58768	2.7589	0.0254821	0.357592	0.332631	4	47/3157/3638/6307
GO:0050918	positive chemotaxis	4/294	72/18986	0.0555556	3.58768	2.7589	0.0254821	0.357592	0.332631	4	3146/3148/3603/7422
GO:0001558	regulation of cell growth	12/294	408/18986	0.0294118	1.89936	2.30311	0.0257778	0.360253	0.335106	12	10668/123879/54512/84861/5465/6049/6722/54879/6832/7046/150465/7422
GO:0050708	regulation of protein secretion	9/294	272/18986	0.0330882	2.13678	2.36826	0.0263298	0.36464	0.339186	9	65985/1374/3667/8660/8609/9572/23236/5478/5978
GO:0051090	regulation of DNA-binding transcription factor activity	11/294	363/18986	0.030303	1.95692	2.30863	0.0265267	0.36464	0.339186	11	602/8553/1649/26508/5478/8737/6722/27148/7037/7158/7726
GO:0046676	negative regulation of insulin secretion	3/294	42/18986	0.0714286	4.61273	2.93951	0.0270578	0.36464	0.339186	3	3667/8609/5978
GO:0045598	regulation of fat cell differentiation	6/294	147/18986	0.0408163	2.63585	2.49703	0.027074	0.36464	0.339186	6	8313/1649/11221/3638/9572/7422
GO:0000724	double-strand break repair via homologous recombination	7/294	188/18986	0.037234	2.40451	2.42716	0.0274373	0.36464	0.339186	7	10902/1108/2072/51659/9643/119392/7158
GO:0006839	mitochondrial transport	7/294	188/18986	0.037234	2.40451	2.42716	0.0274373	0.36464	0.339186	7	578/282991/1374/3099/94081/10166/10452
GO:0003158	endothelium development	6/294	148/18986	0.0405405	2.61804	2.47829	0.0278657	0.36464	0.339186	6	81575/7026/10630/23236/54345/7422
GO:0000027	ribosomal large subunit assembly	2/294	17/18986	0.117647	7.59744	3.41294	0.0278845	0.36464	0.339186	2	4839/23212
GO:0002679	respiratory burst involved in defense response	2/294	17/18986	0.117647	7.59744	3.41294	0.0278845	0.36464	0.339186	2	11221/56833
GO:0043031	negative regulation of macrophage activation	2/294	17/18986	0.117647	7.59744	3.41294	0.0278845	0.36464	0.339186	2	3949/9572
GO:0045725	positive regulation of glycogen biosynthetic process	2/294	17/18986	0.117647	7.59744	3.41294	0.0278845	0.36464	0.339186	2	3667/8660
GO:0070131	positive regulation of mitochondrial translation	2/294	17/18986	0.117647	7.59744	3.41294	0.0278845	0.36464	0.339186	2	51654/285367
GO:0150079	negative regulation of neuroinflammatory response	2/294	17/18986	0.117647	7.59744	3.41294	0.0278845	0.36464	0.339186	2	3949/9572
GO:1901550	regulation of endothelial cell development	2/294	17/18986	0.117647	7.59744	3.41294	0.0278845	0.36464	0.339186	2	23236/7422
GO:1903140	regulation of establishment of endothelial barrier	2/294	17/18986	0.117647	7.59744	3.41294	0.0278845	0.36464	0.339186	2	23236/7422
GO:0019218	regulation of steroid metabolic process	5/294	110/18986	0.0454545	2.93537	2.55304	0.0282721	0.36464	0.339186	5	11218/3638/3949/9572/5978
GO:0071375	cellular response to peptide hormone stimulus	10/294	321/18986	0.0311526	2.01178	2.29286	0.0284894	0.36464	0.339186	10	132864/2689/3638/3667/8660/23175/5105/5166/23236/6655
GO:0032868	response to insulin	9/294	276/18986	0.0326087	2.10581	2.32087	0.0285507	0.36464	0.339186	9	132864/3638/3667/8660/23175/5105/5166/5465/6655
GO:0046467	membrane lipid biosynthetic process	6/294	149/18986	0.0402685	2.60047	2.45971	0.0286727	0.36464	0.339186	6	9429/56624/9334/5279/93183/84720
GO:0006040	amino sugar metabolic process	3/294	43/18986	0.0697674	4.50546	2.88606	0.0287628	0.36464	0.339186	3	4248/10724/140838
GO:0051348	negative regulation of transferase activity	7/294	190/18986	0.0368421	2.3792	2.39619	0.0288361	0.36464	0.339186	7	51654/11221/1849/8660/7026/5478/122809
GO:0009247	glycolipid biosynthetic process	4/294	75/18986	0.0533333	3.44417	2.65984	0.029054	0.36464	0.339186	4	9334/5279/93183/84720
GO:0090559	regulation of membrane permeability	4/294	75/18986	0.0533333	3.44417	2.65984	0.029054	0.36464	0.339186	4	81575/578/282991/3099
GO:0006694	steroid biosynthetic process	7/294	191/18986	0.0366492	2.36674	2.38086	0.0295532	0.36464	0.339186	7	47/11218/3157/3638/6307/9572/5978
GO:0030258	lipid modification	7/294	191/18986	0.0366492	2.36674	2.38086	0.0295532	0.36464	0.339186	7	1374/2108/3667/8660/5166/5465/81537
GO:0030038	contractile actin filament bundle assembly	5/294	112/18986	0.0446429	2.88296	2.5065	0.0302389	0.36464	0.339186	5	395/5216/6722/3925/7046
GO:0043149	stress fiber assembly	5/294	112/18986	0.0446429	2.88296	2.5065	0.0302389	0.36464	0.339186	5	395/5216/6722/3925/7046
GO:0001707	mesoderm formation	4/294	76/18986	0.0526316	3.39885	2.62794	0.0303073	0.36464	0.339186	4	57669/2296/6722/7296
GO:0006081	cellular aldehyde metabolic process	4/294	76/18986	0.0526316	3.39885	2.62794	0.0303073	0.36464	0.339186	4	55818/5105/347862/5978
GO:0045661	regulation of myoblast differentiation	4/294	76/18986	0.0526316	3.39885	2.62794	0.0303073	0.36464	0.339186	4	79647/1649/23236/9325
GO:1902893	regulation of miRNA transcription	4/294	76/18986	0.0526316	3.39885	2.62794	0.0303073	0.36464	0.339186	4	5465/5978/6722/7422
GO:0031331	positive regulation of cellular catabolic process	8/294	235/18986	0.0340426	2.19841	2.31834	0.0304275	0.36464	0.339186	8	9531/1374/3099/3146/3667/8660/79156/5465
GO:0014002	astrocyte development	3/294	44/18986	0.0681818	4.40306	2.83422	0.0305235	0.36464	0.339186	3	1021/3949/9572
GO:0032735	positive regulation of interleukin-12 production	3/294	44/18986	0.0681818	4.40306	2.83422	0.0305235	0.36464	0.339186	3	3146/3603/23236
GO:0048821	erythrocyte development	3/294	44/18986	0.0681818	4.40306	2.83422	0.0305235	0.36464	0.339186	3	440712/55027/6722
GO:0045862	positive regulation of proteolysis	10/294	325/18986	0.0307692	1.98702	2.25088	0.0306414	0.36464	0.339186	10	8313/578/414899/55908/991/55294/3146/9817/5978/122809
GO:0048638	regulation of developmental growth	10/294	325/18986	0.0307692	1.98702	2.25088	0.0306414	0.36464	0.339186	10	55636/11221/2296/23236/5465/6049/6722/7046/150465/7422
GO:0045786	negative regulation of cell cycle	12/294	419/18986	0.0286396	1.8495	2.2052	0.0307517	0.36464	0.339186	12	991/51654/1021/123879/54465/26270/2296/25896/84861/406924/7026/7158
GO:0001522	pseudouridine synthesis	2/294	18/18986	0.111111	7.17536	3.2873	0.0310546	0.36464	0.339186	2	54517/285367
GO:0001991	regulation of systemic arterial blood pressure by circulatory renin-angiotensin	2/294	18/18986	0.111111	7.17536	3.2873	0.0310546	0.36464	0.339186	2	1215/1511
GO:0002424	T cell mediated immune response to tumor cell	2/294	18/18986	0.111111	7.17536	3.2873	0.0310546	0.36464	0.339186	2	3146/84861
GO:0006991	response to sterol depletion	2/294	18/18986	0.111111	7.17536	3.2873	0.0310546	0.36464	0.339186	2	55294/3638
GO:0010002	cardioblast differentiation	2/294	18/18986	0.111111	7.17536	3.2873	0.0310546	0.36464	0.339186	2	5978/6722
GO:0034112	positive regulation of homotypic cell-cell adhesion	2/294	18/18986	0.111111	7.17536	3.2873	0.0310546	0.36464	0.339186	2	1511/10630
GO:0071025	RNA surveillance	2/294	18/18986	0.111111	7.17536	3.2873	0.0310546	0.36464	0.339186	2	54512/6832
GO:0097191	extrinsic apoptotic signaling pathway	8/294	236/18986	0.0338983	2.18909	2.30527	0.0310903	0.36464	0.339186	8	9531/578/282991/2730/3148/8737/81537/7046
GO:0010506	regulation of autophagy	11/294	373/18986	0.0294906	1.90445	2.2125	0.0314467	0.36464	0.339186	11	9531/11067/1649/2072/55294/3099/3146/9817/84861/79142/79156
GO:0045911	positive regulation of DNA recombination	4/294	77/18986	0.0519481	3.35471	2.59657	0.0315921	0.36464	0.339186	4	10902/9643/7037/7158
GO:0061614	miRNA transcription	4/294	77/18986	0.0519481	3.35471	2.59657	0.0315921	0.36464	0.339186	4	5465/5978/6722/7422
GO:0000725	recombinational repair	7/294	194/18986	0.0360825	2.33014	2.33541	0.0317767	0.36464	0.339186	7	10902/1108/2072/51659/9643/119392/7158
GO:0042770	signal transduction in response to DNA damage	7/294	194/18986	0.0360825	2.33014	2.33541	0.0317767	0.36464	0.339186	7	602/8444/54465/26270/2305/25896/7158
GO:2001235	positive regulation of apoptotic signaling pathway	6/294	153/18986	0.0392157	2.53248	2.38689	0.0320538	0.36464	0.339186	6	1649/55294/79156/8737/6477/7046
GO:1901800	positive regulation of proteasomal protein catabolic process	5/294	114/18986	0.0438596	2.83238	2.46099	0.0322898	0.36464	0.339186	5	8313/991/55294/9817/122809
GO:0060326	cell chemotaxis	10/294	328/18986	0.0304878	1.96885	2.21979	0.0323291	0.36464	0.339186	10	79647/6355/1511/63916/3146/3148/3603/5478/56833/7422
GO:1990000	amyloid fibril formation	3/294	45/18986	0.0666667	4.30522	2.78391	0.0323397	0.36464	0.339186	3	3949/8737/6477
GO:0048332	mesoderm morphogenesis	4/294	78/18986	0.0512821	3.3117	2.56571	0.0329084	0.36464	0.339186	4	57669/2296/6722/7296
GO:0043603	amide metabolic process	13/294	472/18986	0.0275424	1.77864	2.14836	0.0330262	0.36464	0.339186	13	47/56624/9334/138199/1215/1511/2730/3157/347731/4248/140838/5166/10166
GO:0042113	B cell activation	9/294	284/18986	0.0316901	2.04649	2.22845	0.0333811	0.36464	0.339186	9	578/602/8660/79840/6461/56833/7037/7158/200081
GO:0006469	negative regulation of protein kinase activity	6/294	155/18986	0.0387097	2.4998	2.35133	0.0338377	0.36464	0.339186	6	51654/11221/1849/7026/5478/122809
GO:0030595	leukocyte chemotaxis	8/294	240/18986	0.0333333	2.15261	2.25364	0.0338405	0.36464	0.339186	8	79647/6355/1511/3146/3603/5478/56833/7422
GO:0006006	glucose metabolic process	7/294	197/18986	0.035533	2.29466	2.2908	0.0341096	0.36464	0.339186	7	1374/3099/3667/8660/5105/5166/5465
GO:0005978	glycogen biosynthetic process	3/294	46/18986	0.0652174	4.21162	2.73505	0.0342112	0.36464	0.339186	3	3667/8660/9572
GO:0009250	glucan biosynthetic process	3/294	46/18986	0.0652174	4.21162	2.73505	0.0342112	0.36464	0.339186	3	3667/8660/9572
GO:0045601	regulation of endothelial cell differentiation	3/294	46/18986	0.0652174	4.21162	2.73505	0.0342112	0.36464	0.339186	3	81575/23236/7422
GO:0090207	regulation of triglyceride metabolic process	3/294	46/18986	0.0652174	4.21162	2.73505	0.0342112	0.36464	0.339186	3	55294/3949/7069
GO:0006071	glycerol metabolic process	2/294	19/18986	0.105263	6.79771	3.17092	0.0343594	0.36464	0.339186	2	2820/5105
GO:0030540	female genitalia development	2/294	19/18986	0.105263	6.79771	3.17092	0.0343594	0.36464	0.339186	2	578/55636
GO:0030812	negative regulation of nucleotide catabolic process	2/294	19/18986	0.105263	6.79771	3.17092	0.0343594	0.36464	0.339186	2	5465/5515
GO:0033122	negative regulation of purine nucleotide catabolic process	2/294	19/18986	0.105263	6.79771	3.17092	0.0343594	0.36464	0.339186	2	5465/5515
GO:0045820	negative regulation of glycolytic process	2/294	19/18986	0.105263	6.79771	3.17092	0.0343594	0.36464	0.339186	2	5465/5515
GO:0048339	paraxial mesoderm development	2/294	19/18986	0.105263	6.79771	3.17092	0.0343594	0.36464	0.339186	2	57669/2296
GO:0060263	regulation of respiratory burst	2/294	19/18986	0.105263	6.79771	3.17092	0.0343594	0.36464	0.339186	2	11221/56833
GO:0060749	mammary gland alveolus development	2/294	19/18986	0.105263	6.79771	3.17092	0.0343594	0.36464	0.339186	2	374/7422
GO:0060977	coronary vasculature morphogenesis	2/294	19/18986	0.105263	6.79771	3.17092	0.0343594	0.36464	0.339186	2	7046/7422
GO:0061377	mammary gland lobule development	2/294	19/18986	0.105263	6.79771	3.17092	0.0343594	0.36464	0.339186	2	374/7422
GO:0070525	tRNA threonylcarbamoyladenosine metabolic process	2/294	19/18986	0.105263	6.79771	3.17092	0.0343594	0.36464	0.339186	2	51654/112858
GO:2000811	negative regulation of anoikis	2/294	19/18986	0.105263	6.79771	3.17092	0.0343594	0.36464	0.339186	2	5166/51651
GO:1905039	carboxylic acid transmembrane transport	6/294	156/18986	0.0384615	2.48378	2.33377	0.0347532	0.36767	0.342005	6	1374/8660/94081/10166/6519/55244
GO:0032436	positive regulation of proteasomal ubiquitin-dependent protein catabolic process	4/294	80/18986	0.05	3.22891	2.50547	0.0356361	0.374676	0.348522	4	8313/991/9817/122809
GO:0035914	skeletal muscle cell differentiation	4/294	80/18986	0.05	3.22891	2.50547	0.0356361	0.374676	0.348522	4	79647/283149/7832/26508
GO:0097529	myeloid leukocyte migration	8/294	243/18986	0.0329218	2.12603	2.21557	0.0360087	0.376453	0.350175	8	79647/6355/1511/3146/23236/5478/56833/7422
GO:0055010	ventricular cardiac muscle tissue morphogenesis	3/294	47/18986	0.0638298	4.12201	2.68755	0.0361377	0.376453	0.350175	3	55636/2296/7046
GO:0090278	negative regulation of peptide hormone secretion	3/294	47/18986	0.0638298	4.12201	2.68755	0.0361377	0.376453	0.350175	3	3667/8609/5978
GO:0003002	regionalization	12/294	430/18986	0.027907	1.80218	2.11017	0.0363837	0.377856	0.35148	12	8313/8553/7832/1649/57669/2296/26508/3224/7026/54345/6722/7046
GO:1903825	organic acid transmembrane transport	6/294	159/18986	0.0377358	2.43691	2.28187	0.0375953	0.381991	0.355327	6	1374/8660/94081/10166/6519/55244
GO:1902105	regulation of leukocyte differentiation	10/294	337/18986	0.0296736	1.91627	2.12844	0.0377828	0.381991	0.355327	10	1021/11221/55294/3146/619554/5105/8737/6461/56833/6655
GO:0006085	acetyl-CoA biosynthetic process	2/294	20/18986	0.1	6.45782	3.06265	0.0377942	0.381991	0.355327	2	47/5166
GO:0006670	sphingosine metabolic process	2/294	20/18986	0.1	6.45782	3.06265	0.0377942	0.381991	0.355327	2	56624/81537
GO:0008334	histone mRNA metabolic process	2/294	20/18986	0.1	6.45782	3.06265	0.0377942	0.381991	0.355327	2	54512/27257
GO:0036499	PERK-mediated unfolded protein response	2/294	20/18986	0.1	6.45782	3.06265	0.0377942	0.381991	0.355327	2	1649/84919
GO:0070875	positive regulation of glycogen metabolic process	2/294	20/18986	0.1	6.45782	3.06265	0.0377942	0.381991	0.355327	2	3667/8660
GO:1902001	fatty acid transmembrane transport	2/294	20/18986	0.1	6.45782	3.06265	0.0377942	0.381991	0.355327	2	1374/8660
GO:1903978	regulation of microglial cell activation	2/294	20/18986	0.1	6.45782	3.06265	0.0377942	0.381991	0.355327	2	3949/9572
GO:0002792	negative regulation of peptide secretion	3/294	48/18986	0.0625	4.03614	2.64135	0.0381189	0.382994	0.356259	3	3667/8609/5978
GO:0010634	positive regulation of epithelial cell migration	3/294	48/18986	0.0625	4.03614	2.64135	0.0381189	0.382994	0.356259	3	57669/8660/5216
GO:0003151	outflow tract morphogenesis	4/294	82/18986	0.0487805	3.15016	2.4471	0.0384909	0.384163	0.357347	4	2296/26508/54345/7422
GO:0030516	regulation of axon extension	4/294	82/18986	0.0487805	3.15016	2.4471	0.0384909	0.384163	0.357347	4	6049/6722/150465/7422
GO:0035966	response to topologically incorrect protein	6/294	160/18986	0.0375	2.42168	2.26483	0.0385747	0.384163	0.357347	6	9531/578/1649/26270/10808/84919
GO:0007548	sex differentiation	9/294	292/18986	0.0308219	1.99042	2.13901	0.0387501	0.384782	0.357923	9	578/55636/8890/2296/2796/3148/7026/7046/7422
GO:0032392	DNA geometric change	4/294	83/18986	0.0481928	3.1122	2.41858	0.039966	0.392982	0.36555	4	51659/3146/3148/6832
GO:0071901	negative regulation of protein serine/threonine kinase activity	4/294	83/18986	0.0481928	3.1122	2.41858	0.039966	0.392982	0.36555	4	51654/11221/1849/7026
GO:0051701	biological process involved in interaction with host	7/294	204/18986	0.0343137	2.21592	2.18978	0.039989	0.392982	0.36555	7	3146/3949/4684/5465/5478/7037/7726
GO:0030521	androgen receptor signaling pathway	3/294	49/18986	0.0612245	3.95377	2.59639	0.0401545	0.392982	0.36555	3	26508/55818/6049
GO:0061028	establishment of endothelial barrier	3/294	49/18986	0.0612245	3.95377	2.59639	0.0401545	0.392982	0.36555	3	23236/54345/7422
GO:0016054	organic acid catabolic process	8/294	249/18986	0.0321285	2.0748	2.14106	0.0406223	0.395282	0.36769	8	138199/1374/2108/3667/8660/23175/5105/5465
GO:0046395	carboxylic acid catabolic process	8/294	249/18986	0.0321285	2.0748	2.14106	0.0406223	0.395282	0.36769	8	138199/1374/2108/3667/8660/23175/5105/5465
GO:0010985	negative regulation of lipoprotein particle clearance	2/294	21/18986	0.0952381	6.15031	2.96154	0.041354	0.400109	0.37218	2	3949/29116
GO:0031954	positive regulation of protein autophosphorylation	2/294	21/18986	0.0952381	6.15031	2.96154	0.041354	0.400109	0.37218	2	5154/7422
GO:0070227	lymphocyte apoptotic process	4/294	84/18986	0.047619	3.07515	2.39049	0.041473	0.40012	0.37219	4	578/602/8660/8737
GO:0045444	fat cell differentiation	8/294	251/18986	0.0318725	2.05827	2.11669	0.0422438	0.40281	0.374693	8	8313/55908/1649/11221/3638/9572/23236/7422
GO:0002347	response to tumor cell	3/294	50/18986	0.06	3.87469	2.5526	0.0422441	0.40281	0.374693	3	3146/84861/10628
GO:0010907	positive regulation of glucose metabolic process	3/294	50/18986	0.06	3.87469	2.5526	0.0422441	0.40281	0.374693	3	3667/8660/5465
GO:0060976	coronary vasculature development	3/294	50/18986	0.06	3.87469	2.5526	0.0422441	0.40281	0.374693	3	6722/7046/7422
GO:0031348	negative regulation of defense response	9/294	297/18986	0.030303	1.95692	2.08454	0.0423892	0.40281	0.374693	9	11221/55527/3949/23609/9572/5465/81858/56833/84640
GO:0016049	cell growth	13/294	490/18986	0.0265306	1.7133	2.00624	0.0424635	0.40281	0.374693	13	10668/123879/57669/54512/84861/5465/6049/6722/54879/6832/7046/150465/7422
GO:0022408	negative regulation of cell-cell adhesion	7/294	207/18986	0.0338164	2.1838	2.14773	0.0426993	0.403918	0.375723	7	1511/57669/23560/3146/5465/7422/80139
GO:0051091	positive regulation of DNA-binding transcription factor activity	7/294	208/18986	0.0336538	2.17331	2.13388	0.0436285	0.41112	0.382422	7	1649/5478/8737/6722/7037/7158/7726
GO:0000956	nuclear-transcribed mRNA catabolic process	5/294	124/18986	0.0403226	2.60396	2.2473	0.043831	0.41112	0.382422	5	7832/9337/54512/27257/25804
GO:0032365	intracellular lipid transport	3/294	51/18986	0.0588235	3.79872	2.50994	0.0443873	0.41112	0.382422	3	1374/3949/81537
GO:0050810	regulation of steroid biosynthetic process	4/294	86/18986	0.0465116	3.00364	2.33555	0.0445824	0.41112	0.382422	4	11218/3638/9572/5978
GO:0030307	positive regulation of cell growth	6/294	166/18986	0.0361446	2.33415	2.16521	0.0447917	0.41112	0.382422	6	54512/84861/6722/6832/7046/7422
GO:0010988	regulation of low-density lipoprotein particle clearance	2/294	22/18986	0.0909091	5.87075	2.86677	0.0450343	0.41112	0.382422	2	3949/29116
GO:0019400	alditol metabolic process	2/294	22/18986	0.0909091	5.87075	2.86677	0.0450343	0.41112	0.382422	2	2820/5105
GO:0035795	negative regulation of mitochondrial membrane permeability	2/294	22/18986	0.0909091	5.87075	2.86677	0.0450343	0.41112	0.382422	2	578/3099
GO:0040019	positive regulation of embryonic development	2/294	22/18986	0.0909091	5.87075	2.86677	0.0450343	0.41112	0.382422	2	9334/23236
GO:0043249	erythrocyte maturation	2/294	22/18986	0.0909091	5.87075	2.86677	0.0450343	0.41112	0.382422	2	440712/55027
GO:0044241	lipid digestion	2/294	22/18986	0.0909091	5.87075	2.86677	0.0450343	0.41112	0.382422	2	56624/3949
GO:0046519	sphingoid metabolic process	2/294	22/18986	0.0909091	5.87075	2.86677	0.0450343	0.41112	0.382422	2	56624/81537
GO:1905146	lysosomal protein catabolic process	2/294	22/18986	0.0909091	5.87075	2.86677	0.0450343	0.41112	0.382422	2	3949/4248
GO:0062012	regulation of small molecule metabolic process	10/294	348/18986	0.0287356	1.8557	2.02051	0.0452749	0.412208	0.383434	10	1374/3638/3667/8660/3949/9572/5166/5465/5515/5978
GO:0048469	cell maturation	7/294	210/18986	0.0333333	2.15261	2.1064	0.0455259	0.413385	0.384529	7	9334/55908/440712/55027/6461/54345/7422
GO:0000079	regulation of cyclin-dependent protein serine/threonine kinase activity	4/294	87/18986	0.045977	2.96911	2.30867	0.0461848	0.41741	0.388273	4	51654/23560/7026/29950
GO:0006090	pyruvate metabolic process	5/294	126/18986	0.0396825	2.56263	2.2071	0.0464004	0.41741	0.388273	5	3099/5105/5166/5465/5515
GO:0021761	limbic system development	5/294	126/18986	0.0396825	2.56263	2.2071	0.0464004	0.41741	0.388273	5	7832/1021/30062/10501/6722
GO:0000959	mitochondrial RNA metabolic process	3/294	52/18986	0.0576923	3.72567	2.46834	0.0465837	0.41741	0.388273	3	51654/6832/57215
GO:0001974	blood vessel remodeling	3/294	52/18986	0.0576923	3.72567	2.46834	0.0465837	0.41741	0.388273	3	578/55636/2296
GO:0021700	developmental maturation	10/294	350/18986	0.0285714	1.84509	2.0013	0.0467379	0.417689	0.388533	10	9334/55908/440712/991/1649/55027/5216/6461/54345/7422
GO:0071347	cellular response to interleukin-1	4/294	88/18986	0.0454545	2.93537	2.28218	0.0478189	0.425221	0.395539	4	9572/5105/23236/27316
GO:0048732	gland development	12/294	450/18986	0.0266667	1.72209	1.94419	0.0484315	0.425221	0.395539	12	374/1374/55294/2296/3099/8660/5105/5154/6722/7046/7422/80139
GO:0045732	positive regulation of protein catabolic process	7/294	213/18986	0.0328638	2.12229	2.06576	0.0484701	0.425221	0.395539	7	8313/991/55294/9817/3949/29116/122809
GO:0000963	mitochondrial RNA processing	2/294	23/18986	0.0869565	5.6155	2.77767	0.0488305	0.425221	0.395539	2	51654/6832
GO:0034472	snRNA 3'-end processing	2/294	23/18986	0.0869565	5.6155	2.77767	0.0488305	0.425221	0.395539	2	54512/25896
GO:0045736	negative regulation of cyclin-dependent protein serine/threonine kinase activity	2/294	23/18986	0.0869565	5.6155	2.77767	0.0488305	0.425221	0.395539	2	51654/7026
GO:0051443	positive regulation of ubiquitin-protein transferase activity	2/294	23/18986	0.0869565	5.6155	2.77767	0.0488305	0.425221	0.395539	2	991/55294
GO:0000387	spliceosomal snRNP assembly	3/294	53/18986	0.0566038	3.65537	2.42775	0.0488328	0.425221	0.395539	3	11218/25804/26828
GO:0031648	protein destabilization	3/294	53/18986	0.0566038	3.65537	2.42775	0.0488328	0.425221	0.395539	3	55294/29116/9572
GO:0051403	stress-activated MAPK cascade	3/294	53/18986	0.0566038	3.65537	2.42775	0.0488328	0.425221	0.395539	3	11221/2305/5478
GO:0030099	myeloid cell differentiation	12/294	451/18986	0.0266075	1.71827	1.93611	0.049098	0.425857	0.39613	12	440712/1021/8444/55294/55027/3148/619554/8737/94081/6722/7037/7422
GO:0045927	positive regulation of growth	8/294	259/18986	0.030888	1.99469	2.02142	0.0491566	0.425857	0.39613	8	55636/54512/84861/23236/6722/6832/7046/7422
GO:0009791	post-embryonic development	4/294	89/18986	0.0449438	2.90239	2.25606	0.0494848	0.426524	0.396751	4	578/27148/7046/7422
GO:0033077	T cell differentiation in thymus	4/294	89/18986	0.0449438	2.90239	2.25606	0.0494848	0.426524	0.396751	4	1021/8325/6655/6722
GO:0016032	viral process	12/294	452/18986	0.0265487	1.71447	1.92805	0.0497707	0.427902	0.398033	12	6355/10614/3146/3949/4684/5465/5478/10465/5978/6882/7037/7726
