## Supplementary Dataset 4 for "Remodeling of human diurnal adipose tissue transcriptome by the composition of morning and afternoon meals"

### Sheet: Sheet1
Pathway	Code	Main_Category	Sub_Category	ES at 8:00	ES at 12:20	ES at 19:00	NES at 8:00	NES at 12:20	NES at 19:00	NOM p-val at 8:00	NOM p-val at 12:20	NOM p-val at 19:00	FDR q-val at 8:00	FDR q-val at 12:20	FDR q-val at 19:00	Gene % at 8:00	Gene % at 12:20	Gene % at 19:00	Lead_genes at 8:00	Lead_genes at 12:20	Lead_genes at 19:00
Neutrophil extracellular trap formation	04613 Neutrophil extracellular trap formation	5. Organismal Systems	5.1. Immune system	-0.737987	-0.690709	-0.755026	-2.61748	-2.3582	-2.516	<0.001	<0.001	<0.001	<0.001	<0.001	<0.001	0.0904	0.0788	0.063	AQP9;FCGR3B;SIGLEC9;CR1;PRKCB;CLEC7A;TLR8;NCF2;TLR2;FPR1;FPR2;C5AR1;ITGAL;ITGAM;PADI4;PIK3CD;FCGR2A;ITGB3;ITGB2;PLCB2;SELPLG;SYK;CYBB;NCF4;PLCG2;GP1BA;CASP4;ITGA2B;MAPK13;RAC2;CASP1;ATG7;FCGR3A;CYBA;FPR3;RAF1;MAPK1;NFKB1;HDAC4;HDAC1;AGER;PRKCA	AQP9;CLEC7A;FCGR3B;PRKCB;ITGAL;FPR1;SIGLEC9;TLR2;FPR2;TLR8;C5AR1;PIK3CD;ITGB3;NCF2;PADI4;SELPLG;GP1BA;CR1;TLR7;CYBB;FCGR2A;PLCB2;CASP1;NCF4;ITGAM;SYK;ITGB2;RAC2;ITGA2B;PLCG2;CASP4;MAPK13;HDAC4;AGER;MAPK1;CYBA;RAF1;HDAC1;TLR4;ATG7	AQP9;CR1;PADI4;FPR1;CLEC7A;C5AR1;PRKCB;RAC2;NCF4;FCGR3B;PIK3CD;ITGAL;SIGLEC9;NCF2;SELPLG;FPR2;ITGB3;SYK;PLCB2;TLR8;TLR2;ITGB2;ITGAM;FCGR2A;GP1BA;CASP1;ITGA2B;MAPK13;CASP4;CYBB;PLCG2;TLR4;RAF1;AGER;CYBA;CAMP;PPIF;MAPK14;CTSG;MAPK1
Hematopoietic cell lineage	04640 Hematopoietic cell lineage	5. Organismal Systems	5.1. Immune system	-0.663398	-0.673237	-0.759872	-2.31011	-2.26302	-2.51493	<0.001	<0.001	<0.001	<0.001	<0.001	<0.001	0.0758	0.1497	0.1176	IL1B;CR1;CSF3R;ITGA4;MS4A1;ITGAM;IL7R;GYPA;ITGB3;IL1R2;CD37;IL6R;TFRC;CD22;GP1BA;CD2;IL4R;ITGA2B;ANPEP;ITGA3;CD55;CD3D;CD9;CD3G;CSF2RA;CD5;GP5;ITGA5;CD3E;CSF3;CD44;CD7	GYPA;IL7R;MS4A1;ITGA4;IL1B;CD3D;CD2;CSF3R;ITGB3;CD22;CD37;GP1BA;CR1;IL1R2;IL6R;CD3G;CSF2RA;ITGAM;IL4R;ITGA2B;CD3E;CD55;CD14;CD33;FCER2;HLA-DOB;CD5;FLT3LG;CD1C;CD38;HLA-DQB1;ANPEP;GP9;HLA-DQA1;CD44;CD7;HLA-DMB;CD4;HLA-DPB1;GP5;CR1L;CR2;ITGA5;HLA-DRB1;IL2RA;FLT3;CD8A;CD19;HLA-DOA;CD1A;CSF1R;IL7;IL5RA;HLA-DPA1	CSF3R;MS4A1;CR1;IL7R;IL1R2;IL1B;ITGA4;CD37;ITGB3;IL6R;CD22;ITGAM;CD3D;CD3E;CD2;ANPEP;GYPA;CD3G;GP1BA;CSF2RA;ITGA2B;CD55;IL4R;CD5;CD14;CD7;CD44;HLA-DQB1;CD33;CD1C;FCER2;CD9;CD4;HLA-DOB;FLT3LG;ITGA5;IL6;GP5;GP9;TNF;CD38;HLA-DOA;KIT;CD8A;CD1D;HLA-DQA1
Natural killer cell mediated cytotoxicity	04650 Natural killer cell mediated cytotoxicity	5. Organismal Systems	5.1. Immune system	-0.682483	-0.708924	-0.701952	-2.45394	-2.48522	-2.40246	<0.001	<0.001	<0.001	<0.001	<0.001	<0.001	0.092	0.0957	0.1107	FCGR3B;PRKCB;CD48;KLRC4-KLRK1;PTPN6;ITGAL;PIK3CD;VAV1;ITGB2;KLRD1;SYK;LCP2;TYROBP;FCER1G;PLCG2;PRF1;PAK1;LAT;RAC2;GRB2;PTK2B;GZMB;PPP3R1;SH2D1B;HCST;BID;CD247;HRAS;CASP3;VAV3;IFNAR2;FCGR3A;VAV2;CD244;SH2D1A;RAF1;HLA-B;SH3BP2;MAPK1;HLA-C;TNFSF10;NFATC2;RAET1G;PRKCA;KLRC2	CD48;FCGR3B;PRKCB;ITGAL;KLRD1;CD244;PIK3CD;SH2D1B;PRF1;VAV1;PTPN6;CD247;SH2D1A;LAT;KIR2DL3;VAV3;KLRC4-KLRK1;SYK;PTK2B;ITGB2;LCP2;GZMB;ZAP70;RAC2;KLRC3;TYROBP;PAK1;FCER1G;PLCG2;BID;LCK;FASLG;HCST;KLRC1;SH3BP2;MAPK1;NCR1;KIR2DL1;GRB2;NCR3;RAF1;FAS;KIR3DL3;IFNAR2;NFATC2;KRAS;HLA-C;IFNGR2;TNFRSF10A;HLA-B;VAV2	PRKCB;RAC2;FCGR3B;PIK3CD;ITGAL;PTPN6;PRF1;SYK;CD48;VAV1;ITGB2;LCP2;PTK2B;CD244;KLRD1;PAK1;SH2D1B;CD247;TYROBP;LAT;FCER1G;VAV3;PLCG2;IFNGR2;ZAP70;BID;RAF1;GRB2;HLA-B;GZMB;SH3BP2;HCST;KIR2DL3;KLRC4-KLRK1;LCK;HLA-C;MAPK1;HLA-A;KIR3DL1;KRAS;FASLG;KLRC3;FAS;TNF;SH2D1A;FYN;KIR2DL1;HLA-E;NFATC2;SOS2;NCR3
B cell receptor signaling pathway	04662 B cell receptor signaling pathway	5. Organismal Systems	5.1. Immune system	-0.761929	-0.674494	-0.705834	-2.59125	-2.21903	-2.27686	<0.001	<0.001	<0.001	<0.001	<0.001	<0.001	0.0836	0.1455	0.1131	FOS;PRKCB;DAPP1;LYN;PIK3AP1;PTPN6;FCGR2B;LILRA2;PIK3CD;VAV1;LILRB3;LILRB2;SYK;CD22;LILRA1;PLCG2;BTK;LILRB1;INPP5D;RAC2;GRB2;JUN;PPP3R1;HRAS;VAV3;LILRB4;VAV2;RAF1;CD72;MALT1;LILRA5;MAPK1;CD79A;NFKB1;CARD11;NFATC2	DAPP1;LILRB1;PRKCB;PIK3CD;LILRB3;VAV1;LYN;LILRB2;PTPN6;CD22;LILRA2;PIK3AP1;CD79A;BTK;LILRA1;INPP5D;VAV3;SYK;LILRA5;RAC2;PLCG2;BLNK;CARD11;MAPK1;LILRB4;GRB2;RAF1;CD79B;NFATC2;KRAS;VAV2;CR2;IFITM1;NFKBIB;NFKB1;LILRA4;CD19;HRAS;IKBKB;NFKBIA;MALT1	LILRB3;PRKCB;DAPP1;RAC2;PIK3CD;PTPN6;LILRA2;LYN;SYK;CD79A;CD22;VAV1;INPP5D;LILRB2;LILRA5;BTK;PIK3AP1;LILRA1;FOS;VAV3;PLCG2;LILRB1;RAF1;GRB2;MAPK1;BCL10;CARD11;KRAS;CD72;CD79B;NFATC2;IFITM1;SOS2;LILRA4
Chemokine signaling pathway	04062 Chemokine signaling pathway	5. Organismal Systems	5.1. Immune system	-0.598179	-0.575152	-0.612862	-2.31295	-2.10007	-2.22242	<0.001	<0.001	<0.001	<0.001	<0.001	<0.001	0.082	0.1457	0.1075	PPBP;ITK;PRKCB;CXCR1;LYN;DOCK2;HCK;FGR;CXCR4;PREX1;CCL5;WAS;PIK3CD;VAV1;CCR1;PLCB2;CXCL5;ARRB2;CCR7;CXCR2;PIK3R5;CCR2;CXCL1;PLCG2;CXCL8;PAK1;PIK3CG;JAK3;RAC2;RASGRP2;GRB2;GRK6;PF4V1;PTK2B;ADCY7;HRAS;CX3CR1;VAV3;RAP1A;CCR3;VAV2;PRKCZ;TIAM1;RAF1;CXCL16;MAPK1;GNG5;CCR4;NFKB1;XCR1	PPBP;ITK;CCL5;CXCL5;CCR2;HCK;PRKCB;DOCK2;CXCR1;JAK3;PIK3CD;VAV1;CCR7;LYN;CXCR4;WAS;PF4V1;CX3CR1;FGR;RASGRP2;PREX1;PLCB2;CXCR2;CXCL8;PIK3CG;PIK3R5;VAV3;CCR4;PTK2B;ARRB2;RAC2;GRK6;CCR3;PAK1;TIAM1;PIK3R6;CCR1;PLCG2;PF4;ADCY7;PRKCZ;CXCL10;JAK2;MAPK1;STAT1;GRB2;ADCY8;RAF1;KRAS;GNG5;GNB5;PRKACB;CCL28;VAV2;RAP1A;CCL4L2;CXCL1;NFKBIB;STAT2;CRKL;FOXO3;CXCR6;NFKB1;ELMO1;PXN;CCR6;HRAS;IKBKB;NFKBIA;GNB2;XCL2	PPBP;CCL5;CXCR1;ITK;PRKCB;HCK;RAC2;WAS;PREX1;CXCR2;PIK3CD;CXCR4;DOCK2;JAK3;LYN;FGR;PLCB2;ARRB2;VAV1;CXCL1;CCR2;PIK3R5;PTK2B;GRK6;PIK3CG;CCR7;CCR3;PF4;RASGRP2;CCR1;PAK1;CXCL5;VAV3;CCR4;PLCG2;TIAM1;PXN;CX3CR1;CXCL8;RAF1;ADCY7;GRB2;GNG5;MAPK1;CXCR3;CCL27;ELMO1;KRAS;PIK3R6;GNG7;RAP1B;CXCL16;JAK2;ADCY8;GNAI2;RAP1A;PF4V1;CXCR5;GNAI3;PLCB1;CCL28;SOS2
Valine, leucine and isoleucine degradation	00280 Valine, leucine and isoleucine degradation	1. Metabolism	1.5. Amino acid metabolism	0.606249	0.722821	0.69111	2.10524	2.35839	2.2893	<0.001	<0.001	<0.001	<0.001	<0.001	<0.001	0.2838	0.1475	0.145	ALDH7A1;AACS;BCKDHA;HMGCS1;HIBADH;BCAT2;MCCC1;ALDH9A1;MCCC2;ACAT2;ACAT1;IVD;EHHADH;HMGCLL1;ACAA2;DBT;DLD;ECHS1;PCCA;PCCB;AUH;HADH;ALDH3A2;IL4I1;HMGCL;ACADSB;ACAD8;HIBCH;ALDH2;HADHB;HADHA;MCEE	AOX1;ACAT1;HADH;ACAA2;ALDH3A2;ALDH6A1;MCCC1;HIBADH;ECHS1;ALDH7A1;EHHADH;OXCT1;ALDH2;AACS;BCAT1;BCKDHB;HMGCS1;ALDH1B1;ACADM;ALDH9A1;ACADSB;ACADS;DLD;HMGCL;BCKDHA;PCCA;PCCB;DBT;HADHB;HADHA;HIBCH	AACS;ACAT2;ALDH1B1;BCKDHB;HMGCS1;ACAA2;ACADS;ALDH3A2;ALDH6A1;MCCC2;DLD;ACAT1;PCCA;OXCT1;EHHADH;ACADSB;HIBADH;ECHS1;IVD;ALDH9A1;MCCC1;MCEE;DBT;HMGCL;HIBCH;HADHB;HSD17B10;ACADM;BCAT1
Leishmaniasis	05140 Leishmaniasis	6. Human Diseases	6.5. Infectious disease: parasitic	-0.708348	-0.678942	-0.757989	-2.36121	-2.16802	-2.35661	<0.001	<0.001	<0.001	<0.001	<0.001	<0.001	0.0864	0.1497	0.0671	FCGR3B;IL1B;CR1;FOS;PRKCB;ITGA4;NCF2;TLR2;PTPN6;ITGAM;FCGR2A;ITGB2;PTGS2;CYBB;NCF4;TGFB1;MAPK13;MYD88;JUN;FCGR3A;CYBA;MAPK1;NFKB1;ELK1;TAB2;HLA-DOB	FCGR3B;ITGA4;IL1B;PRKCB;TLR2;PTPN6;NCF2;CR1;CYBB;FCGR2A;TGFB1;NCF4;ITGAM;PTGS2;ITGB2;MYD88;MAPK13;HLA-DOB;HLA-DQB1;IRAK4;JAK2;MAPK1;STAT1;CYBA;HLA-DQA1;TLR4;HLA-DMB;IFNGR2;HLA-DPB1;CR1L;HLA-DRB1;MAPK14;NFKBIB;NFKB1;HLA-DOA;NFKBIA;TAB2;HLA-DPA1	CR1;PRKCB;NCF4;IL1B;FCGR3B;NCF2;PTPN6;ITGA4;TLR2;PTGS2;ITGB2;ITGAM;FCGR2A;TGFB1;MAPK13;CYBB;FOS;IFNGR2;TLR4;HLA-DQB1;CYBA;MYD88;IRAK4;MAPK14;MAPK1;HLA-DOB
Osteoclast differentiation	04380 Osteoclast differentiation	5. Organismal Systems	5.8. Development and regeneration	-0.705245	-0.604884	-0.673011	-2.5443	-2.09757	-2.29177	<0.001	<0.001	<0.001	<0.001	<0.001	<0.001	0.0929	0.0901	0.0822	FCGR3B;IL1B;FOS;NCF2;FOSB;FCGR2B;LILRA2;PIK3CD;FCGR2A;ITGB3;TREM2;LILRB3;SIRPB1;LILRB2;SYK;LCP2;NCF4;SPI1;TYROBP;TGFB1;LILRA1;PLCG2;BTK;JUNB;LILRB1;MAPK13;CAMK4;GRB2;JUN;PPP3R1;SIRPG;CYLD;IFNAR2;TNFRSF11A;LILRB4;FCGR3A;CYBA;SOCS3;TEC;TGFBR1;LILRA5;MAPK1;OSCAR;MAP2K6;NFKB1;NFATC2;ACP5;TAB2;CREB1;RELB	FCGR3B;LILRB1;IL1B;SIRPG;PIK3CD;LILRB3;ITGB3;LILRB2;NCF2;LILRA2;CAMK4;SIRPB1;FCGR2A;BTK;LILRA1;TGFB1;NCF4;SYK;SPI1;LILRA5;LCP2;TYROBP;PLCG2;LCK;BLNK;CYLD;MAPK13;OSCAR;TEC;TYK2;CREB1;MAPK1;LILRB4;STAT1;GRB2;CYBA;IFNAR2;TRAF2;NFATC2;IRF9;IFNGR2;NFKB2;JUNB;MAP2K6	LILRB3;NCF4;IL1B;FCGR3B;SIRPB1;PIK3CD;NCF2;SPI1;LILRA2;ITGB3;SYK;SIRPG;FCGR2A;LCP2;LILRB2;LILRA5;JUNB;BTK;SOCS3;TGFB1;MAPK13;CAMK4;LILRA1;TYROBP;FOS;FOSL2;PLCG2;OSCAR;IFNGR2;LILRB1;CYLD;GRB2;CYBA;TYK2;CREB1;MAPK14;LCK;MAPK1;MAP3K14;TNFRSF1A;GAB2;IRF9;NFKB2
NF-kappa B signaling pathway	04064 NF-kappa B signaling pathway	3. Environmental Information Processing	3.2. Signal transduction	-0.568453	-0.667405	-0.698648	-2.0091	-2.27624	-2.31719	<0.001	<0.001	<0.001	<0.001	<0.001	<0.001	0.138	0.1499	0.0925	IL1B;BCL2A1;PRKCB;LYN;PTGS2;SYK;CXCL1;PLCG2;CXCL8;TNFSF13B;BTK;ATM;LAT;BIRC3;MYD88;PRKCQ;TRIM25;DDX58;TNFSF14;BCL2L1;CYLD;TNFRSF11A;MALT1;TNFAIP3;LTB;NFKB1;CARD11;TAB2;RELB;LY96;BLNK;ICAM1;TLR4;TNFRSF13C;TRAF3;LCK;GADD45B;CFLAR	IL1B;PRKCB;BCL2A1;LYN;PRKCQ;BIRC3;TNFSF13B;BTK;LAT;CXCL8;PTGS2;SYK;LTB;TNFSF14;ZAP70;CD40LG;DDX58;ATM;PLCG2;MYD88;CD14;LCK;BLNK;CYLD;TNFRSF13C;CARD11;LY96;TRIM25;TRAF1;BCL2L1;IRAK4;TRAF3;TLR4;TRAF2;TNFAIP3;TRAF5;NFKB2;LTA;CCL4L2;TRADD;CSNK2A3;CXCL1;NFKB1;GADD45B;RELB;IKBKB;NFKBIA;MAP3K14;TAB2;MALT1;CFLAR	PRKCB;BCL2A1;IL1B;LYN;SYK;PTGS2;CXCL1;PRKCQ;BIRC3;LTB;BTK;TRIM25;ATM;LAT;TNFSF13B;PLCG2;LY96;CD14;TNFSF14;ZAP70;CXCL8;TLR4;CYLD;CD40LG;MYD88;BCL2L1;IRAK4;TNFRSF13C;CSNK2A1;GADD45B;LCK;MAP3K14;BCL10;CARD11;TNFRSF1A;NFKB2;TRAF5;TRAF1;CFLAR;TNF
Th17 cell differentiation	04659 Th17 cell differentiation	5. Organismal Systems	5.1. Immune system	-0.552133	-0.643051	-0.673241	-1.96131	-2.20439	-2.24979	<0.001	<0.001	<0.001	<0.001	<0.001	<0.001	0.1427	0.1433	0.1696	IL1B;FOS;IL2RG;IL6R;TGFB1;IL4R;JAK3;MAPK13;LAT;PRKCQ;IL1RAP;JUN;PPP3R1;CD3D;CD247;CD3G;RARA;IL27RA;IL2RB;IL21R;CD3E;TGFBR1;MAPK1;RORA;NFKB1;NFATC2;RUNX1;HLA-DOB;IL17F;STAT6;STAT5B;STAT1;LCK;HIF1A;JAK2;IL12RB1;RXRA;TYK2	IL1B;CD3D;JAK3;IL2RG;PRKCQ;CD247;LAT;IL6R;CD3G;TGFB1;IL4R;ZAP70;CD3E;IL21R;IL1RAP;IL12RB1;IRF4;IL2RB;LCK;IL27RA;MAPK13;HLA-DOB;RUNX1;TYK2;HLA-DQB1;JAK2;MAPK1;STAT1;HLA-DQA1;TBX21;NFATC2;STAT6;HLA-DMB;IFNGR2;CD4;HLA-DPB1;HLA-DRB1;RORA;MAPK14;IL2RA;NFKBIB;IL23A;NFKB1;HLA-DOA;RARA;IL23R;IKBKB;NFKBIA	IL1B;IL2RG;JAK3;IL6R;CD3D;CD3E;PRKCQ;CD3G;TGFB1;MAPK13;IL4R;CD247;LAT;IL1RAP;FOS;IFNGR2;IL2RB;ZAP70;HLA-DQB1;RUNX1;TYK2;MAPK14;LCK;MAPK1;STAT6;CD4;HLA-DOB;IRF4;IL6;JAK2;TBX21;RORA;HLA-DOA;NFATC2;RARA;IL27RA;IL12RB1;HLA-DQA1;HIF1A;NFKBIE;IL21R;STAT3;RORC;SMAD3;STAT5B;RXRB;HLA-DMB;IL23A;IKBKB;IKBKG;NFKB1
Citrate cycle (TCA cycle)	00020 Citrate cycle (TCA cycle)	1. Metabolism	1.1. Carbohydrate metabolism	0.658594	0.753659	0.766158	1.99295	2.22733	2.28657	<0.001	<0.001	<0.001	0.00081497	<0.001	<0.001	0.2881	0.2292	0.1319	ACLY;SUCLG1;MDH2;PCK2;IDH3G;PC;SUCLA2;FH;CS;DLD;ACO2;IDH2;SDHC;PDHA1;MDH1;IDH3A;PDHB;OGDH;IDH3B;ACO1;IDH1;OGDHL;DLAT	PCK1;PC;MDH1;ACO1;DLAT;IDH1;CS;PDHA1;SUCLG1;ACO2;MDH2;SUCLA2;DLD;IDH3A;DLST;ACLY;PCK2;FH;SUCLG2;SDHC;OGDH;IDH3B;PDHA2;SDHD;PDHB;IDH3G	PCK1;ACLY;SUCLA2;IDH1;SUCLG1;DLD;SDHC;PC;PDHA1;PCK2;FH;MDH1;DLAT;IDH3A;ACO2;OGDH;CS;DLST
Propanoate metabolism	00640 Propanoate metabolism	1. Metabolism	1.1. Carbohydrate metabolism	0.571228	0.721378	0.677577	1.86703	2.18685	2.11202	0.00250627	<0.001	<0.001	0.00402052	<0.001	<0.001	0.2031	0.1787	0.1121	SUCLG1;BCKDHA;ACAT2;SUCLA2;ACAT1;EHHADH;LDHA;DBT;ACOX1;DLD;LDHB;ECHS1;PCCA;ACSS2;PCCB;MLYCD;ACACA	ACSS3;ACAT1;ACACB;ALDH6A1;ECHS1;EHHADH;ACACA;SUCLG1;BCKDHB;ACSS2;SUCLA2;ACADS;LDHA;DLD;BCKDHA;ECHDC1;PCCA;PCCB;DBT;SUCLG2;HADHA;HIBCH;LDHB;ACOX1;MLYCD	ACACA;ACAT2;SUCLA2;BCKDHB;ACADS;ACSS2;ALDH6A1;SUCLG1;DLD;ACAT1;PCCA;EHHADH;LDHA;ECHS1;MCEE;DBT;HIBCH;LDHB
Peroxisome	04146 Peroxisome	4. Cellular Processes	4.1. Transport and catabolism	0.473289	0.5932	0.541497	1.8199	2.1409	2.02786	<0.001	<0.001	<0.001	0.00543313	<0.001	<0.001	0.2377	0.2658	0.1772	SLC27A2;ACOX2;ECH1;NUDT12;CRAT;FAR2;GNPAT;PEX11A;MPV17;ABCD1;PEX11G;PEX19;PXMP4;NUDT19;PXMP2;PEX5;EHHADH;HMGCLL1;MVK;PEX12;PECR;ACOX1;HACL1;GSTK1;ABCD2;PEX11B;DAO;IDH2;DHRS4;MPV17L;MLYCD;HAO2;PHYH;HMGCL;ECI2;ABCD3;SOD1	PEX11A;PHYH;PXMP2;SLC27A2;ACOX2;PEX19;IDH1;ECH1;EHHADH;HSD17B4;ABCD2;PECR;NUDT12;HACL1;EPHX2;CAT;SOD1;ACSL1;HMGCL;AGPS;SCP2;DECR2;ABCD4;PEX14;MPV17;MPV17L;CRAT;PEX11B;PEX10;MVK;NUDT19;ACOX1;FAR2;AGXT;NUDT7;MLYCD;PEX12;ECI2;SLC25A17;PAOX;ABCD3;PEX5L;PEX2;ACSL3;PIPOX;NOS2;ACOT8;ACSL5;GNPAT	SLC27A2;MVK;ABCD2;IDH1;ABCD1;SLC25A17;EHHADH;MPV17L2;PEX10;PEX11A;PEX19;DECR2;NUDT19;PEX14;PXMP2;HACL1;AGPS;PEX13;ACSL3;MPV17L;ECH1;PMVK;NUDT12;FAR2;ECI2;HMGCL;PECR;PHYH;MPV17;PEX5;CROT;ACOX2;SOD1;ABCD3;PAOX;GNPAT
Pyruvate metabolism	00620 Pyruvate metabolism	1. Metabolism	1.1. Carbohydrate metabolism	0.527594	0.758644	0.703075	1.80473	2.48132	2.33164	<0.001	<0.001	<0.001	0.00551075	<0.001	<0.001	0.2056	0.091	0.1121	ALDH7A1;MDH2;PCK2;ADH1C;ALDH9A1;PC;ME3;GRHPR;ME1;ACAT2;FH;ACYP1;ACAT1;LDHA;ACYP2;DLD;LDHB;ACSS2;PDHA1;ALDH3A2;ACACA;MDH1	PCK1;ADH1B;ME1;ACAT1;ACACB;PC;ALDH3A2;MDH1;DLAT;ADH1C;ALDH7A1;ALDH2;ACACA;PDHA1;ME3;GLO1;ALDH1B1;ADH5;ACSS2;ALDH9A1;MDH2;ACYP2;LDHA;DLD;GRHPR;LDHD;PCK2	PCK1;ACACA;ACAT2;ALDH1B1;ADH1C;ME1;ACSS2;ALDH3A2;ME3;DLD;ACAT1;ADH5;ACYP2;LDHD;PC;LDHA;PDHA1;PCK2;ALDH9A1;FH;MDH1;DLAT;GLO1;LDHB
Fatty acid degradation	00071 Fatty acid degradation	1. Metabolism	1.3. Lipid metabolism	0.483025	0.730084	0.645807	1.66752	2.32828	2.1093	0.00246305	<0.001	<0.001	0.0204286	<0.001	<0.001	0.3104	0.1652	0.146	ALDH7A1;ADH1C;ALDH9A1;ACADL;ACAT2;ACAT1;EHHADH;ACAA2;ACOX1;ECHS1;CYP2U1;HADH;ALDH3A2;ACSBG1;ECI2;ACADSB;ALDH2;HADHB;HADHA;ADH5;ACSBG2;ACADVL	ADH1B;ACAT1;HADH;ACAA2;ALDH3A2;ECHS1;ADH1C;ALDH7A1;EHHADH;ACADL;ALDH2;ALDH1B1;ADH5;ACADM;ALDH9A1;ACADSB;ACADVL;CPT1A;ACADS;ACSL1;ECI1;CYP2U1;HADHB;HADHA;CPT1C;ACOX1	ACAT2;ALDH1B1;ADH1C;ACAA2;ACADS;ALDH3A2;ACAT1;ADH5;EHHADH;ACADSB;ECHS1;ALDH9A1;ACADVL;ACSL3;ACADL;ECI2;HADHB;CYP2U1;ACADM;ECI1
Graft-versus-host disease	05332 Graft-versus-host disease	6. Human Diseases	6.6. Immune disease	-0.52629	-0.757655	-0.781108	-1.56273	-2.17291	-2.22977	0.0183333	<0.001	<0.001	0.0298867	<0.001	<0.001	0.0864	0.1651	0.1176	IL1B;KLRD1;PRF1;GZMB;CD86;CD28;HLA-B;HLA-C;HLA-F;HLA-DOB	IL1B;KLRD1;PRF1;CD86;KIR2DL3;GZMB;CD28;HLA-F;HLA-DOB;FASLG;KLRC1;HLA-DQB1;KIR2DL1;HLA-DQA1;FAS;KIR3DL3;HLA-C;HLA-DMB;HLA-DPB1;HLA-B;HLA-DRB1;KIR3DL2;HLA-DOA;HLA-DPA1;HLA-A;HLA-DRA	IL1B;PRF1;KLRD1;HLA-DQB1;HLA-B;GZMB;CD86;KIR2DL3;CD28;HLA-C;HLA-F;HLA-A;KIR3DL1;HLA-DOB;FASLG;IL6;FAS;TNF;KIR2DL1;HLA-E;HLA-DOA;HLA-DQA1
T cell receptor signaling pathway	04660 T cell receptor signaling pathway	5. Organismal Systems	5.1. Immune system	-0.634519	-0.612859	-0.667582	-2.25227	-2.07173	-2.24564	<0.001	<0.001	<0.001	<0.001	<0.001	<0.001	0.0836	0.1455	0.1148	ITK;FOS;PTPRC;PTPN6;PIK3CD;VAV1;LCP2;GRAP2;PAK1;RASGRP1;MAPK13;LAT;GRB2;PRKCQ;PAK2;JUN;PPP3R1;CD3D;CD247;CD3G;HRAS;VAV3;CD28;VAV2;RAF1;CD3E;TEC;MALT1;MAPK1;NFKB1;CARD11;NFATC2	ITK;PTPRC;CD3D;RASGRP1;GRAP2;PIK3CD;VAV1;PTPN6;PRKCQ;CD247;LAT;CD3G;VAV3;LCP2;ZAP70;CD40LG;PAK1;CD28;CD3E;LCK;CARD11;MAPK13;ICOS;TEC;MAPK1;GRB2;RAF1;NFATC2;KRAS;CD4;VAV2;MAPK14;CD8A;NFKBIB;NFKB1;HRAS;IKBKB;NFKBIA;MAP3K14;MALT1	ITK;PTPRC;PIK3CD;GRAP2;PTPN6;VAV1;CD3D;CD3E;LCP2;RASGRP1;PRKCQ;CD3G;MAPK13;PAK1;CD247;LAT;FOS;VAV3;ZAP70;RAF1;CD40LG;GRB2;CD28;MAPK14;LCK;MAPK1;CD4;MAP3K14;BCL10;CARD11;MAP3K8;KRAS;TNF;FYN;NFATC2;SOS2;CD8A;PAK2
Tuberculosis	05152 Tuberculosis	6. Human Diseases	6.4. Infectious disease: bacterial	-0.583118	-0.561258	-0.64764	-2.22056	-2.03531	-2.30157	<0.001	<0.001	<0.001	<0.001	<0.001	<0.001	0.1074	0.1653	0.1372	FCGR3B;ITGAX;IL1B;CR1;CLEC7A;CLEC4E;CTSS;TLR2;TLR1;ITGAM;FCGR2B;FCGR2A;ITGB2;TLR6;NOD2;SYK;ATP6V0D2;CORO1A;FCER1G;TGFB1;PLK3;APAF1;IL10RA;MAPK13;LSP1;MYD88;PPP3R1;CASP8;BID;TCIRG1;CASP3;IL10RB;FCGR3A;RAF1;MALT1;ATP6V0C;MAPK1;NFKB1;HLA-DOB;CREB1;TLR9;CAMK2B;ARHGEF12;LAMP2;CIITA	CLEC7A;FCGR3B;IL1B;CLEC4E;TLR2;TLR1;TLR6;ITGAX;CR1;CTSS;FCGR2A;IL10RA;CORO1A;TGFB1;ITGAM;SYK;ITGB2;NOD2;FCER1G;APAF1;CIITA;CASP8;VDR;MYD88;BID;CD14;MAPK13;HLA-DOB;CALML4;IL10RB;HLA-DQB1;IRAK4;CREB1;JAK2;MAPK1;STAT1;TCIRG1;HLA-DQA1;RAF1;ATP6V0A4;IL18;TLR4;NFYC;BAX;HLA-DMB;IFNGR2;TLR9;LSP1;HLA-DPB1;CR1L;TRADD;HLA-DRB1;MAPK14;IL23A;CREBBP;NFKB1;KSR1;HLA-DOA;CD74;ATP6V0C;CASP3;MALT1;HLA-DPA1;RAB5C;LAMP2;FCGR3A;CAMK2G;PPP3CC;HLA-DRA;RFX5	CR1;CLEC4E;CLEC7A;ITGAX;IL1B;FCGR3B;TLR6;SYK;TLR2;CTSS;TLR1;CORO1A;ITGB2;ITGAM;FCGR2A;CASP8;IL10RA;NOD2;APAF1;TGFB1;MAPK13;FCER1G;VDR;NFYC;ATP6V0B;IFNGR2;CD14;BID;TLR4;HLA-DQB1;TCIRG1;RAF1;IL10RB;MYD88;CAMP;ATP6V0A4;IRAK4;LSP1;CREB1;MAPK14;CALM3;MAPK1;BCL10;HLA-DOB;TNFRSF1A;BAX;IL6;CREBBP;LAMP2;JAK2;PIK3C3;TNF;HLA-DOA;CALML6;CD74;HLA-DQA1;HSPD1;CARD9;ATP6V0D1;RAB5C;CIITA;PLA2R1;IRAK1;IRAK2
Fc epsilon RI signaling pathway	04664 Fc epsilon RI signaling pathway	5. Organismal Systems	5.1. Immune system	-0.656297	-0.633269	-0.698255	-2.17535	-1.99175	-2.15736	<0.001	<0.001	<0.001	<0.001	<0.001	<0.001	0.0904	0.0957	0.0946	LYN;ALOX5;PIK3CD;VAV1;SYK;LCP2;FCER1G;PLCG2;ALOX5AP;BTK;INPP5D;MAPK13;LAT;RAC2;GRB2;MAP2K3;HRAS;VAV3;VAV2;RAF1;MAPK1;MAP2K6;PRKCA	ALOX5;PIK3CD;VAV1;LYN;BTK;LAT;INPP5D;VAV3;SYK;LCP2;RAC2;FCER1A;FCER1G;MAP2K3;ALOX5AP;PLCG2;MAPK13;MAPK1;GRB2;RAF1;KRAS;MAP2K6;VAV2	ALOX5;RAC2;PIK3CD;LYN;SYK;ALOX5AP;VAV1;INPP5D;LCP2;BTK;MAPK13;MAP2K3;LAT;FCER1G;FCER1A;VAV3;PLCG2;RAF1;GRB2;MAPK14;MAPK1;GAB2;KRAS;TNF;FYN;MAP2K4
Yersinia infection	05135 Yersinia infection	6. Human Diseases	6.4. Infectious disease: bacterial	-0.591729	-0.56385	-0.66264	-2.18867	-1.98474	-2.28532	<0.001	<0.001	<0.001	<0.001	<0.001	<0.001	0.1853	0.1452	0.1052	IL1B;FOS;ITGA4;MEFV;WAS;PIK3CD;FCGR2A;VAV1;LCP2;RPS6KA1;CXCL8;PYCARD;WIPF1;MAPK13;LAT;RAC2;MYD88;ARPC1B;CASP1;MAP2K3;JUN;PTK2B;ACTR3B;ACTR3;NLRC4;ARPC5;VAV3;VAV2;ARHGEF1;ACTR2;ITGA5;MAPK1;SKAP2;MAP2K6;NFKB1;NFATC2;TAB2;ARPC3;ARHGEF12;NLRP3;TLR4;RPS6KA3;ELMO2;GIT2;ELMO1;LCK;CCL2;ARPC2;CRKL;MAPK14;IL10;ZAP70;ROCK1;GSK3B;PKN2;IRAK1;TBK1;PXN;PIP5K1A;IL6;NFATC3	ITGA4;IL1B;MEFV;PIK3CD;VAV1;WAS;FCGR2A;CASP1;LAT;PIP5K1B;CXCL8;PYCARD;VAV3;PTK2B;NLRP3;LCP2;ZAP70;RAC2;WIPF1;MAP2K3;MYD88;LCK;ARPC1B;NLRC4;MAPK13;ARHGEF1;ARPC3;RPS6KA1;LIMK1;IRAK4;ARPC5;MAPK1;IL18;TLR4;TRAF2;NFATC2;ARPC2;CD4;ACTR3;MAP2K6;VAV2;GIT2;ITGA5;SKAP2;MAPK14;TBK1;CD8A;CRKL;ARPC4;NFKB1;ELMO1;PXN;ACTR2;IKBKB;NFKBIA;TAB2	MEFV;RAC2;WAS;IL1B;PIK3CD;ITGA4;VAV1;FCGR2A;PYCARD;LCP2;PTK2B;WIPF1;RPS6KA1;CASP1;MAPK13;PIP5K1B;MAP2K3;ARHGEF1;LAT;NLRC4;ARPC3;FOS;VAV3;ARPC1B;PXN;ZAP70;CXCL8;TLR4;MYD88;NLRP3;IRAK4;ARPC4;ARPC5;MAPK14;LCK;RHOG;MAPK1;CD4;ITGA5;ELMO1;ACTR2;ACTR3;IL6;ARPC2;SKAP2;TNF;MAP2K4;GIT2;RPS6KA3;LIMK1;NFATC2;TBK1
Legionellosis	05134 Legionellosis	6. Human Diseases	6.4. Infectious disease: bacterial	-0.701591	-0.609794	-0.689447	-2.25115	-1.90705	-2.13791	<0.001	<0.001	<0.001	<0.001	<0.001	<0.001	0.1214	0.1434	0.0925	IL1B;CR1;TLR2;NAIP;ITGAM;ITGB2;CXCL1;HSPA6;CXCL8;APAF1;PYCARD;MYD88;CASP1;CASP8;NLRC4;TLR5;CASP3;CLK4;NFKB1;CLK1;HSPA2;HSPA1A;TLR4;RAB1A	IL1B;TLR2;CR1;HSPA6;CASP1;CXCL8;PYCARD;ITGAM;ITGB2;NAIP;APAF1;CASP8;MYD88;CD14;NLRC4;TLR5;IL18;TLR4;NFKB2;CR1L;HSPA1A;CXCL1;NFKB1;HSPA1L;NFKBIA;CASP3	CR1;IL1B;TLR2;NAIP;ITGB2;CXCL1;ITGAM;PYCARD;CASP8;APAF1;HSPA6;CASP1;NLRC4;CD14;CXCL8;TLR4;MYD88;TLR5;HSPA1A;IL6;NFKB2;TNF
Platelet activation	04611 Platelet activation	5. Organismal Systems	5.1. Immune system	-0.595343	-0.536802	-0.624789	-2.1399	-1.8809	-2.14485	<0.001	<0.001	<0.001	<0.001	0.000577121	<0.001	0.0883	0.1066	0.1057	LYN;PIK3CD;FCGR2A;ITGB3;PTGS1;PLCB2;P2RX1;TBXAS1;FERMT3;SYK;LCP2;PIK3R5;FCER1G;PLCG2;RASGRP1;GP1BA;BTK;PIK3CG;ITGA2B;MAPK13;VASP;RASGRP2;GP6;ADCY7;GP5;RAP1A;ARHGEF1;PRKCZ;VAMP8;PTGIR;MAPK1;GNA13;SNAP23;PRKACB	RASGRP1;PIK3CD;ITGB3;LYN;TBXAS1;GP1BA;RASGRP2;FCGR2A;PLCB2;BTK;PTGS1;P2RX1;PIK3CG;PIK3R5;SYK;LCP2;ITGA2B;FCER1G;VASP;PIK3R6;FERMT3;PLCG2;VAMP8;MAPK13;ARHGEF1;ADCY7;GP6;PRKCZ;MAPK1;ADCY8;GP9;P2RY12;SNAP23;GP5;PRKACB;ITPR2;ITPR1;RAP1A;F2R;ITPR3;APBB1IP;ORAI1	PIK3CD;LYN;ITGB3;SYK;PLCB2;P2RX1;FCGR2A;PTGS1;LCP2;TBXAS1;RASGRP1;PIK3R5;PIK3CG;GP1BA;FERMT3;BTK;RASGRP2;ITGA2B;MAPK13;ARHGEF1;VASP;FCER1G;PLCG2;ADCY7;SNAP23;GP6;APBB1IP;MAPK14;MAPK1;VAMP8;PPP1R12A;PIK3R6;RAP1B;ITPR3;P2RY1;GP5;GP9;ADCY8;GNAI2;FYN;RAP1A;MYL12A;GNAI3;PLCB1;ORAI1
Pathogenic Escherichia coli infection	05130 Pathogenic Escherichia coli infection	6. Human Diseases	6.4. Infectious disease: bacterial	-0.511597	-0.467238	-0.585122	-1.96288	-1.72036	-2.13578	<0.001	<0.001	<0.001	<0.001	0.00544127	<0.001	0.1216	0.1613	0.0936	IL1B;TUBB1;FOS;MYO1F;NAIP;PTPN6;CYTH4;CYFIP2;FCGR2A;HCLS1;NCKAP1L;MYO1G;CXCL8;PAK1;CYTH1;PYCARD;CASP4;WIPF1;MAPK13;SLC9A3R1;MYD88;ARPC1B;CASP1;PAK2;LPAR2;JUN;ACTR3B;CASP8;ACTR3;TLR5;CASP3;TUBA4A;ARPC5;TUBA1A;ARHGEF1;ACTR2;LPAR5;CLDN4;MAPK1;TNFSF10;GNA13;NFKB1;TAB2;MYH11;MYO5A;CLDN7;ARPC3;F2R;ARHGEF12;NLRP3;CLDN9;TLR4;FAS;RAB1A;MYO1E	TUBB1;MYO1G;CYFIP2;IL1B;MYO1F;PTPN6;HCLS1;CYTH4;FCGR2A;CASP1;NCKAP1L;CXCL8;PYCARD;NAIP;NLRP3;LPAR2;LPAR5;CLDN10;PAK1;WIPF1;CASP8;CLDN1;MYD88;CASP4;CYTH1;ARPC1B;TLR5;EZR;MAPK13;ARHGEF1;ARPC3;FASLG;IRAK4;ARPC5;TUBA4A;MAPK1;FAS;IL18;TLR4;TRAF2;BAX;BAK1;ARPC2;SLC9A3R1;TNFRSF10A;ACTR3;TRADD;F2R;TUBA3C;MAPK14;ABI1;NFKBIB;ARPC4;NFKB1;TNFSF10;ACTR2;MYO5A;IKBKB;NFKBIA;CASP3;TAB2;ARHGEF2;TUBB4A;CLDN3;FYN;TNFRSF10B;MYH9	TUBB1;CYFIP2;MYO1F;IL1B;MYO1G;HCLS1;PTPN6;LPAR2;CYTH4;NAIP;FCGR2A;PYCARD;MYH11;CASP8;WIPF1;NCKAP1L;CASP1;MAPK13;PAK1;CASP4;ARHGEF1;ARPC3;FOS;ARPC1B;CYTH1;TUBA1A;CXCL8;TLR4;MYD88;CLDN10;NLRP3;TLR5;IRAK4;EZR;ARPC4;ARPC5;MAPK14;SLC9A3R1;MAPK1;TUBA3D;TNFRSF1A;ACTR2;FASLG;BAX;ACTR3;IL6;LPAR5;CLDN3;ARPC2;FAS;TNF;FYN
Leukocyte transendothelial migration	04670 Leukocyte transendothelial migration	5. Organismal Systems	5.1. Immune system	-0.57177	-0.487034	-0.642049	-2.05759	-1.66851	-2.1924	<0.001	0.0015083	<0.001	<0.001	0.00978387	<0.001	0.1145	0.0513	0.1027	ITK;PRKCB;ITGA4;NCF2;CXCR4;ITGAL;ITGAM;TXK;PIK3CD;VAV1;ITGB2;MMP9;CYBB;RASSF5;NCF4;PLCG2;MAPK13;VASP;RAC2;PTK2B;VAV3;RAP1A;VAV2;CYBA;RHOH;CLDN4;MYL10;PRKCA;CLDN7;CLDN9;ICAM1;SIPA1;MYL7	ITK;ITGA4;PRKCB;ITGAL;TXK;PIK3CD;VAV1;NCF2;CXCR4;CYBB;NCF4;ITGAM;VAV3;PTK2B;ITGB2;RAC2;CLDN10;CLDN1;RASSF5;VASP;PLCG2;EZR;MAPK13;RHOH	ITK;PRKCB;RAC2;NCF4;PIK3CD;ITGAL;CXCR4;NCF2;ITGA4;VAV1;ITGB2;ITGAM;TXK;RASSF5;PTK2B;MAPK13;VASP;CYBB;VAV3;PLCG2;MMP9;PXN;CYBA;CLDN10;EZR;MSN;MAPK14;RHOH;RAP1B;CLDN3;GNAI2;RAP1A;MYL12A;GNAI3;CLDN1;JAM3
RNA polymerase	03020 RNA polymerase	2. Genetic Information Processing	2.1. Transcription	0.683722	0.272552	0.689242	2.08814	0.794311	2.05727	<0.001	0.781553	<0.001	<0.001	0.923962	<0.001	0.1803	0.3697	0.2552	POLR2J;POLR3H;POLR2C;POLR2K;POLR3G;POLR2L;POLR1C;POLR3F;POLR2E;POLR2I;POLR2D;POLR3B;POLR3E;POLR3C;POLR2H;POLR1A;POLR3K	POLR2L;POLR3GL;POLR2E;POLR2I;POLR3B;POLR1A;POLR1B;POLR1E;POLR3E;POLR2F;POLR3A;POLR2D;POLR2C;POLR1C;POLR2K	POLR3D;POLR1C;POLR2E;POLR2L;POLR2C;POLR3B;POLR3GL;POLR2I;POLR3E;POLR3F;POLR2J;POLR1A;POLR2K;POLR3H;POLR2H;POLR2D;POLR1E;POLR1B;POLR3A
C-type lectin receptor signaling pathway	04625 C-type lectin receptor signaling pathway	5. Organismal Systems	5.1. Immune system	-0.62244	-0.554681	-0.61382	-2.22391	-1.9052	-2.05711	<0.001	<0.001	<0.001	<0.001	<0.001	<0.001	0.1311	0.1455	0.1046	IL1B;CLEC7A;CLEC4E;PIK3CD;IRF1;PTGS2;SYK;FCER1G;PLK3;PLCG2;PAK1;CLEC4D;EGR2;CLEC1B;EGR3;PYCARD;MAPK13;LSP1;CASP1;IKBKE;JUN;PPP3R1;CASP8;BCL3;HRAS;CYLD;RAF1;MDM2;MALT1;MAPK1;NFKB1;NFATC2;RELB;ARHGEF12;NLRP3;KRAS;ITPR2;PRKCD;STAT1	CLEC7A;IL1B;CLEC4E;PIK3CD;CLEC1B;IRF1;CASP1;PYCARD;PTGS2;SYK;NLRP3;PAK1;FCER1G;CASP8;CLEC4D;PLCG2;IKBKE;CYLD;MAPK13;CALML4;MAPK1;STAT1;RAF1;NFATC2;KRAS;IRF9;NFKB2;LSP1;ITPR2;ITPR1;CLEC6A;ITPR3;MAPK14;STAT2;IL23A;NFKB1;KSR1;RELB;HRAS;IKBKB;NFKBIA;MAP3K14;MALT1	CLEC4E;CLEC7A;IL1B;PIK3CD;SYK;PTGS2;PYCARD;CASP8;IRF1;CASP1;MAPK13;PAK1;CLEC1B;FCER1G;CLEC4D;PLCG2;CYLD;RAF1;NLRP3;LSP1;MAPK14;CALM3;MAPK1;MAP3K14;BCL10;KRAS;EGR3;IRF9;IL6;NFKB2;ITPR3;TNF;BCL3;CALML6;NFATC2
Human immunodeficiency virus 1 infection	05170 Human immunodeficiency virus 1 infection	6. Human Diseases	6.3. Infectious disease: viral	-0.50818	-0.525484	-0.566536	-1.98016	-1.93879	-2.05914	<0.001	<0.001	<0.001	<0.001	<0.001	<0.001	0.0904	0.1583	0.1052	APOBEC3A;FOS;PRKCB;TLR2;CXCR4;LIMK2;PIK3CD;PLCG2;PAK1;ATM;MAPK13;RAC2;TNFRSF1B;AP1G2;MYD88;PAK2;MAP2K3;JUN;SAMHD1;PTK2B;PPP3R1;CASP8;BID;CD3D;CD247;CD3G;TAP1;HRAS;CASP3;BCL2L1;RAF1;CD3E;SKP1;HLA-B;TAPBP;MAPK1;HLA-C;GNG5;MAP2K6;NFKB1;NFATC2;HLA-F;TAB2;PRKCA	APOBEC3A;PRKCB;CD3D;TLR2;PIK3CD;CXCR4;CD247;CD3G;PTK2B;RAC2;TAP1;APOBEC3G;PAK1;CD3E;APOBEC3D;MAP2K3;ATM;AP1G2;CASP8;LIMK2;SAMHD1;PLCG2;MYD88;BID;TAP2;MAPK13;HLA-F;FASLG;LIMK1;TNFRSF1B;APOBEC3C;CALML4;BCL2L1;IRAK4;MAPK1;RAF1;FAS;TAPBP;TLR4;TRAF2;NFATC2;KRAS;AP1S2;HLA-C;RPS6KB2;BAX;TRAF5;BAK1;GNG5;CD4;GNB5;MAP2K6;ITPR2;HLA-B;ITPR1;TRADD;ITPR3;MAPK14;TBK1;CRKL;NFKB1;RBX1;PXN;HRAS;IKBKB;NFKBIA;CASP3;GNB2;TAB2;AP1M2;TRIM5;GNAI3;HLA-A	APOBEC3A;PRKCB;RAC2;PIK3CD;CXCR4;TLR2;CD3D;CD3E;PTK2B;CASP8;CD3G;LIMK2;MAPK13;MAP2K3;PAK1;CD247;ATM;AP1G2;FOS;TNFRSF1B;PLCG2;PXN;APOBEC3G;TAP1;BID;TLR4;RAF1;HLA-B;MYD88;BCL2L1;GNG5;IRAK4;TAPBP;MAPK14;CALM3;APOBEC3D;HLA-C;MAPK1;SAMHD1;CD4;TAP2;HLA-F;HLA-A;TNFRSF1A;WEE1;KRAS;FASLG;BAX;GNG7;TRAF5;ITPR3;APOBEC3C;GNAI2;FAS;TNF;HLA-E;GNAI3;LIMK1;CALML6;NFATC2;TBK1
Lipid and atherosclerosis	05417 Lipid and atherosclerosis	6. Human Diseases	6.9. Cardiovascular disease	-0.542007	-0.500577	-0.565652	-2.10069	-1.84783	-2.06072	<0.001	<0.001	<0.001	<0.001	0.000782169	<0.001	0.1464	0.1645	0.1063	IL1B;FOS;NCF2;TLR2;LYN;CCL5;PIK3CD;VAV1;TLR6;PLCB2;MMP9;CYBB;POU2F2;NCF4;CXCL1;HSPA6;CXCL8;APAF1;PYCARD;MAPK13;MYD88;CASP1;IKBKE;ERN1;MAP2K3;JUN;SOD2;PPP3R1;CASP8;BID;HRAS;CASP3;BCL2L1;VAV3;RAP1A;VAV2;ARHGEF1;SELE;CYBA;TANK;MAP3K5;MAPK1;TNFSF10;ABCG1;MAP2K6;NFKB1;NFATC2;IRF7;TAB2;AGER;PRKCA;HSPA2;CAMK2B;LY96;SELP;HSPA1A;NLRP3;ICAM1;TLR4;KRAS;CAMK2A;FAS;TRAF3;CCL2;JAK2;POU2F3;CCL3;RXRA;CALML6;CALM3	CCL5;IL1B;TLR2;PIK3CD;VAV1;POU2F2;LYN;TLR6;NCF2;HSPA6;CYBB;PLCB2;CASP1;CXCL8;PYCARD;NCF4;VAV3;NLRP3;CD40LG;MAP2K3;APAF1;CASP8;ERN1;SOD2;IKBKE;MYD88;BID;CD14;MAPK13;ARHGEF1;LY96;FASLG;CALML4;BCL2L1;IRAK4;AGER;JAK2;MAPK1;CYBA;FAS;IRF7;TRAF3;IL18;TLR4;TRAF2;NFATC2;KRAS;MAP3K5;BAX;TNFRSF10A;MAP2K6;TANK;ABCG1;ITPR1;VAV2;RAP1A;HSPA1A;CXCL1;MAPK14;TBK1;SELP;NFKB1;TNFSF10;HRAS;HSPA1L;IKBKB;NFKBIA;CASP3;TAB2;DDIT3;TNFRSF10B;XBP1;ATF6;CYP2J2;CAMK2G;PPP3CC	CCL5;NCF4;IL1B;PIK3CD;NCF2;TLR6;LYN;PLCB2;TLR2;VAV1;CXCL1;PYCARD;CASP8;APAF1;POU2F2;HSPA6;CASP1;MAPK13;MAP2K3;ARHGEF1;SOD2;CYBB;FOS;VAV3;ERN1;MMP9;MAP3K5;LY96;CD14;BID;CXCL8;TLR4;CD40LG;AGER;CYBA;MYD88;BCL2L1;NLRP3;IRAK4;MAPK14;CALM3;MAPK1;TNFRSF1A;TANK;KRAS;HSPA1A;FASLG;BAX;IL6;RAP1B;JAK2;FAS;TNF;RAP1A;MAP2K4;ATF6;MIB2;PLCB1;CALML6;NFATC2;TBK1;ABCG1
PD-L1 expression and PD-1 checkpoint pathway in cancer	05235 PD-L1 expression and PD-1 checkpoint pathway in cancer	6. Human Diseases	6.1. Cancers: Overview	-0.613735	-0.618495	-0.628647	-2.11818	-2.07347	-2.06144	<0.001	<0.001	<0.001	<0.001	<0.001	<0.001	0.1398	0.1433	0.0858	FOS;TLR2;PTPN6;PIK3CD;RASGRP1;MAPK13;LAT;MYD88;PRKCQ;MAP2K3;JUN;PPP3R1;CD3D;CD247;CD3G;HRAS;EGF;CD28;MAP3K3;RAF1;CD3E;MAPK1;MAP2K6;NFKB1;NFATC2;TLR9;EML4;TLR4;KRAS;PDCD1;STAT1;BATF;LCK;HIF1A;JAK2;PTEN	CD3D;TLR2;RASGRP1;PIK3CD;PTPN6;PRKCQ;CD247;LAT;CD3G;ZAP70;CD28;CD3E;MAP2K3;CD274;MYD88;LCK;MAPK13;MAP3K3;JAK2;MAPK1;STAT1;RAF1;TLR4;EGF;NFATC2;KRAS;EML4;RPS6KB2;IFNGR2;TLR9;CD4;MAP2K6;CSNK2A3;MAPK14;NFKBIB;NFKB1;HRAS;IKBKB;NFKBIA	PIK3CD;PTPN6;TLR2;CD3D;CD3E;RASGRP1;PRKCQ;CD3G;MAPK13;MAP2K3;CD247;LAT;FOS;IFNGR2;ZAP70;TLR4;RAF1;MYD88;CD28;CSNK2A1;MAPK14;LCK;MAPK1;CD4;KRAS;BATF3;MAP3K3;EGF;JAK2
Fc gamma R-mediated phagocytosis	04666 Fc gamma R-mediated phagocytosis	5. Organismal Systems	5.1. Immune system	-0.670192	-0.613372	-0.639783	-2.33725	-2.04287	-2.07545	<0.001	<0.001	<0.001	<0.001	<0.001	<0.001	0.0714	0.1009	0.0871	FCGR3B;PRKCB;PTPRC;LYN;HCK;LIMK2;FCGR2B;WAS;PIK3CD;FCGR2A;VAV1;SYK;PLCG2;PAK1;INPP5D;VASP;LAT;RAC2;ARPC1B;ACTR3B;ACTR3;ARPC5;VAV3;FCGR3A;VAV2;ACTR2;RAF1;ASAP1;MAPK1	PTPRC;FCGR3B;HCK;PRKCB;PIK3CD;VAV1;LYN;WAS;FCGR2A;LAT;PIP5K1B;INPP5D;VAV3;SYK;RAC2;PAK1;LIMK2;VASP;PLCG2;ARPC1B;ARPC3;LIMK1;ARPC5;MAPK1;RAF1;RPS6KB2;ARPC2;ACTR3;VAV2;ASAP1	PRKCB;HCK;PTPRC;RAC2;WAS;FCGR3B;PIK3CD;LYN;SYK;VAV1;FCGR2A;INPP5D;LIMK2;PIP5K1B;PAK1;VASP;LAT;ARPC3;VAV3;PLCG2;ARPC1B;RAF1;ARPC4;ARPC5;MAPK1;ASAP1;GAB2;ACTR2;ACTR3;ARPC2
Primary immunodeficiency	05340 Primary immunodeficiency	6. Human Diseases	6.6. Immune disease	-0.630799	-0.791871	-0.758852	-1.88132	-2.29302	-2.10458	<0.001	<0.001	<0.001	0.00138296	<0.001	<0.001	0.1898	0.0542	0.0654	PTPRC;IL7R;IL2RG;BTK;JAK3;CD3D;TAP1;CD3E;DCLRE1C;CD79A;ICOS;CIITA;BLNK;TNFRSF13C;LCK;IGLL1;ZAP70;CD19;CD40LG;CD4	IL7R;PTPRC;CD3D;JAK3;IL2RG;CD79A;BTK;ZAP70;TAP1;CD40LG;CD3E;CIITA;LCK;BLNK;TNFRSF13C;TAP2;ICOS	IL7R;PTPRC;IL2RG;JAK3;CD79A;CD3D;CD3E;BTK;TAP1;ZAP70;CD40LG;TNFRSF13C;LCK;CD4;TAP2
NOD-like receptor signaling pathway	04621 NOD-like receptor signaling pathway	5. Organismal Systems	5.1. Immune system	-0.572124	-0.592911	-0.590124	-2.1889	-2.15908	-2.10874	<0.001	<0.001	<0.001	<0.001	<0.001	<0.001	0.1427	0.1249	0.143	IL1B;GBP5;MEFV;NAIP;NLRP12;CARD16;CCL5;PLCB2;NOD2;CYBB;CXCL1;CXCL8;PYCARD;CASP4;MAPK13;BIRC3;MYD88;CASP1;IKBKE;AIM2;JUN;CASP8;P2RX7;NLRC4;OAS2;RNASEL;BCL2L1;IFNAR2;GBP2;GBP1;CYBA;NLRP1;DEFA4;TANK;TRPM2;OAS3;TNFAIP3;GABARAPL2;IFI16;MAPK1;RIPK3;OAS1;TRPV2;PSTPIP1;CTSB;NLRP6;NFKB1;IRF7;TAB2;NLRP3;NAMPT;TLR4;ITPR2;TRPM7;CARD8;PRKCD;STAT1;DHX33;TRAF3;CCL2;RIPK2;TYK2	GBP5;CCL5;IL1B;CARD16;MEFV;NLRP12;BIRC3;CYBB;PLCB2;CASP1;AIM2;NAMPT;CXCL8;PYCARD;NAIP;NLRP3;NOD2;RNASEL;OAS2;CASP8;OAS1;IKBKE;PSTPIP1;MYD88;CASP4;CASP5;GBP2;P2RX7;DEFB4B;NLRC4;MAPK13;NLRP1;TYK2;BCL2L1;IRAK4;DEFA3;MAPK1;OAS3;STAT1;CYBA;NLRP6;IRF7;TRAF3;IFI16;IL18;TLR4;IFNAR2;TRAF2;TNFAIP3;GABARAPL2;IRF9;TRAF5;CARD17;PANX1;TANK;ITPR2;RIPK3;GBP1;ITPR1;ITPR3;CXCL1;MAPK14;TBK1;NFKBIB;STAT2;GSDMD;NFKB1	NLRP12;CCL5;MEFV;NAMPT;IL1B;GBP5;PLCB2;CARD16;NAIP;CXCL1;PYCARD;CASP8;BIRC3;NOD2;CASP1;MAPK13;NLRP1;CASP4;PSTPIP1;CYBB;NLRC4;AIM2;GBP2;CXCL8;TLR4;CYBA;MYD88;CAMP;BCL2L1;NLRP3;IRAK4;DEFA4;NLRP6;TXNIP;TYK2;MAPK14;IFI16;P2RX7;MAPK1;TANK;IRF9;IL6;TRAF5;ITPR3;TNF;DEFB4B;PLCB1;TBK1;DEFA3;TXN;CARD9;IFNAR2;GABARAP;GABARAPL2;TRPM2;TRPV2;RIPK3;PKN2;TAB2;CASP5
Malaria	05144 Malaria	6. Human Diseases	6.5. Infectious disease: parasitic	-0.657812	-0.568665	-0.680162	-2.0868	-1.71827	-2.04493	<0.001	0.00322581	<0.001	<0.001	0.00552277	<0.001	0.1134	0.0941	0.0925	IL1B;CR1;TLR2;KLRC4-KLRK1;ITGAL;GYPA;ITGB2;TGFB1;CXCL8;KLRB1;MYD88;SELE;CSF3;SDC1;GYPC;TLR9;SELP;SDC2;ICAM1;TLR4	GYPA;IL1B;ITGAL;KLRB1;TLR2;CR1;CXCL8;TGFB1;KLRC4-KLRK1;ITGB2;CD40LG;MYD88;GYPC;IL18;TLR4;GYPB;TLR9;CR1L;HBB	CR1;IL1B;ITGAL;TLR2;ITGB2;GYPA;KLRB1;TGFB1;CXCL8;TLR4;CD40LG;MYD88;HBA1;GYPB;KLRC4-KLRK1;GYPC;IL6;HBB;TNF
Viral protein interaction with cytokine and cytokine receptor	04061 Viral protein interaction with cytokine and cytokine receptor	3. Environmental Information Processing	3.3. Signaling molecules and interaction	-0.613139	-0.612379	-0.605444	-2.1789	-2.05117	-2.03456	<0.001	<0.001	<0.001	<0.001	<0.001	<0.001	0.082	0.1366	0.0979	PPBP;TNFRSF10C;CXCR1;CXCR4;IL18RAP;CCL5;CCR1;IL2RG;CXCL5;IL6R;CCR7;CXCR2;CCR2;CXCL1;CXCL8;IL10RA;TNFRSF1B;PF4V1;TNFSF14;TNFRSF14;TNFRSF10D;CX3CR1;IL10RB;CCR3;IL2RB;TNFSF10;CCR4;XCR1	PPBP;CCL5;CXCL5;CCR2;CXCR1;IL2RG;CCR7;TNFRSF10C;CXCR4;PF4V1;CX3CR1;CXCR2;IL10RA;IL6R;CXCL8;IL18RAP;CCR4;TNFSF14;CCR3;CCR1;PF4;IL2RB;TNFRSF1B;CXCL10;IL10RB;IL18;TNFRSF10A;CCL28;LTA;CCL4L2;CXCL1;IL2RA;TNFSF10;TNFRSF14;CSF1R;CCR6	PPBP;CCL5;CXCR1;TNFRSF10C;IL2RG;CXCR2;CXCR4;IL18RAP;IL6R;CXCL1;CCR2;IL10RA;CCR7;CCR3;PF4;CCR1;CXCL5;TNFRSF1B;CCR4;CX3CR1;TNFSF14;IL2RB;CXCL8;IL10RB;CXCR3;CCL27;TNFRSF1A;IL18R1;IL6;TNF;PF4V1;CXCR5
Th1 and Th2 cell differentiation	04658 Th1 and Th2 cell differentiation	5. Organismal Systems	5.1. Immune system	-0.481653	-0.605431	-0.613074	-1.67277	-2.00796	-2.01262	0.00294985	<0.001	<0.001	0.0123154	<0.001	<0.001	0.1946	0.1651	0.1185	FOS;IL2RG;IL4R;JAK3;MAPK13;LAT;PRKCQ;JUN;PPP3R1;CD3D;CD247;CD3G;STAT4;IL2RB;CD3E;MAPK1;NFKB1;NFATC2;HLA-DOB;RUNX3;STAT6;MAML1;STAT5B;STAT1;LCK;JAK2;IL12RB1;TYK2;MAPK14;ZAP70;IFNGR2;PPP3CA;HLA-DMB;NFATC3;CD4;IL12A;JAK1	CD3D;JAK3;IL2RG;RUNX3;PRKCQ;CD247;LAT;CD3G;IL4R;ZAP70;CD3E;IL12RB1;STAT4;IL2RB;LCK;MAPK13;HLA-DOB;TYK2;HLA-DQB1;JAK2;MAPK1;STAT1;HLA-DQA1;TBX21;NFATC2;STAT6;HLA-DMB;IFNGR2;CD4;HLA-DPB1;HLA-DRB1;MAPK14;IL2RA;NFKBIB;NFKB1;HLA-DOA;IKBKB;NFKBIA;HLA-DPA1;PPP3CC;NOTCH1;HLA-DRA	IL2RG;JAK3;CD3D;CD3E;PRKCQ;CD3G;MAPK13;IL4R;CD247;LAT;FOS;IFNGR2;RUNX3;IL2RB;ZAP70;HLA-DQB1;TYK2;MAPK14;LCK;STAT4;MAPK1;STAT6;CD4;HLA-DOB;MAML1;JAK2;TBX21;HLA-DOA;NFATC2;IL12RB1;HLA-DQA1;MAML3
Staphylococcus aureus infection	05150 Staphylococcus aureus infection	6. Human Diseases	6.4. Infectious disease: bacterial	-0.601211	-0.547222	-0.623886	-2.06372	-1.78797	-1.99441	<0.001	<0.001	<0.001	<0.001	0.00227604	<0.001	0.1163	0.1651	0.1072	FCGR3B;FPR1;FPR2;C5AR1;ITGAL;ITGAM;FCGR2B;FCGR2A;ITGB2;KRT23;SELPLG;PTAFR;KRT10;FCAR;FCGR3A;FPR3;DEFA4;DSG1;HLA-DOB;SELP;KRT16;C3AR1;ICAM1;PLG;KRT19;KRT33B	FCGR3B;ITGAL;FPR1;FPR2;C5AR1;SELPLG;FCGR2A;KRT14;KRT23;ITGAM;ITGB2;PTAFR;KRT19;FCAR;DEFB4B;HLA-DOB;KRT15;KRT25;HLA-DQB1;DEFA3;HLA-DQA1;DSG1;HLA-DMB;HLA-DPB1;KRT27;HLA-DRB1;KRT31;SELP;KRT10;DEFA4;HLA-DOA;KRT18;HLA-DPA1;KRT17;FCGR3A;KRT35;HLA-DRA	FPR1;C5AR1;FCGR3B;ITGAL;SELPLG;FPR2;KRT23;ITGB2;ITGAM;FCGR2A;PTAFR;FCAR;KRT14;KRT19;HLA-DQB1;CAMP;KRT31;DEFA4;KRT15;HLA-DOB;KRT25;DEFB4B;HLA-DOA;DEFA3;KRT18
Phagosome	04145 Phagosome	4. Cellular Processes	4.1. Transport and catabolism	-0.537724	-0.447622	-0.573935	-1.98569	-1.58644	-1.99565	<0.001	<0.001	<0.001	<0.001	0.0186526	<0.001	0.0864	0.1082	0.0961	FCGR3B;TUBB1;CLEC7A;NCF2;CTSS;TLR2;MSR1;ITGAM;FCGR2B;FCGR2A;ITGB3;ITGB2;TLR6;CYBB;ATP6V1B2;ATP6V0D2;NCF4;TFRC;CORO1A;FCAR;TCIRG1;TAP1;TUBA4A;TUBA1A;FCGR3A;ATP6V1A;CYBA;ITGA5;ATP6V0C;HLA-B;HLA-C;M6PR;HLA-F;HLA-DOB	TUBB1;CLEC7A;FCGR3B;TLR2;ITGB3;TLR6;NCF2;CTSS;CYBB;FCGR2A;CORO1A;NCF4;ITGAM;ITGB2;TAP1;FCAR;CD14;TAP2;HLA-F;ATP6V1B1;HLA-DOB;HLA-DQB1;ATP6V1B2;TUBA4A;TCIRG1;CYBA;HLA-DQA1;ATP6V0A4;TLR4;HLA-C;HLA-DMB;HLA-DPB1;HLA-B;ITGA5;HLA-DRB1;ATP6V1G2;DYNC1LI1;TUBA3C;SEC61A2	TUBB1;CLEC7A;NCF4;FCGR3B;NCF2;TLR6;ITGB3;TLR2;CTSS;CORO1A;ITGB2;ITGAM;FCGR2A;FCAR;ATP6V1B1;CYBB;ATP6V0B;CD14;TAP1;ATP6V1B2;TUBA1A;TLR4;HLA-DQB1;TCIRG1;HLA-B;CYBA;ATP6V0A4;HLA-C;TUBA3D;TAP2;HLA-F;HLA-A;HLA-DOB;ITGA5;SEC61A2;LAMP2;PIK3C3;DYNC1LI1;HLA-E
Inflammatory bowel disease	05321 Inflammatory bowel disease (IBD)	6. Human Diseases	6.6. Immune disease	-0.536945	-0.665726	-0.647831	-1.7838	-2.12169	-1.99769	<0.001	<0.001	<0.001	0.00439125	<0.001	<0.001	0.1134	0.1651	0.1697	IL1B;TLR2;IL18RAP;IL2RG;NOD2;TGFB1;IL4R;JUN;STAT4;TLR5;IL21R;RORA;NFKB1;HLA-DOB;IL17F;STAT6;TLR4	IL1B;TLR2;IL2RG;IL18RAP;TGFB1;IL4R;NOD2;IL21R;IL12RB1;STAT4;TLR5;HLA-DOB;HLA-DQB1;STAT1;HLA-DQA1;IL18;TBX21;TLR4;STAT6;HLA-DMB;IFNGR2;HLA-DPB1;HLA-DRB1;RORA;IL23A;NFKB1;HLA-DOA;IL23R;HLA-DPA1;IL18R1;HLA-DRA	IL1B;IL2RG;IL18RAP;TLR2;NOD2;TGFB1;IL4R;IFNGR2;TLR4;HLA-DQB1;TLR5;STAT4;STAT6;HLA-DOB;IL18R1;IL6;TBX21;TNF;RORA;HLA-DOA;IL12RB1;HLA-DQA1;IL21R;STAT3;RORC;SMAD3;HLA-DMB;IL23A;NFKB1;TGFB2
Chagas disease	05142 Chagas disease (American trypanosomiasis)	6. Human Diseases	6.5. Infectious disease: parasitic	-0.534695	-0.450109	-0.589824	-1.89834	-1.53259	-1.98298	0.00144092	0.0030722	<0.001	0.00100715	0.02981	<0.001	0.1431	0.087	0.1037	IL1B;FOS;TLR2;CCL5;PIK3CD;TLR6;PLCB2;TGFB1;CXCL8;MAPK13;MYD88;JUN;CASP8;CD3D;CD247;CD3G;CD3E;TGFBR1;MAPK1;NFKB1;TLR9;PPP2CA;GNA15;TLR4;SERPINE1;FAS;CCL2;CFLAR;CCL3;GNAI3	CCL5;IL1B;CD3D;TLR2;PIK3CD;TLR6;CD247;PLCB2;CD3G;CXCL8;TGFB1;CD3E;CASP8;MYD88;MAPK13;FASLG;IRAK4;MAPK1;PPP2R2B;FAS;TLR4;IFNGR2;TLR9;GNA15	CCL5;IL1B;PIK3CD;TLR6;PLCB2;TLR2;CD3D;CD3E;CASP8;CD3G;TGFB1;MAPK13;CD247;FOS;IFNGR2;SERPINE1;CXCL8;TLR4;MYD88;IRAK4;MAPK14;MAPK1;TNFRSF1A;FASLG;IL6;CFLAR;GNAI2;FAS;TNF;MAP2K4;PPP2R2D;GNAI3;PLCB1
Cell adhesion molecules	04514 Cell adhesion molecules (CAMs)	3. Environmental Information Processing	3.3. Signaling molecules and interaction	-0.487262	-0.47866	-0.563423	-1.81423	-1.68837	-1.9856	<0.001	<0.001	<0.001	0.00310008	0.00807433	<0.001	0.1261	0.093	0.1221	PTPRC;ITGA4;CD226;ITGAL;SELL;ITGAM;ITGB2;SELPLG;LRRC4;ICAM3;VCAN;CD22;CD2;SPN;ALCAM;NTNG2;CD6;MADCAM1;CD86;CD28;SELE;CDH1;HLA-B;CLDN4;HLA-C;SDC1;NLGN2;HLA-F;HLA-DOB;NLGN3;CD58;CLDN7;ICOS;SELP;CLDN9;SDC2;ICAM1;NLGN4X;NFASC;PDCD1	CD226;PTPRC;ITGA4;ITGAL;CD2;VCAN;SPN;SELL;CD22;ICAM3;SELPLG;ITGB7;CDH1;CD86;ITGAM;ITGB2;CD40LG;CLDN10;CD28;CLDN1;CD274;ITGB8;CD6;HLA-F;LRRC4;HLA-DOB;ICOS;NTNG2;HLA-DQB1;HLA-DQA1;HLA-C;HLA-DMB;CD4;HLA-DPB1;HLA-B	PTPRC;ITGAL;SELL;ICAM3;SELPLG;ITGA4;CD226;CD22;ITGB2;ITGAM;VCAN;CD2;LRRC4;SPN;ITGB7;NTNG2;CDH1;ITGB8;HLA-DQB1;CD40LG;CADM3;HLA-B;CLDN10;CD6;CD86;CD28;HLA-C;CD4;HLA-F;HLA-A;NLGN3;HLA-DOB;CLDN3;HLA-E;CLDN1;JAM3;CD58;HLA-DOA;CD8A;SDC4;HLA-DQA1;TIGIT
Type I diabetes mellitus	04940 Type I diabetes mellitus	6. Human Diseases	6.10. Endocrine and metabolic disease	-0.47633	-0.619616	-0.689812	-1.43731	-1.86569	-1.96964	0.066335	0.00324675	<0.001	0.0680262	0.000671559	<0.001	0.0864	0.102	0.1297	IL1B;PRF1;GZMB;CD86;CD28;HLA-B;HLA-C;INS;HLA-F;HLA-DOB	IL1B;PRF1;CD86;GZMB;CD28;HLA-F;HLA-DOB;FASLG;HLA-DQB1;HLA-DQA1;FAS;HLA-C;HLA-DMB;HLA-DPB1;HLA-B;LTA;HLA-DRB1	IL1B;PRF1;HLA-DQB1;HLA-B;GZMB;CD86;CD28;HLA-C;HLA-F;HLA-A;HLA-DOB;FASLG;FAS;TNF;HLA-E;HLA-DOA;HLA-DQA1;HSPD1;LTA
Allograft rejection	05330 Allograft rejection	6. Human Diseases	6.6. Immune disease	-0.425739	-0.710146	-0.704025	-1.25643	-2.01185	-1.96709	0.169231	<0.001	<0.001	0.189957	<0.001	<0.001	0.1923	0.1651	0.1176	PRF1;GZMB;CD86;CD28;HLA-B;HLA-C;HLA-F;HLA-DOB;FAS;CD80;HLA-E;IL10;CD40LG;HLA-A;HLA-DMB;IL12A	PRF1;CD86;GZMB;CD40LG;CD28;HLA-F;HLA-DOB;FASLG;HLA-DQB1;HLA-DQA1;FAS;HLA-C;HLA-DMB;HLA-DPB1;HLA-B;HLA-DRB1;HLA-DOA;HLA-DPA1;HLA-A;HLA-DRA	PRF1;HLA-DQB1;CD40LG;HLA-B;GZMB;CD86;CD28;HLA-C;HLA-F;HLA-A;HLA-DOB;FASLG;FAS;TNF;HLA-E;HLA-DOA;HLA-DQA1
Epithelial cell signaling in Helicobacter pylori infection	05120 Epithelial cell signaling in Helicobacter pylori infection	6. Human Diseases	6.4. Infectious disease: bacterial	-0.577936	-0.482324	-0.621547	-1.9556	-1.54099	-1.94997	<0.001	0.00801282	<0.001	<0.001	0.0280135	<0.001	0.0675	0.1484	0.0699	CXCR1;LYN;CCL5;CXCR2;ATP6V1B2;ATP6V0D2;CXCL1;PLCG2;CXCL8;CSK;PAK1;MAPK13;JUN;ADAM10;TCIRG1;CASP3;ATP6V1A;ATP6V0C	CCL5;CXCR1;LYN;CXCR2;CXCL8;PAK1;CSK;PLCG2;MAPK13;ATP6V1B1;ATP6V1B2;TCIRG1;ADAM10;ATP6V0A4;ATP6V1G2;CXCL1;MAPK14;ADAM17;NFKB1;JAM3;IKBKB;ATP6V0C;NFKBIA;CASP3;MAP3K14;ATP6V1G1	CCL5;CXCR1;CXCR2;LYN;CXCL1;MAPK13;PAK1;CSK;ATP6V1B1;PLCG2;ATP6V0B;ATP6V1B2;CXCL8;TCIRG1;ATP6V0A4;MAPK14;MAP3K14;ADAM10
Intestinal immune network for IgA production	04672 Intestinal immune network for IgA production	5. Organismal Systems	5.1. Immune system	-0.459226	-0.650961	-0.667014	-1.41396	-1.94262	-1.93558	0.0634146	<0.001	<0.001	0.0767733	<0.001	<0.001	0.1845	0.1713	0.1176	ITGA4;CXCR4;TGFB1;TNFSF13B;MADCAM1;CD86;CD28;HLA-DOB;ICOS;TNFRSF13C;CD80;IL10;CD40LG;HLA-DMB;IL6	ITGA4;CXCR4;TNFSF13B;ITGB7;CD86;TGFB1;CD40LG;CD28;TNFRSF13C;HLA-DOB;ICOS;HLA-DQB1;HLA-DQA1;HLA-DMB;HLA-DPB1;CCL28;HLA-DRB1;PIGR;HLA-DOA;IL15;MAP3K14;HLA-DPA1;HLA-DRA;IL15RA	CXCR4;ITGA4;ITGB7;TGFB1;TNFSF13B;HLA-DQB1;CD40LG;CD86;TNFRSF13C;CD28;MAP3K14;HLA-DOB;IL6;HLA-DOA;CCL28;HLA-DQA1
Pertussis	05133 Pertussis	6. Human Diseases	6.4. Infectious disease: bacterial	-0.575892	-0.422947	-0.604536	-1.96693	-1.36465	-1.92879	<0.001	0.0503145	<0.001	<0.001	0.101606	0.000512116	0.1464	0.1249	0.1042	IL1B;FOS;ITGAM;ITGB2;IRF1;CXCL5;CXCL8;PYCARD;MAPK13;MYD88;CASP1;JUN;CASP3;ITGA5;IRF8;MAPK1;NFKB1;LY96;NLRP3;TLR4;C2;GNAI3;CALML6;CALM3	CXCL5;IL1B;IRF1;CASP1;CXCL8;PYCARD;ITGAM;ITGB2;NLRP3;MYD88;CD14;MAPK13;LY96;CALML4;IRAK4;MAPK1;TLR4;ITGA5;IRF8;MAPK14;IL23A;NFKB1	IL1B;ITGB2;ITGAM;PYCARD;IRF1;CASP1;MAPK13;CXCL5;FOS;LY96;CD14;CXCL8;TLR4;MYD88;NLRP3;IRAK4;MAPK14;CALM3;MAPK1;ITGA5;IL6;C4BPA;GNAI2;TNF;GNAI3;CALML6
Kaposi sarcoma-associated herpesvirus infection	05167 Kaposi sarcoma-associated herpesvirus infection	6. Human Diseases	6.3. Infectious disease: viral	-0.540014	-0.487449	-0.534015	-2.08112	-1.7896	-1.92139	<0.001	<0.001	<0.001	<0.001	0.00221615	0.000583812	0.1853	0.1437	0.1052	FOS;LEF1;LYN;HCK;PREX1;PIK3CD;CCR1;PTGS2;SYK;PIK3R5;CXCL1;PLCG2;CXCL8;PIK3CG;MAPK13;ZFP36;IKBKE;JUN;PPP3R1;TCF7;CASP8;BID;E2F2;HRAS;CD86;CASP3;IFNAR2;CCR3;E2F3;RAF1;GABARAPL2;HLA-B;CLEC2B;ATG3;MAPK1;HLA-C;GNG5;CCR4;MAP2K6;NFKB1;NFATC2;HLA-F;IRF7;CREB1;GNG7;MICB;ICAM1;KRAS;FAS;ITPR2;UBB;STAT1;GNB4;TRAF3;HIF1A;JAK2;GNB2;TYK2;CALML6;CALM3;UBA52;GNB1;RCAN1;HLA-E;MAPK14;IFNAR1;CCR5;CREBBP;GSK3B;PPP3CA;TBK1;HLA-A;IL6;NFATC3	LEF1;HCK;PIK3CD;LYN;PREX1;CXCL8;CD86;PIK3CG;PIK3R5;PTGS2;CCR4;SYK;TCF7;CCR3;CASP8;PIK3R6;CCR1;PLCG2;IKBKE;BID;MAPK13;HLA-F;CD200R1;CALML4;TYK2;ATG3;CREB1;JAK2;MAPK1;STAT1;CLEC2B;RAF1;FAS;IRF7;TRAF3;IFNAR2;TRAF2;NFATC2;KRAS;GABARAPL2;HLA-C;IRF9;BAX;BAK1;GNG5;GNB5;MAP2K6;ITPR2;HLA-B;ITPR1;UBA52;TRADD;ITPR3;CXCL1;MAPK14;TBK1;STAT2;CREBBP;NFKB1;HRAS;E2F2;IKBKB;NFKBIA;CASP3;GNB2	HCK;PREX1;PIK3CD;LEF1;LYN;SYK;PTGS2;CXCL1;PIK3R5;CASP8;PIK3CG;CCR3;MAPK13;TCF7;CCR1;ZFP36;FOS;CCR4;PLCG2;BID;CXCL8;CLEC2B;RAF1;HLA-B;GNG5;CD86;TYK2;CREB1;MAPK14;CALM3;HLA-C;E2F2;MAPK1;HLA-F;HLA-A;TNFRSF1A;KRAS;E2F3;CDKN1A;PIK3R6;IRF9;BAX;CD200R1;IL6;GNG7;CREBBP;JAK2;ITPR3;PIK3C3;FAS;MAP2K4;HLA-E;CALML6;NFATC2;TBK1
IL-17 signaling pathway	04657 IL-17 signaling pathway	5. Organismal Systems	5.1. Immune system	-0.563369	-0.489755	-0.577677	-1.9909	-1.65946	-1.92348	<0.001	<0.001	<0.001	<0.001	0.010342	0.000598781	0.0942	0.1452	0.1076	IL1B;FOS;S100A9;FOSB;S100A8;CXCL5;MMP9;PTGS2;CXCL1;IL17RA;CXCL8;MAPK13;IKBKE;JUN;CASP8;CASP3;LCN2;CSF3;TNFAIP3;MAPK1;NFKB1;TAB2;IL17F	CXCL5;IL1B;S100A9;S100A8;LCN2;CXCL8;PTGS2;CASP8;IL17RA;IKBKE;DEFB4B;MAPK13;CXCL10;MAPK1;TRAF3;TRAF2;TNFAIP3;TRAF5;TRADD;CXCL1;MAPK14;TBK1;NFKB1;IKBKB;NFKBIA;CASP3;TAB2	S100A9;IL1B;S100A8;PTGS2;CXCL1;IL17RA;CASP8;MAPK13;CXCL5;FOS;MMP9;CXCL8;LCN2;MAPK14;MAPK1;IL6;TRAF5;IL17C;TNF;DEFB4B;TBK1;IL17B
Cytokine-cytokine receptor interaction	04060 Cytokine-cytokine receptor interaction	3. Environmental Information Processing	3.3. Signaling molecules and interaction	-0.483641	-0.464898	-0.513295	-1.93495	-1.77029	-1.91622	<0.001	<0.001	<0.001	0.000627902	0.00282558	0.000664501	0.0996	0.0869	0.1077	PPBP;IL1B;TNFRSF10C;CXCR1;CSF3R;CSF2RB;CXCR4;IL18RAP;CCL5;IL7R;IL1R2;CCR1;IL2RG;CXCL5;IL6R;CCR7;CXCR2;CCR2;IL1RN;CXCL1;TGFB1;IL17RA;BMP8B;CXCL8;TNFSF13B;IL10RA;IL4R;TNFSF8;TNFRSF1B;IL1RAP;PF4V1;GDF15;TNFSF14;TNFRSF14;TNFRSF10D;CSF2RA;CX3CR1;IFNAR2;IL10RB;TNFRSF11A;CCR3;RELT;IL27RA;IL2RB;IL21R;CSF3;CXCL16;TGFBR1;TNFRSF8;TNFSF4;LTB;TNFSF10;GH2;CCR4;XCR1;IL16;INHBE;IL17F;CD27;CCL8	PPBP;IL7R;CCL5;CXCL5;CCR2;IL1B;CSF3R;CXCR1;CSF2RB;IL2RG;CCR7;TNFRSF10C;CXCR4;PF4V1;CX3CR1;IL1R2;TNFSF13B;CXCR2;IL10RA;CD27;IL6R;CXCL8;IL18RAP;CSF2RA;TGFB1;CCR4;TNFSF8;LTB;IL4R;TNFSF14;CD40LG;CCR3;IL21R;IL1RAP;IL17RA;CCR1;IL12RB1;PF4;IL2RB;TNFSF4;IL27RA;TNFRSF13C;RELT;FASLG;TNFRSF1B;GH2;TNFRSF9;CXCL10;IL10RB;FAS;IL1RN;IL18;IFNAR2;IFNGR2;TNFRSF10A;CD4	PPBP;CSF3R;CCL5;CXCR1;IL7R;TNFRSF10C;IL1R2;CSF2RB;IL1B;IL2RG;CXCR2;CXCR4;IL18RAP;IL6R;CXCL1;IL17RA;CCR2;CD27;IL10RA;CSF2RA;CCR7;CCR3;PF4;LTB;TGFB1;CCR1;IL4R;TNFSF8;CXCL5;IL1RL1;TNFSF13B;IL1RAP;TNFRSF1B;CCR4;CX3CR1;IFNGR2;TNFSF14;IL2RB;TNFRSF9;CXCL8;CD40LG;IL16;IL10RB;RELT;TNFRSF13C;CD4;CXCR3;CCL27;TNFRSF1A;IL1RN;CSH2;IL32;MPL;IL18R1;FASLG;IL6;CXCL16;IL17C;FAS;TNF;PF4V1;CXCR5;LIF;CCL28;IL17B;IL27RA
Human cytomegalovirus infection	05163 Human cytomegalovirus infection	6. Human Diseases	6.3. Infectious disease: viral	-0.478661	-0.425594	-0.523264	-1.87179	-1.59896	-1.90753	<0.001	<0.001	<0.001	0.00143325	0.017756	0.000701479	0.1853	0.1437	0.111	IL1B;PRKCB;CXCR4;CCL5;PIK3CD;ITGB3;CCR1;PLCB2;IL6R;PTGS2;CXCR2;CXCL8;IL10RA;MAPK13;CREB5;RAC2;GRB2;PTK2B;PPP3R1;CASP8;ADCY7;BID;E2F2;TAP1;HRAS;CASP3;IL10RB;CCR3;ARHGEF1;E2F3;RAF1;MDM2;HLA-B;TAPBP;MAPK1;HLA-C;PTGER4;GNG5;GNA13;MAP2K6;NFKB1;ELK1;NFATC2;HLA-F;PRKACB;PRKCA;CREB1;AKAP13;ARHGEF12;GNG7;KRAS;FAS;ITPR2;CREB3L3;GNB4;CCL2;CCL3;GNB2;GNAI3;CALML6;CALM3;GNB1;CRKL;CCL4;HLA-E;MAPK14;CCR5;ROCK1;GSK3B;PPP3CA;B2M;TBK1;HLA-A;PXN;IL6;NFATC3	CCL5;IL1B;PRKCB;PIK3CD;ITGB3;CXCR4;PLCB2;CXCR2;IL10RA;IL6R;CXCL8;PTGS2;PTK2B;RAC2;TAP1;CCR3;CASP8;CCR1;BID;RHEB;TAP2;MAPK13;ARHGEF1;HLA-F;ADCY7;FASLG;CREB5;AKAP13;CALML4;IL10RB;CREB1;MAPK1;GRB2;ADCY8;RAF1;FAS;TAPBP;TRAF2;NFATC2;KRAS;HLA-C;RPS6KB2;BAX;TRAF5;BAK1;GNG5;GNB5;PRKACB;MAP2K6;ITPR2;HLA-B;ITPR1;CCL4L2;TRADD;ITPR3;MAPK14;TBK1;CRKL;NFKB1;PTGER4;PXN;HRAS;E2F2;IKBKB;NFKBIA;CASP3;GNB2	CCL5;PRKCB;RAC2;IL1B;CXCR2;PIK3CD;CXCR4;ITGB3;PLCB2;IL6R;PTGS2;CREB5;PTK2B;CASP8;IL10RA;CCR3;MAPK13;CCR1;ARHGEF1;PXN;AKAP13;TAP1;BID;CXCL8;RAF1;ADCY7;GRB2;HLA-B;IL10RB;GNG5;CREB1;TAPBP;MAPK14;CALM3;HLA-C;E2F2;MAPK1;TAP2;HLA-F;HLA-A;TNFRSF1A;KRAS;E2F3;FASLG;CDKN1A;BAX;IL6;GNG7;RHEB;TRAF5;ITPR3;ADCY8;GNAI2;FAS;TNF;HLA-E;GNAI3;PLCB1;CALML6;NFATC2;TBK1;SOS2;SP1;ATF6B
Rheumatoid arthritis	05323 Rheumatoid arthritis	6. Human Diseases	6.6. Immune disease	-0.533755	-0.480395	-0.580282	-1.87918	-1.58831	-1.90847	<0.001	0.00941915	<0.001	0.0013965	0.0189137	0.000718181	0.0864	0.1541	0.0671	IL1B;FOS;TLR2;ITGAL;CCL5;ITGB2;CXCL5;ATP6V1B2;ATP6V0D2;CXCL1;TGFB1;CXCL8;TNFSF13B;JUN;TCIRG1;CD86;TNFRSF11A;CD28;ATP6V1A;ATP6V0C;LTB;ACP5;HLA-DOB	CCL5;CXCL5;IL1B;ITGAL;TLR2;TNFSF13B;CXCL8;CD86;TGFB1;ITGB2;LTB;CD28;ATP6V1B1;HLA-DOB;HLA-DQB1;ATP6V1B2;TCIRG1;HLA-DQA1;ATP6V0A4;IL18;TLR4;HLA-DMB;HLA-DPB1;HLA-DRB1;ATP6V1G2;CXCL1;IL23A;HLA-DOA;IL15;ATP6V0C;ATP6V1G1;HLA-DPA1;CTLA4	CCL5;IL1B;ITGAL;TLR2;ITGB2;CXCL1;LTB;TGFB1;ATP6V1B1;CXCL5;TNFSF13B;FOS;ATP6V0B;ATP6V1B2;CXCL8;TLR4;HLA-DQB1;TCIRG1;ATP6V0A4;CD86;CD28;HLA-DOB
TNF signaling pathway	04668 TNF signaling pathway	3. Environmental Information Processing	3.2. Signal transduction	-0.562805	-0.465437	-0.561685	-2.01026	-1.62179	-1.90417	<0.001	0.00143266	<0.001	<0.001	0.015101	0.000751879	0.0922	0.1499	0.0948	IL1B;FOS;CCL5;PIK3CD;IRF1;CXCL5;NOD2;MMP9;PTGS2;CXCL1;JUNB;MAPK13;CREB5;MLKL;BIRC3;TNFRSF1B;RPS6KA5;MAP2K3;JUN;CASP8;BCL3;CASP3;SELE;SOCS3;TNFAIP3;MAP3K5;MAPK1;RIPK3;MAP2K6;NFKB1;TAB2;CREB1	CCL5;CXCL5;IL1B;PIK3CD;IRF1;BIRC3;RPS6KA5;PTGS2;NOD2;MAP2K3;MLKL;CASP8;MAPK13;CREB5;TNFRSF1B;TRAF1;CXCL10;CREB1;MAPK1;FAS;TRAF3;TRAF2;TNFAIP3;MAP3K5;TRAF5;JUNB;MAP2K6;LTA;RIPK3;TRADD;CXCL1;MAPK14;RPS6KA4;NFKB1;IL15;IKBKB;NFKBIA;CASP3;MAP3K14;TAB2;CFLAR	CCL5;IL1B;PIK3CD;PTGS2;CXCL1;RPS6KA5;CREB5;CASP8;JUNB;IRF1;BIRC3;NOD2;SOCS3;MAPK13;MAP2K3;CXCL5;FOS;TNFRSF1B;MMP9;MAP3K5;MLKL;CREB1;MAPK14;MAPK1;MAP3K14;TNFRSF1A;MAP3K8;IL18R1;IL6;TRAF5;TRAF1;CFLAR;FAS;TNF;MAP2K4;BCL3
Antigen processing and presentation	04612 Antigen processing and presentation	5. Organismal Systems	5.1. Immune system	-0.460635	-0.602812	-0.609068	-1.55645	-1.90157	-1.89668	0.011782	<0.001	<0.001	0.0307884	<0.001	0.000908152	0.1171	0.1727	0.1307	CTSS;KLRD1;HSPA6;IFI30;TAP1;HLA-B;TAPBP;HLA-C;CTSB;HLA-F;HLA-DOB;KLRC2;CREB1;HSPA2;CIITA;HSPA1A;NFYA	KLRD1;CTSS;HSPA6;KIR2DL3;TAP1;KLRC3;CIITA;IFI30;TAP2;HLA-F;HLA-DOB;PSME2;KLRC1;HLA-DQB1;CREB1;KIR2DL1;HLA-DQA1;TAPBP;KIR3DL3;NFYC;HLA-C;HLA-DMB;CD4;HLA-DPB1;HLA-B;HLA-DRB1;HSPA1A;KIR3DL2;CD8A;HLA-DOA;HSPA1L;CD74;HLA-DPA1;HLA-A;HLA-DRA;RFX5;KLRC2;PSME1	CTSS;HSPA6;KLRD1;NFYC;TAP1;HLA-DQB1;HLA-B;IFI30;KIR2DL3;CREB1;TAPBP;HLA-C;CD4;TAP2;HLA-F;HLA-A;KIR3DL1;HLA-DOB;HSPA1A;KLRC3;TNF;KIR2DL1;HLA-E;HLA-DOA;CD8A;CD74;HLA-DQA1;B2M;CIITA
Salmonella infection	05132 Salmonella infection	6. Human Diseases	6.4. Infectious disease: bacterial	-0.443595	-0.420384	-0.499496	-1.75629	-1.58785	-1.85133	<0.001	<0.001	<0.001	0.00548062	0.0187058	0.00152299	0.1201	0.1452	0.0954	IL1B;TUBB1;FOS;LEF1;PTPRC;TLR2;NAIP;CYTH4;CYFIP2;PIK3CD;TLR6;NCKAP1L;CXCL8;PAK1;PIK3CG;CYTH1;PYCARD;CASP4;MAPK13;MLKL;BIRC3;PLEKHM1;MYD88;ARPC1B;CASP1;MAP2K3;JUN;ACTR3B;TCF7;CASP8;ACTR3;NLRC4;TLR5;HRAS;CASP3;TUBA4A;ARPC5;TUBA1A;ACTR2;RAF1;RHOH;SKP1;MAPK1;SNX18;RIPK3;M6PR;TNFSF10;MYL10;MAP2K6;NFKB1;TAB2;TLR9;ARPC3;LY96;RAB9B;NLRP3;TLR4;MYL7;DYNLT1;ELMO2;PFN3	TUBB1;LEF1;PTPRC;CYFIP2;IL1B;TLR2;PIK3CD;TLR6;BIRC3;CYTH4;CASP1;NCKAP1L;CXCL8;PYCARD;PIK3CG;NAIP;NLRP3;TCF7;PAK1;MAP2K3;MLKL;CASP8;MYD88;CASP4;CASP5;CD14;CYTH1;ARPC1B;NLRC4;STX10;TLR5;MAPK13;ARPC3;LY96;RHOH;DYNLT1;IRAK4;ARPC5;TUBA4A;MAPK1;RAF1;IL18;TLR4;TRAF2;BAX;BAK1;ARPC2;TLR9;TNFRSF10A;ACTR3;MAP2K6;RIPK3;TRADD;DYNC1LI1;TUBA3C;MAPK14;ABI1;ARPC4;GSDMD;NFKB1;ELMO1;TNFSF10;KLC3;DNM2;ACTR2;HRAS;GCC2;IKBKB;NFKBIA;CASP3;TAB2	TUBB1;CYFIP2;PTPRC;IL1B;PIK3CD;LEF1;TLR6;TLR2;CYTH4;NAIP;PYCARD;CASP8;PIK3CG;BIRC3;NCKAP1L;CASP1;MAPK13;TCF7;MAP2K3;PAK1;CASP4;NLRC4;ARPC3;FOS;ARPC1B;CYTH1;LY96;CD14;TUBA1A;CXCL8;TLR4;RAF1;MYD88;NLRP3;FLNC;TLR5;IRAK4;ARPC4;MLKL;ARPC5;MAPK14;RHOH;RHOG;MAPK1;TUBA3D;TNFRSF1A;ELMO1;ACTR2;BAX;ACTR3;IL6;ARPC2;PIK3C3;DYNC1LI1;TNF;STX10;MAP2K4;MYL12A
African trypanosomiasis	05143 African trypanosomiasis	6. Human Diseases	6.5. Infectious disease: parasitic	-0.543324	-0.551796	-0.654171	-1.61373	-1.5898	-1.84343	0.0170648	0.0155979	<0.001	0.0212318	0.0191288	0.00154061	0.1213	0.1103	0.1037	IL1B;PRKCB;PLCB2;MYD88;F2RL1;SELE;PRKCA;TLR9;ICAM1;FAS	IL1B;PRKCB;PLCB2;MYD88;FASLG;F2RL1;FAS;IL18;TLR9;HBB;HBA1	PRKCB;IL1B;PLCB2;MYD88;HBA1;F2RL1;FASLG;IL6;HBB;FAS;TNF;PLCB1
Epstein-Barr virus infection	05169 Epstein-Barr virus infection	6. Human Diseases	6.3. Infectious disease: viral	-0.456859	-0.575069	-0.512708	-1.74534	-2.11209	-1.84557	<0.001	<0.001	<0.001	0.00608047	<0.001	0.00155269	0.0929	0.1607	0.1052	TLR2;LYN;ITGAL;PIK3CD;SYK;PLCG2;APAF1;BTK;ENTPD1;JAK3;MAPK13;ISG15;MYD88;IKBKE;MAP2K3;JUN;CASP8;DDX58;BID;E2F2;CD3D;CD247;CD3G;OAS2;TAP1;CASP3;CDKN1B;IFNAR2;E2F3;CD3E;MDM2;OAS3;TNFAIP3;HLA-B;TAPBP;CD44;HLA-C;OAS1;MAP2K6;NFKB1;HLA-F;IRF7;TAB2;HLA-DOB;HDAC1;RUNX3;CD58;RELB	ITGAL;CD3D;TLR2;JAK3;PIK3CD;LYN;RUNX3;CD247;BTK;CD3G;ENTPD1;SYK;TAP1;DDX58;CD3E;MAP2K3;APAF1;OAS2;CASP8;OAS1;PLCG2;IKBKE;CIR1;MYD88;BID;BLNK;FCER2;TAP2;MAPK13;HLA-F;HLA-DOB;TYK2;CXCL10;HLA-DQB1;IRAK4;CDKN1B;OAS3;STAT1;HLA-DQA1;FAS;HDAC1;IRF7;TRAF3;TAPBP;IFNAR2;TRAF2;CD44;TNFAIP3;HLA-C;IRF9;BAX;TRAF5;BAK1;HLA-DMB;NFKB2;HLA-DPB1;MAP2K6;HLA-B;CR2;TRADD;DDB2;BCL2L11;HLA-DRB1;MAPK14;TBK1;NFKBIB;STAT2;NFKB1;CD58;GADD45B;CD19;HLA-DOA;RELB;E2F2;IKBKB;NFKBIA;CASP3;MAP3K14;TAB2;USP7;HLA-DPA1;ISG15;CCND3;HLA-A;E2F3	PIK3CD;ITGAL;JAK3;LYN;SYK;TLR2;CD3D;CD3E;ENTPD1;CASP8;CD3G;APAF1;BTK;MAPK13;MAP2K3;CD247;PLCG2;CIR1;RUNX3;TAP1;CD44;BID;HLA-DQB1;HLA-B;MYD88;FCER2;IRAK4;TYK2;TAPBP;MAPK14;GADD45B;HLA-C;E2F2;MAP3K14;TAP2;HLA-F;HLA-A;HLA-DOB;BCL2L11;E2F3;CCND3;CDKN1A;IRF9;BAX;IL6;NFKB2;TRAF5;CDKN1B;FAS;TNF;MAP2K4;HLA-E;CD58;HLA-DOA;TBK1
Viral myocarditis	05416 Viral myocarditis	6. Human Diseases	6.9. Cardiovascular disease	-0.454167	-0.518955	-0.599473	-1.47026	-1.63296	-1.82561	0.0324675	0.00483871	0.00149254	0.0584519	0.0135721	0.00188766	0.0926	0.102	0.1029	ITGAL;ITGB2;PRF1;RAC2;CASP8;CD55;BID;CD86;CASP3;CD28;HLA-B;HLA-C;HLA-F;HLA-DOB;ABL2	ITGAL;PRF1;CD86;ITGB2;RAC2;CD40LG;CD28;CASP8;BID;CD55;HLA-F;HLA-DOB;HLA-DQB1;HLA-DQA1;HLA-C;HLA-DMB;HLA-DPB1;HLA-B;HLA-DRB1	RAC2;ITGAL;PRF1;ITGB2;CASP8;CD55;BID;HLA-DQB1;CD40LG;HLA-B;CD86;CD28;HLA-C;HLA-F;HLA-A;HLA-DOB;FYN;HLA-E;HLA-DOA
Shigellosis	05131 Shigellosis	6. Human Diseases	6.4. Infectious disease: bacterial	-0.431215	-0.438069	-0.497065	-1.67918	-1.64103	-1.82888	<0.001	<0.001	<0.001	0.0115893	0.0126468	0.00190632	0.1573	0.1542	0.0954	IL1B;NAIP;CYTH4;CCL5;PIK3CD;PLCB2;HCLS1;PLCG2;CXCL8;CYTH1;ATM;UBE2D1;PYCARD;CASP4;MAPK13;DIAPH1;MYD88;ARPC1B;PRKCQ;CASP1;RPS6KA5;JUN;ACTR3B;FNBP1;HK3;ACTR3;NLRC4;TLR5;ARPC5;BCL2L1;ACTR2;ITGA5;SKP1;MDM2;MALT1;UBE2D3;GABARAPL2;MAPK1;CD44;MYL10;NFKB1;TAB2;ARPC3;NLRP3;TLR4;MYL7;ELMO2;PFN3;ITPR2;UBB;ELMO1;PRKCD;HK2;ACTN1;RIPK2;UBA52;ARPC2;CBX3;FOXO4;CRKL;HK1	CCL5;IL1B;PIK3CD;PRKCQ;HCLS1;CYTH4;PLCB2;CASP1;CXCL8;PYCARD;RPS6KA5;NAIP;NLRP3;ATM;DIAPH1;PLCG2;MYD88;CASP4;HK3;CD14;CYTH1;ARPC1B;NLRC4;TLR5;UBE2D1;MAPK13;ARPC3;FNBP1;BCL2L1;ARPC5;MAPK1;IL18;TIFA;TLR4;TRAF2;CD44;GABARAPL2;RPS6KB2;BAX;TRAF5;ARPC2;ACTR3;ITPR2;ITPR1;UBA52;TRADD;ITGA5;ITPR3;GLMN;HK1;MAPK14;U2AF1L4;FOXO4;TBK1;NFKBIB;CRKL;FOXO3;ARPC4;NFKB1;ELMO1;RBX1;PXN;ACTR2;IKBKB;NFKBIA;TAB2;MALT1;ARHGEF2;UBE2D3;RBCK1	CCL5;IL1B;PIK3CD;HCLS1;PLCB2;CYTH4;NAIP;RPS6KA5;PYCARD;PRKCQ;DIAPH1;CASP1;MAPK13;CASP4;ATM;NLRC4;ARPC3;PLCG2;ARPC1B;CYTH1;PXN;UBE2D1;CD14;CD44;CXCL8;TLR4;FNBP1;MYD88;HK3;BCL2L1;NLRP3;TLR5;ARPC4;ARPC5;TIFA;MAPK14;MAPK1;BCL10;UBE2D3;FOXO4;TNFRSF1A;ITGA5;ELMO1;ACTR2;BAX;ACTR3;TRAF5;ITPR3;ARPC2;PIK3C3;TNF;MYL12A
Measles	05162 Measles	6. Human Diseases	6.3. Infectious disease: viral	-0.585637	-0.589214	-0.51901	-2.15202	-2.07524	-1.82216	<0.001	<0.001	<0.001	<0.001	<0.001	0.00192696	0.1335	0.1452	0.0923	IL1B;FOS;TLR2;FCGR2B;PIK3CD;IL2RG;MX2;HSPA6;APAF1;JAK3;MYD88;IKBKE;JUN;CASP8;DDX58;BID;CD3D;CD3G;OAS2;SLAMF1;CASP3;MX1;CDKN1B;BCL2L1;IFNAR2;ADAR;CD28;EIF2AK1;IL2RB;CD3E;OAS3;TNFAIP3;OAS1;NFKB1;IRF7;TAB2;HSPA2;TLR9;BBC3;RAB9B;HSPA1A;TLR4;CCND3;IFIH1;FAS;STAT5B;STAT1;TRAF3	IL1B;CD3D;TLR2;JAK3;IL2RG;PIK3CD;HSPA6;TLR7;CD3G;SLAMF1;CD28;DDX58;CD3E;MX2;APAF1;OAS2;CASP8;OAS1;IKBKE;MYD88;BID;MX1;IL2RB;EIF2AK1;FASLG;TYK2;BCL2L1;IRAK4;CDKN1B;OAS3;STAT1;IFIH1;FAS;IRF7;TRAF3;TLR4;IFNAR2;TNFAIP3;IRF9;BAX;BAK1;TLR9;ADAR;TRADD;HSPA1A;CSNK2A3;IL2RA;TBK1;NFKBIB;RCHY1;STAT2;NFKB1;HSPA1L;IKBKB;NFKBIA;CASP3;TAB2	IL1B;IL2RG;PIK3CD;JAK3;TLR2;CD3D;CD3E;CASP8;CD3G;APAF1;HSPA6;MX2;FOS;IL2RB;BID;TLR4;MYD88;BCL2L1;IRAK4;SLAMF1;TYK2;MSN;CD28;CSNK2A1;ADAR;CCND3;TLR7;HSPA1A;FASLG;IRF9;BAX;IL6;CDKN1B;FAS
Regulation of actin cytoskeleton	04810 Regulation of actin cytoskeleton	4. Cellular Processes	4.5. Cell motility	-0.47123	-0.373658	-0.494955	-1.8331	-1.39619	-1.81108	<0.001	0.00806452	<0.001	0.00258685	0.0821432	0.00226414	0.1027	0.1046	0.0871	ITGAX;ITGA4;CXCR4;PIP4K2A;ITGAL;ITGAM;LIMK2;CYFIP2;PIK3CD;ITGB3;VAV1;ITGB2;NCKAP1L;FGD3;PAK1;IQGAP2;ITGA2B;SSH2;RAC2;DIAPH1;ARPC1B;PAK2;ITGA3;LPAR2;ACTR3B;ACTR3;HRAS;ARPC5;EGF;VAV3;VAV2;ARHGEF1;TIAM1;ACTR2;ITGA5;RAF1;LPAR5;MAPK1;INS;ITGAD;MYL10;GNA13;IQGAP1;SPATA13;CHRM3;SCIN;MYH11;ARPC3;F2R;ARHGEF12	CYFIP2;ITGA4;ITGAL;PIK3CD;VAV1;PIP4K2A;ITGB3;CXCR4;ITGAX;ITGB7;NCKAP1L;FGD3;PIP5K1B;ITGAM;VAV3;ITGB2;LPAR2;RAC2;LPAR5;PAK1;ITGA2B;TIAM1;IQGAP2;LIMK2;DIAPH1;ARPC1B;ITGB8;SSH2;EZR;ARHGEF1;ARPC3;LIMK1;ARPC5;MAPK1;RAF1;TMSB4X;EGF;KRAS;PDGFA;ARPC2;ACTR3;VAV2;ITGA5;ABI2;F2R	CYFIP2;ITGAX;RAC2;PIK3CD;ITGAL;CXCR4;ITGA4;ITGB3;LPAR2;VAV1;ITGB2;ITGAM;FGD3;MYH11;NCKAP1L;PIP4K2A;DIAPH1;LIMK2;ITGB7;ITGA2B;PIP5K1B;IQGAP2;PAK1;ARHGEF1;SSH2;ARPC3;VAV3;TIAM1;ARPC1B;PXN;ITGB8;RAF1;EZR;ARPC4;ARPC5;MSN;MAPK1;SLC9A1;ITGA5;KRAS;SPATA13;PPP1R12A;ACTR2;ACTR3;LPAR5;EGF;IQGAP1;ARPC2
Toxoplasmosis	05145 Toxoplasmosis	6. Human Diseases	6.5. Infectious disease: parasitic	-0.467439	-0.488929	-0.539826	-1.68521	-1.66341	-1.79905	0.00144718	0.0044843	<0.001	0.0113386	0.010122	0.00266203	0.1946	0.1497	0.1029	TLR2;ALOX5;PIK3R5;TGFB1;HSPA6;PIK3CG;IL10RA;MAPK13;BIRC3;MYD88;MAP2K3;CASP8;CASP3;BCL2L1;IL10RB;MAPK1;MAP2K6;NFKB1;TAB2;HLA-DOB;HSPA2;LY96;PPIF;CIITA;HSPA1A;TLR4;STAT1;LAMC2;JAK2;TYK2;GNAI3;IRGM;LAMB4;MAPK14;IL10;CCR5;IFNGR2;CD40LG;IRAK1;HLA-DMB;IL12A;BIRC2;JAK1	ALOX5;TLR2;HSPA6;BIRC3;IL10RA;TGFB1;PIK3CG;PIK3R5;CD40LG;MAP2K3;CIITA;CASP8;PIK3R6;MYD88;MAPK13;LY96;HLA-DOB;TYK2;BCL2L1;IL10RB;HLA-DQB1;IRAK4;JAK2;MAPK1;STAT1;HLA-DQA1;TLR4;HLA-DMB;IFNGR2;HLA-DPB1;MAP2K6;IRGM;HLA-DRB1;HSPA1A;MAPK14;SOCS1;NFKBIB;NFKB1;HLA-DOA;PPIF;HSPA1L;IKBKB;NFKBIA;CASP3;TAB2;HLA-DPA1	ALOX5;TLR2;PIK3R5;CASP8;PIK3CG;IL10RA;BIRC3;HSPA6;TGFB1;MAPK13;MAP2K3;LY96;IFNGR2;TLR4;HLA-DQB1;CD40LG;IL10RB;MYD88;BCL2L1;IRAK4;PPIF;TYK2;MAPK14;MAPK1;HLA-DOB;TNFRSF1A;HSPA1A;PIK3R6;JAK2;GNAI2;TNF;GNAI3;HLA-DOA
Hepatitis B	05161 Hepatitis B	6. Human Diseases	6.3. Infectious disease: viral	-0.531517	-0.464506	-0.508586	-2.00468	-1.66437	-1.79363	<0.001	<0.001	<0.001	<0.001	0.0101493	0.00299113	0.1368	0.1452	0.1157	FOS;PRKCB;TLR2;PIK3CD;MMP9;TGFB1;CXCL8;APAF1;EGR2;EGR3;JAK3;MAP3K1;MAPK13;CREB5;GRB2;MYD88;IKBKE;MAP2K3;JUN;PTK2B;CASP8;DDX58;BID;E2F2;STAT4;HRAS;CASP3;E2F3;RAF1;TGFBR1;MAPK1;MAP2K6;NFKB1;ELK1;NFATC2;IRF7;TAB2;PRKCA;CREB1;STAT6;TLR4;KRAS;IFIH1;FAS;STAT5B;CREB3L3;STAT1;TRAF3;JAK2	PRKCB;TLR2;JAK3;PIK3CD;CXCL8;TGFB1;PTK2B;MAP3K1;DDX58;MAP2K3;APAF1;CASP8;STAT4;IKBKE;MYD88;BID;MAPK13;FASLG;CREB5;TYK2;IRAK4;CREB1;JAK2;MAPK1;STAT1;GRB2;IFIH1;RAF1;FAS;IRF7;TRAF3;TLR4;NFATC2;STAT6;KRAS;BAX;MAP2K6;DDB2;MAPK14;TBK1;STAT2;CREBBP;NFKB1;HRAS;E2F2;IKBKB;NFKBIA;CASP3;TAB2	PRKCB;PIK3CD;JAK3;TLR2;CREB5;PTK2B;CASP8;APAF1;TGFB1;MAPK13;MAP2K3;MAP3K1;FOS;MMP9;BID;CXCL8;TLR4;RAF1;GRB2;MYD88;IRAK4;TYK2;CREB1;MAPK14;STAT4;E2F2;MAPK1;STAT6;KRAS;E2F3;EGR3;FASLG;CDKN1A;BAX;IL6;CREBBP;JAK2;FAS;TNF;MAP2K4;NFATC2;TBK1;SOS2;ATF6B;CDK2
Glyoxylate and dicarboxylate metabolism	00630 Glyoxylate and dicarboxylate metabolism	1. Metabolism	1.1. Carbohydrate metabolism	0.528119	0.710735	0.640879	1.66386	2.05552	1.89426	0.00963855	<0.001	<0.001	0.0197074	<0.001	0.0030357	0.2115	0.1301	0.2574	MDH2;SHMT1;GRHPR;ACAT2;CS;ACAT1;HYI;DLD;PCCA;ACSS2;PCCB;ACO2;MDH1;HAO2;AMT	ACAT1;MDH1;ACO1;CS;HYI;SHMT1;ACO2;CAT;ACSS2;MDH2;DLD;GRHPR;PCCA;PCCB;HOGA1	ACAT2;ACSS2;DLD;ACAT1;PCCA;HYI;MDH1;MCEE;SHMT1;ACO2;GCSH;CS;GRHPR;ACO1;PCCB;ACSS1;PGP;CAT;HOGA1
Human T-cell leukemia virus 1 infection	05166 Human T-cell leukemia virus 1 infection	6. Human Diseases	6.3. Infectious disease: viral	-0.433614	-0.400641	-0.490215	-1.69136	-1.49488	-1.78787	<0.001	0.00412088	<0.001	0.0108992	0.0417262	0.00307828	0.0929	0.1676	0.1183	FOS;ITGAL;PIK3CD;ITGB2;IL1R2;IL2RG;SPI1;TGFB1;EGR1;EGR2;ATM;JAK3;MAP3K1;CREB5;ZFP36;JUN;PPP3R1;ADCY7;POLB;E2F2;CD3D;CD3G;HRAS;BCL2L1;SLC2A1;IL2RB;KAT2B;E2F3;MAP3K3;CD3E;PTTG1;TGFBR1;HLA-B;MAPK1;HLA-C;TBPL1;ANAPC10;NFKB1;ELK1;NFATC2;HLA-F;HLA-DOB;PRKACB;CREB1;RELB	ITGAL;CD3D;JAK3;IL2RG;PIK3CD;IL1R2;CD3G;TGFB1;ITGB2;SPI1;MAP3K1;CD3E;ATM;CHEK2;SLC2A1;IL2RB;LCK;TNFRSF13C;HLA-F;ADCY7;HLA-DOB;CREB5;MMP7;KAT2B;POLB;BCL2L1;HLA-DQB1;MAP3K3;CREB1;PTTG2;MAPK1;ADCY8;HLA-DQA1;NFATC2;KRAS;HLA-C;BAX;HLA-DMB;NFKB2;CD4;HLA-DPB1;PRKACB;HLA-B;LTA;HLA-DRB1;IL2RA;TBPL1;CREBBP;NFKB1;ANAPC1;CDC26;HLA-DOA;RELB;HRAS;ETS1;IL15;E2F2;IKBKB;NFKBIA;MAP3K14;HLA-DPA1;CDC20;CCND3;HLA-A;E2F3;PPP3CC;HLA-DRA;KAT5	IL1R2;IL2RG;PIK3CD;ITGAL;SPI1;JAK3;ITGB2;CD3D;CD3E;CREB5;CD3G;TGFB1;ZFP36;ATM;EGR1;MAP3K1;FOS;IL2RB;HLA-DQB1;ADCY7;PTTG2;HLA-B;BCL2L1;TNFRSF13C;POLB;CREB1;LCK;CRTC2;HLA-C;SLC2A1;E2F2;MAPK1;CD4;MAP3K14;HLA-F;HLA-A;HLA-DOB;TNFRSF1A;KRAS;E2F3;CCND3;MAP3K3;CDKN1A;BAX;IL6;NFKB2;CREBBP;ADCY8;TNF;MAP2K4;HLA-E;XPO1;HLA-DOA;NFATC2;ATF6B;CDK2;HLA-DQA1;MMP7
Apoptosis	04210 Apoptosis	4. Cellular Processes	4.2. Cell growth and death	-0.488779	-0.45316	-0.515002	-1.82071	-1.61194	-1.77679	<0.001	0.00282486	<0.001	0.00297761	0.0163214	0.00354457	0.0812	0.1499	0.0925	BCL2A1;FOS;CTSS;CSF2RB;PIK3CD;LMNB1;PRF1;APAF1;MCL1;ATM;BIRC3;CTSW;ERN1;JUN;GZMB;CTSZ;CASP8;BID;HRAS;CASP3;TUBA4A;BCL2L1;TUBA1A;SPTA1;RAF1;MAP3K5;MAPK1;PMAIP1;TNFSF10;CTSB;NFKB1	LMNB1;CSF2RB;PIK3CD;PRF1;BCL2A1;CTSS;BIRC3;CTSW;GZMB;APAF1;ATM;CASP8;ERN1;BID;MCL1;PMAIP1;FASLG;TRAF1;SPTA1;BCL2L1;TUBA4A;MAPK1;RAF1;FAS;TRAF2;KRAS;MAP3K5;BAX;BAK1;TNFRSF10A;ITPR2;ITPR1;TRADD;BCL2L11;ITPR3;TUBA3C;CASP2;NFKB1;CTSH;TNFSF10;GADD45B;DFFB;HRAS;IKBKB;NFKBIA;CASP3;MAP3K14;DDIT3;CFLAR	CSF2RB;BCL2A1;PIK3CD;PRF1;CTSS;LMNB1;CTSW;CASP8;BIRC3;APAF1;ATM;FOS;MCL1;ERN1;PMAIP1;MAP3K5;TUBA1A;BID;RAF1;GZMB;BCL2L1;CTSH;GADD45B;MAPK1;MAP3K14;TUBA3D;TNFRSF1A;BCL2L11;KRAS;FASLG;BAX;ITPR3;TRAF1;CFLAR;FAS;TNF
Gastric acid secretion	04971 Gastric acid secretion	5. Organismal Systems	5.4. Digestive system	-0.525322	-0.436367	-0.54547	-1.79258	-1.41195	-1.75159	<0.001	0.0306452	0.00149031	0.0040505	0.0730934	0.00467732	0.1464	0.1055	0.1042	KCNJ2;PRKCB;KCNJ15;CA2;PLCB2;HRH2;ATP1B1;ADCY7;KCNQ1;ATP1A3;PRKACB;PRKCA;CHRM3;CAMK2B;CAMK2A;ITPR2;ATP4A;EZR;GNAI3;CALML6;CALM3	KCNJ15;PRKCB;CA2;KCNJ2;HRH2;PLCB2;EZR;ADCY7;CALML4;ATP1A1;ADCY8;KCNQ1;PRKACB;ITPR2;ITPR1;ITPR3	KCNJ15;PRKCB;KCNJ2;PLCB2;HRH2;CA2;ADCY7;KCNQ1;EZR;ATP1A1;CALM3;SLC9A1;ITPR3;ADCY8;GNAI2;GNAI3;PLCB1;CALML6
Complement and coagulation cascades	04610 Complement and coagulation cascades	5. Organismal Systems	5.1. Immune system	-0.530714	0.368889	-0.540397	-1.8203	1.34967	-1.73598	<0.001	0.0381232	0.00152905	0.00293166	0.110663	0.00567036	0.1397	0.1031	0.084	ITGAX;CR1;SERPINA1;C5AR1;ITGAM;ITGB2;PLAUR;F5;CD55;F2R;C7;C3AR1;PLG;VTN;SERPINE1;SERPINB2;F2RL2;F13A1;F12;C2	C1QC;F8;VWF;SERPING1;A2M;C1S;F3;C3;VSIG4;C1QB;CFD;CFH;CD59;C1R;PLAT;TFPI;C1QA;C7;CFI;CLU;SERPINE1;PLAU;C2;MASP2	CR1;ITGAX;C5AR1;SERPINA1;F5;ITGB2;ITGAM;CD55;PLAUR;SERPINB2;SERPINE1;C6;THBD;F13A1;C4BPA
Butanoate metabolism	00650 Butanoate metabolism	1. Metabolism	1.1. Carbohydrate metabolism	0.544374	0.649125	0.61779	1.70966	1.90507	1.83378	0.00488998	<0.001	<0.001	0.0156602	0.00243675	0.00574876	0.2777	0.1514	0.1519	AACS;HMGCS1;L2HGDH;ACAT2;ACAT1;EHHADH;HMGCLL1;BDH2;ECHS1;HADH;ACSM2B;HMGCL;ACSM3;ACSM5;BDH1;HADHA	ACAT1;HADH;ECHS1;EHHADH;OXCT1;ACSM5;AACS;L2HGDH;HMGCS1;ACADS;HMGCL;HADHA;BDH2	AACS;ACAT2;ACSM5;HMGCS1;ACADS;ACAT1;OXCT1;EHHADH;ECHS1;HMGCL;ALDH5A1;L2HGDH
JAK-STAT signaling pathway	04630 JAK-STAT signaling pathway	3. Environmental Information Processing	3.2. Signal transduction	-0.464317	-0.4108	-0.490613	-1.74346	-1.46514	-1.72764	<0.001	0.00284495	<0.001	0.00612546	0.050602	0.00611848	0.0663	0.1416	0.1601	CSF3R;CSF2RB;PTPN6;IL7R;PIK3CD;IL2RG;IL6R;MCL1;IL10RA;IL4R;JAK3;GRB2;PIM1;STAT4;HRAS;CSF2RA;BCL2L1;EGF;IFNAR2;IL10RB;IL27RA;IL2RB;IL21R;SOCS3;RAF1;CSF3	IL7R;CSF3R;CSF2RB;JAK3;IL2RG;PIK3CD;PTPN6;IL10RA;IL6R;CSF2RA;IL4R;IL21R;CISH;IL12RB1;STAT4;PIM1;IL2RB;IL27RA;MCL1;GH2;TYK2;BCL2L1;IL10RB;JAK2;STAT1;GRB2;RAF1;EGF;IFNAR2;STAT6;IRF9;PDGFA;IFNGR2;PIAS1;IL2RA;SOCS1;STAT2;IL23A;CREBBP;HRAS;PTPN2;IL23R;IL15;IL7	CSF3R;IL7R;CSF2RB;IL2RG;PIK3CD;PTPN6;JAK3;IL6R;PIM1;IL10RA;CSF2RA;SOCS3;IL4R;MCL1;IFNGR2;IL2RB;RAF1;GRB2;IL10RB;BCL2L1;TYK2;STAT4;STAT6;CSH2;CCND3;MPL;CDKN1A;IRF9;IL6;CREBBP;EGF;JAK2;PIAS1;LIF;SOS2;IL27RA;IL12RB1;IFNAR2;GH1;CISH;IFNL3;IL21R;STAT3;PDGFRA;SOCS2;STAT5B;IL15RA;IL13RA1;IL23A;EP300
Amoebiasis	05146 Amoebiasis	6. Human Diseases	6.5. Infectious disease: parasitic	-0.493383	-0.346796	-0.512146	-1.77942	-1.17533	-1.71753	<0.001	0.179173	<0.001	0.00443911	0.306087	0.00671543	0.0167	0.0375	0.046	IL1B;PRKCB;TLR2;ITGAM;PIK3CD;ITGB2;IL1R2;PLCB2;CXCL1;TGFB1;CXCL8;SERPINB9	IL1B;PRKCB;TLR2;PIK3CD;IL1R2;PLCB2;CXCL8;TGFB1;ITGAM;ITGB2;SERPINB9;CD14	PRKCB;IL1R2;IL1B;PIK3CD;PLCB2;TLR2;ITGB2;CXCL1;ITGAM;TGFB1;CD14;CXCL8;TLR4;CD1C
Autoimmune thyroid disease	05320 Autoimmune thyroid disease	6. Human Diseases	6.6. Immune disease	-0.354179	-0.628703	-0.57834	-1.1171	-1.89824	-1.71801	0.299525	<0.001	0.00597907	0.349166	<0.001	0.0067787	0.1842	0.1651	0.1176	PRF1;GZMB;CD86;CD28;HLA-B;HLA-C;HLA-F;HLA-DOB;FAS;CD80;HLA-E;IL10;CD40LG;HLA-A;HLA-DMB	PRF1;CD86;GZMB;CD40LG;CD28;HLA-F;HLA-DOB;FASLG;HLA-DQB1;HLA-DQA1;FAS;HLA-C;HLA-DMB;HLA-DPB1;HLA-B;HLA-DRB1;HLA-DOA;HLA-DPA1;CTLA4;HLA-A;HLA-DRA	PRF1;HLA-DQB1;CD40LG;HLA-B;GZMB;CD86;CD28;HLA-C;HLA-F;HLA-A;HLA-DOB;FASLG;FAS;HLA-E;HLA-DOA;HLA-DQA1
Terpenoid backbone biosynthesis	00900 Terpenoid backbone biosynthesis	1. Metabolism	1.9. Metabolism of terpenoids and polyketides	0.579023	0.486695	0.650822	1.66848	1.30589	1.80624	0.0133333	0.132883	0.00221239	0.0213894	0.132026	0.00770804	0.1423	0.158	0.1174	HMGCS1;ACAT2;ACAT1;MVK;PDSS2;ICMT;DHDDS;FNTA;PDSS1	ACAT1;PCYOX1;ICMT;HMGCS1;DHDDS;GGPS1;FDPS;MVK	ACAT2;MVK;HMGCS1;ACAT1;ICMT;DHDDS;PCYOX1;IDI1;GGPS1;PMVK;RCE1
PPAR signaling pathway	03320 PPAR signaling pathway	5. Organismal Systems	5.2. Endocrine system	0.402626	0.689163	0.494847	1.52335	2.43997	1.80127	0.00872093	<0.001	<0.001	0.0524777	<0.001	0.00777523	0.1554	0.0959	0.2241	SLC27A2;FADS2;ACOX2;PCK2;HMGCS1;ME3;PLTP;ME1;ACADL;EHHADH;ANGPTL4;PDPK1;ACOX1;AQP7;PPARG;SLC27A4;DBI	PCK1;AQP7;PLTP;PPARG;ME1;LPL;SLC27A2;ACOX2;SORBS1;PLIN2;SCD;FABP4;ANGPTL4;NR1H3;PLIN1;PLIN4;ADIPOQ;EHHADH;ACADL;CD36;HMGCS1;ME3;ACADM;CPT1A;ACSL1;PCK2;FADS2;DBI;SCP2	PCK1;SLC27A2;PPARA;PPARG;HMGCS1;ME1;ME3;PLIN2;EHHADH;PLIN4;PCK2;NR1H3;LPL;SCD;ACSL3;ACADL;SLC27A4;FADS2;ILK;ACADM;ACOX2;FABP4;AQP7;PLTP;PLIN5;SORBS1;ACSL1;SCP2;ACOX1
Pancreatic secretion	04972 Pancreatic secretion	5. Organismal Systems	5.4. Digestive system	-0.435293	-0.439974	-0.514606	-1.52174	-1.4762	-1.70075	0.0133929	0.0108359	0.00291121	0.0396968	0.0474299	0.00820789	0.0947	0.1064	0.1482	PRKCB;CA2;RAB27B;PLCB2;ATP2B1;ATP2A3;ATP1B1;KCNMA1;ADCY7;KCNQ1;RAB3D;RAP1A;BST1;ATP1A3;RAB8A;PRSS3;PRKCA;CHRM3	RAB27B;PRKCB;CA2;PLCB2;ATP2A3;ATP2B1;BST1;RAB8A;RAB3D;ADCY7;CD38;SLC12A2;ATP1A1;ADCY8;CTRL;KCNQ1;CLCA2;ITPR2;ITPR1;RAP1A;ITPR3;CTRB1	PRKCB;PLCB2;RAB27B;ATP2A3;CA2;RAB3D;BST1;ATP2B1;ADCY7;SLC12A2;KCNQ1;ATP1A1;SLC9A1;RAP1B;ITPR3;ADCY8;CTRL;RAP1A;CD38;RAB8A;PLA2G2A;PLCB1;PLA2G2D;ATP2B2;CELA2A;PLA2G10;CPA3;RAB11A
Ribosome	03010 Ribosome	2. Genetic Information Processing	2.2. Translation	0.475176	0.379213	0.456733	1.92992	1.45368	1.78507	<0.001	0.00879765	0.00374532	0.00217325	0.0704953	0.00941507	0.2179	0.2676	0.3055	MRPL2;RPL27A;RPL10;RPL29;RPS27L;RPL14;MRPS18A;MRPL21;MRPL35;RPS4X;MRPS15;MRPS5;MRPL33;RPL19;MRPL4;RPL34;MRPL34;RPS26;RPS15;MRPL9;MRPL10;MRPS14;MRPL14;MRPL15;RPS3A;MRPS17;MRPS6;MRPL23;MRPL12;MRPL30;MRPL27;MRPS7;MRPL24;MRPL3;MRPL1;MRPL13;RPS20;RPLP0;RPL22L1;MRPS11;RPL6;RPL23A;MRPS21	MRPS6;RPS26;MRPL10;MRPS15;MRPL19;MRPL2;RPS27A;RPL36;RPL9;RPS27L;RPS20;MRPL33;MRPL1;MRPL24;MRPS18A;RPL3L;MRPL21;MRPL22;MRPS7;MRPL3;RPS4Y1;RPL15;MRPL17;RPL26L1;MRPL34;MRPS11;RPL14;MRPL30;RPLP0;RPL37;MRPL36;RPS5;RPL27A;MRPS14;MRPL32;MRPL14;MRPS17;RPL38;RPL22;MRPL28;RSL24D1;MRPL16;MRPL35;MRPS16;MRPL9;RPL36AL;MRPL13	MRPS6;RPS26;MRPL14;MRPS17;RPL38;MRPL34;MRPS2;MRPS15;MRPL22;RPL26L1;RPL36;MRPS9;MRPL27;RPL9;MRPL15;RPS20;MRPL17;MRPL21;RPS23;MRPL35;RPL15;MRPS10;MRPL19;MRPL33;RPL7;MRPL11;RPS27A;MRPS14;MRPS16;MRPL2;MRPS18C;MRPL16;RPL36A;MRPL3;MRPL24;RPS4Y1;MRPL30;MRPL23;MRPL28;MRPL36;MRPL20;MRPS18A;RPL32;MRPL13;MRPL9;RPL36AL;MRPS12;RPS15;RPS27L;RPLP0;RPL31;RPS29;RPL6;RPL17;MRPS11;RPS4X;RPL19;RPL13A
Toll-like receptor signaling pathway	04620 Toll-like receptor signaling pathway	5. Organismal Systems	5.1. Immune system	-0.536557	-0.550653	-0.510667	-1.89968	-1.84653	-1.68573	<0.001	<0.001	0.00146628	0.000982045	0.000780927	0.00977653	0.1399	0.115	0.0946	IL1B;FOS;TLR8;TLR2;TLR1;CCL5;PIK3CD;TLR6;CXCL8;MAPK13;MYD88;SPP1;IKBKE;MAP2K3;JUN;CASP8;TLR5;CD86;IFNAR2;MAPK1;MAP2K6;NFKB1;IRF7;TAB2;TLR9;LY96;TLR4;IRF5;STAT1;TRAF3;MAP3K8;CCL3	CCL5;IL1B;TLR2;TLR8;PIK3CD;TLR1;TLR6;TLR7;CXCL8;CD86;MAP2K3;CASP8;IKBKE;MYD88;CD14;TLR5;MAPK13;LY96;CXCL10;IRAK4;MAPK1;STAT1;IRF7;TRAF3;TLR4;IFNAR2;TLR9;MAP2K6;CCL4L2;IRF5;MAPK14;TBK1	CCL5;IL1B;PIK3CD;TLR6;TLR8;TLR2;TLR1;CASP8;MAPK13;MAP2K3;FOS;LY96;CD14;CXCL8;TLR4;MYD88;TLR5;IRAK4;CD86;MAPK14;MAPK1;MAP3K8;TLR7;IL6;TNF;MAP2K4
Cysteine and methionine metabolism	00270 Cysteine and methionine metabolism	1. Metabolism	1.5. Amino acid metabolism	0.422559	0.534518	0.52881	1.49087	1.70824	1.76967	0.0266667	<0.001	0.00269542	0.0638466	0.0133209	0.0102341	0.209	0.1099	0.2679	PHGDH;SRM;BHMT2;MDH2;BCAT2;TST;CDO1;LDHA;ADI1;LDHB;GOT1;PSAT1;SMS;ENOPH1;MPST;MAT1A;MDH1;IL4I1	BHMT2;PHGDH;CDO1;MDH1;SRM;BCAT1;GCLM;TST;MDH2;APIP;LDHA;GCLC;PSAT1;AHCYL1;MPST	CDO1;BHMT2;LDHA;GCLC;GCLM;MDH1;TST;PSAT1;AHCYL1;BHMT;CTH;LDHB;GOT1;MAT2A;ENOPH1;PHGDH;BCAT1;GOT2;MTR;MPST;SDS;SDSL;MRI1;GSS;SMS;MTAP;BCAT2;LDHC;LDHAL6A
Phospholipase D signaling pathway	04072 Phospholipase D signaling pathway	3. Environmental Information Processing	3.2. Signal transduction	-0.437408	-0.399635	-0.473532	-1.62321	-1.43862	-1.65379	<0.001	0.00997151	0.00136054	0.0198339	0.0615596	0.0140024	0.0987	0.0837	0.0936	CXCR1;CYTH4;PIK3CD;PLCB2;CXCR2;SYK;PIK3R5;FCER1G;PLCG2;CXCL8;PIK3CG;CYTH1;DGKA;GRB2;LPAR2;PTK2B;ADCY7;HRAS;EGF;DGKD;RAF1;LPAR5;MAPK1;INS;GNA13;DNM1;AGPAT5;PRKCA;RALB;F2R	CXCR1;DGKA;PIK3CD;CYTH4;PLCB2;CXCR2;PIP5K1B;CXCL8;PIK3CG;PIK3R5;SYK;PTK2B;DGKG;LPAR2;LPAR5;FCER1A;FCER1G;PIK3R6;PLCG2;RHEB;CYTH1;DGKD;ADCY7;MAPK1;GRB2;ADCY8;RAF1;DNM3;EGF;KRAS;PDGFA	CXCR1;CXCR2;PIK3CD;LPAR2;SYK;PLCB2;DGKA;CYTH4;PIK3R5;PTK2B;PIK3CG;PIP5K1B;FCER1G;FCER1A;PLCG2;CYTH1;DGKD;DGKG;CXCL8;RAF1;ADCY7;GRB2;MAPK1;GAB2;KRAS;PIK3R6;PTGFR;LPAR5;EGF;RHEB;ADCY8;FYN
Endocytosis	04144 Endocytosis	4. Cellular Processes	4.1. Transport and catabolism	-0.444159	-0.413075	-0.444988	-1.75146	-1.5523	-1.64865	<0.001	0.00131062	<0.001	0.0058038	0.0258074	0.0144905	0.1034	0.1399	0.1021	CXCR1;CXCR4;CYTH4;PSD4;IL2RG;SMAP2;ARRB2;CXCR2;TFRC;ACAP1;HSPA6;DNAJC6;CYTH1;RAB11FIP1;ARAP2;AGAP2;WIPF1;IGF2R;ARAP1;GRK6;ARPC1B;RAB11FIP4;ACTR3B;ACTR3;HRAS;ARPC5;RUFY1;CBL;ACAP2;RAB31;PRKCZ;ACTR2;IL2RB;ASAP1;MDM2;TGFBR1;CAPZA1;HLA-B;HLA-C;RAB8A;DNM1;HLA-F;FOLR1;RAB11FIP3;HSPA2;LDLRAP1;EHD1;ARPC3;PARD6A;CHMP7	CXCR1;IL2RG;ACAP1;CXCR4;PSD4;HSPA6;ARAP2;CYTH4;CXCR2;RAB11FIP4;PIP5K1B;SMAP2;ARRB2;GRK6;WIPF1;EHD3;RAB11FIP1;AGAP2;DNAJC6;IL2RB;RAB8A;CYTH1;ARPC1B;ARAP1;HLA-F;ARPC3;IGF2R;RAB31;PRKCZ;RUFY1;ARPC5;DNM3;ACAP2;HLA-C;CBL;CHMP7;ARPC2;ACTR3;CHMP1B;HLA-B;IGF1R;GIT2;ASAP1;HSPA1A;CAPZA1;IL2RA;FOLR3;ZFYVE16;AP2A1;ARPC4;DNM2;EPS15L1;CHMP4B;ACTR2;HRAS;HSPA1L;SH3GLB2	CXCR1;PSD4;IL2RG;CXCR2;CXCR4;RAB11FIP4;SMAP2;ARRB2;ACAP1;CYTH4;RAB11FIP1;GRK6;WIPF1;HSPA6;PIP5K1B;ARAP2;ARPC3;IGF2R;ARPC1B;CYTH1;AGAP2;ARAP1;CHMP1B;IL2RB;HLA-B;VPS37B;IGF1R;ACAP2;FOLR3;ARPC4;ARPC5;HLA-C;ASAP1;HLA-F;HLA-A;CBL;EPS15L1;ACTR2;HSPA1A;ACTR3;RAB31;ZFYVE16;ARPC2;IQSEC1;HLA-E;GIT2;RAB8A;RUFY1
Lysine degradation	00310 Lysine degradation	1. Metabolism	1.5. Amino acid metabolism	0.396118	0.519931	0.495806	1.44407	1.78695	1.71688	0.0116959	0.00277008	0.00576369	0.0839883	0.00621372	0.0167435	0.2777	0.1487	0.1319	ALDH7A1;PLOD2;MECOM;ALDH9A1;HYKK;ACAT2;ACAT1;EHHADH;CAMKMT;PHYKPL;DLD;SMYD3;SETD7;ECHS1;SMYD2;AADAT;HADH;SMYD1;ALDH3A2;PRDM9;SETDB1;PRDM16;PLOD3;AASS;ALDH2;SETD1A;HADHA	ACAT1;HADH;ALDH3A2;AASS;ECHS1;MECOM;PLOD2;ALDH7A1;EHHADH;ALDH2;SETD7;ALDH1B1;ALDH9A1;DLD;DLST;PLOD1;PLOD3;HADHA;SETD1A	ACAT2;ALDH1B1;ALDH3A2;CAMKMT;SETD7;DLD;ACAT1;MECOM;EHHADH;PLOD3;ECHS1;ALDH9A1;SETMAR;SUV39H1;PLOD2;EHMT2;PLOD1;DLST
Glycolysis / Gluconeogenesis	00010 Glycolysis / Gluconeogenesis	1. Metabolism	1.1. Carbohydrate metabolism	0.277287	0.513709	0.472275	1.02583	1.81404	1.71087	0.421053	<0.001	0.00611621	0.542064	0.00495473	0.0169647	0.1111	0.091	0.0838	ALDH7A1;G6PC3;PCK2;GPI;ALDH3B2;ADH1C;ALDH9A1;PGM1;ALDOA;ALDOC;LDHA;DLD;LDHB	PCK1;ADH1B;PGM1;ALDH3A2;GPI;DLAT;ADH1C;ALDH7A1;ALDH2;ALDOC;G6PC3;PDHA1;ALDH1B1;ADH5;ACSS2;ALDH9A1;HK2;LDHA;DLD;PCK2	PCK1;HK2;ALDH1B1;ADH1C;ACSS2;ALDH3A2;DLD;ADH5;LDHA;GPI;PGM1;PDHA1;PCK2;ALDH9A1;GALM;DLAT
Proteoglycans in cancer	05205 Proteoglycans in cancer	6. Human Diseases	6.1. Cancers: Overview	-0.434856	0.303199	-0.451109	-1.68249	1.25332	-1.62421	0.00131926	0.0235294	0.00125945	0.0114817	0.176263	0.0184874	0.1254	0.1361	0.0925	PRKCB;MIR21;TLR2;PTPN6;PIK3CD;ITGB3;VAV1;HCLS1;MMP9;PLAUR;TGFB1;PLCG2;PAK1;ANK1;MAPK13;GRB2;HPSE;HRAS;CASP3;VAV3;CBL;VAV2;ARHGEF1;TIAM1;WNT5B;ITGA5;RAF1;MDM2;MAPK1;CD44;SDC1;ELK1;IQGAP1;WNT4;PRKACB;GPC1;PRKCA;SHH;CAMK2B;WNT1;ARHGEF12;SDC2;TLR4;WNT9B;LUM;VTN;KRAS;CAMK2A;FAS;ITPR2	GPC3;KDR;IGF1;CTSL;RRAS;FZD4;ERBB4;HSPG2;FGFR1;MRAS;TWIST1;FN1;SDC2;ITGAV;LUM;EGFR;CAV1;MET;CAV2;ANK2;TIMP3;PIK3R3;MMP2;FGF2;COL1A2;PLCE1;FLNB;ITGB5;HPSE2;ITGB1;RDX;FZD6;ROCK2;CCND1;AKT2;ESR1;TWIST2;MMP9;VEGFA;WNT5B;RRAS2;SOS1;DCN;PLAU;CD63;PTPN11;WNT11;HBEGF;COL1A1;FZD5;WNT2B;GAB1;FZD7;FZD8;AKT3;TGFB2;FRS2;HSPB2	PRKCB;PIK3CD;HCLS1;PTPN6;ITGB3;MIR21;TLR2;VAV1;TGFB1;MAPK13;PAK1;ARHGEF1;PLAUR;HPSE;VAV3;PLCG2;MMP9;TIAM1;PXN;CD44;TLR4;RAF1;GRB2;IGF1R;FLNC;ANK3;EZR;ANK1;MSN;MAPK14;MAPK1;WNT1;SLC9A1;ITGA5;CBL;WNT9A;KRAS;PDCD4;PPP1R12A;FASLG;CDKN1A;IQGAP1;ERBB3;ITPR3;FAS;TNF
Influenza A	05164 Influenza A	6. Human Diseases	6.3. Infectious disease: viral	-0.460182	-0.546372	-0.45711	-1.76088	-1.95163	-1.62441	<0.001	<0.001	0.00134048	0.00523689	<0.001	0.0186938	0.1368	0.1555	0.1052	IL1B;PRKCB;CCL5;PIK3CD;MX2;CXCL8;APAF1;PYCARD;MYD88;CASP1;IKBKE;TRIM25;CASP8;DDX58;BID;OAS2;RNASEL;CASP3;MX1;IFNAR2;RSAD2;ADAR;NXF3;SOCS3;RAF1;TPSD1;OAS3;MAPK1;OAS1;TNFSF10;NFKB1;PRSS3;IRF7;HLA-DOB;PRKCA;CIITA;NLRP3;ICAM1;TLR4;PLG;CCND3;IFIH1;FAS;STAT1;TRAF3;CCL2;JAK2	CCL5;IL1B;PRKCB;PIK3CD;TLR7;CASP1;CXCL8;PYCARD;NLRP3;RNASEL;DDX58;MX2;APAF1;OAS2;CIITA;CASP8;OAS1;IKBKE;MYD88;BID;MX1;HLA-DOB;TRIM25;FASLG;TYK2;CXCL10;HLA-DQB1;IRAK4;JAK2;MAPK1;OAS3;STAT1;HLA-DQA1;IFIH1;RAF1;FAS;IRF7;TRAF3;IL18;TLR4;IFNAR2;IRF9;BAX;BAK1;HLA-DMB;IFNGR2;TNFRSF10A;HLA-DPB1;RSAD2;ADAR;TRADD;HLA-DRB1;TBK1;NFKBIB;STAT2;CREBBP;NFKB1;TNFSF10;HLA-DOA;IKBKB;NFKBIA;CASP3;HLA-DPA1;NXF5;CCND3	CCL5;PRKCB;IL1B;PIK3CD;PYCARD;CASP8;APAF1;SOCS3;CASP1;TRIM25;MX2;IFNGR2;BID;CXCL8;TLR4;HLA-DQB1;RAF1;MYD88;NLRP3;IRAK4;TYK2;ADAR;MAPK1;HLA-DOB;TNFRSF1A;TPSB2;CCND3;TLR7;FASLG;IRF9;BAX;IL6;CREBBP;JAK2;FAS;TNF;XPO1;HLA-DOA;TBK1
Cholesterol metabolism	04979 Cholesterol metabolism	5. Organismal Systems	5.4. Digestive system	-0.364783	0.666214	0.505968	-1.14698	2.19386	1.69469	0.252632	<0.001	0.00835655	0.318525	<0.001	0.0194021	0.0949	0.1099	0.1771	CYP27A1;NCEH1;LIPA;APOC1;SOAT1;MYLIP;LDLRAP1	VDAC1;PLTP;APOE;SCARB1;LPL;APOB;APOC1;ANGPTL4;LCAT;ABCA1;SORT1;LIPA;CD36;ABCB11;LRP1;VAPB;CETP;VDAC2	LDLR;APOC1;ABCA1;VDAC1;MYLIP;LIPA;LPL;SORT1;LCAT;VDAC2;CETP;NPC1;SCARB1;NCEH1;ABCG5;VDAC3;APOE;PLTP;VAPB
Arachidonic acid metabolism	00590 Arachidonic acid metabolism	1. Metabolism	1.3. Lipid metabolism	-0.427545	-0.413852	-0.528797	-1.39103	-1.2772	-1.6161	0.0672269	0.137255	0.00623053	0.0858635	0.177326	0.0201043	0.0416	0.0561	0.117	CYP4F3;ALOX5;PTGS1;PTGS2;TBXAS1;LTA4H;ALOX12	CYP4F3;ALOX5;TBXAS1;PTGS1;PTGS2;ALOX12;LTA4H;PLB1	CYP4F3;ALOX5;PTGS2;PTGS1;TBXAS1;PLB1;LTA4H;ALOX12;ALOX15B;LTC4S;PTGDS;PLA2G2A;PLA2G2D;CYP2E1
Arginine and proline metabolism	00330 Arginine and proline metabolism	1. Metabolism	1.5. Amino acid metabolism	0.379729	0.468725	0.490271	1.33083	1.54311	1.66045	0.0852713	0.0121065	<0.001	0.156605	0.0450516	0.0228963	0.2141	0.2035	0.1448	ALDH7A1;SRM;ALDH4A1;MAOB;ALDH9A1;NOS3;CKB;SAT2;ARG2;CNDP2;GOT1;SMS;ALDH18A1;OAT;DAO;CNDP1;GATM;ALDH3A2;CKMT2	MAOB;MAOA;ALDH3A2;ALDH7A1;CKB;ALDH2;SRM;ALDH4A1;ALDH1B1;ALDH9A1;GATM;L3HYPDH;P4HA2;HOGA1;OAT;GOT1;LAP3;CKMT2;GAMT;GOT2	L3HYPDH;CKB;ALDH1B1;ALDH4A1;ALDH3A2;ALDH9A1;MAOA;LAP3;SAT2;GATM;ALDH18A1;MAOB;CKMT2;GOT1;P4HA1;PRODH
Tryptophan metabolism	00380 Tryptophan metabolism	1. Metabolism	1.5. Amino acid metabolism	0.392721	0.611814	0.504016	1.32451	1.93161	1.66258	0.0953678	<0.001	0.0102828	0.160373	0.00160826	0.023523	0.209	0.084	0.1319	INMT;ALDH7A1;MAOB;ALDH9A1;ACAT2;ACAT1;EHHADH;DLD;HAAO;ECHS1;AADAT;HADH;ALDH3A2;IL4I1	AOX1;MAOB;MAOA;ACAT1;HADH;ALDH3A2;ECHS1;ALDH7A1;EHHADH;ALDH2;ALDH1B1;CAT;ALDH9A1;DLD;DLST;CYP1A2;INMT	ACAT2;IDO1;ALDH1B1;INMT;ALDH3A2;DLD;ACAT1;EHHADH;ECHS1;ALDH9A1;MAOA;HAAO;MAOB;DLST
Asthma	05310 Asthma	6. Human Diseases	6.6. Immune disease	0.215146	-0.663583	-0.598738	0.66888	-1.78292	-1.59547	0.921615	<0.001	0.0180624	0.983762	0.0023911	0.0236191	0.2878	0.1651	0.1926	HLA-DRB5;HLA-DQA2;HLA-DRB1;MS4A2;HLA-DOA;IL5;IL3;HLA-DPA1;HLA-DMA;HLA-DQB1;HLA-DQA1	CD40LG;FCER1A;FCER1G;RNASE3;HLA-DOB;HLA-DQB1;HLA-DQA1;HLA-DMB;HLA-DPB1;HLA-DRB1;HLA-DOA;HLA-DPA1;HLA-DRA	FCER1G;FCER1A;HLA-DQB1;CD40LG;HLA-DOB;PRG2;TNF;HLA-DOA;HLA-DQA1;RNASE3;HLA-DMB;HLA-DQA2;IL4
Cholinergic synapse	04725 Cholinergic synapse	5. Organismal Systems	5.6. Nervous system	-0.472509	-0.35371	-0.465624	-1.70777	-1.22652	-1.596	0.00141443	0.111963	0.00406504	0.00929144	0.234345	0.0237174	0.1487	0.0954	0.1037	KCNJ2;FOS;PRKCB;PIK3CD;PLCB2;PIK3R5;PIK3CG;CREB5;CAMK4;ADCY7;KCNQ1;HRAS;MAPK1;GNG5;PRKACB;PRKCA;CREB1;CHRM3;CAMK2B;GNG7;KRAS;CAMK2A;KCNJ4;ITPR2;CREB3L3;GNB4;JAK2;GNB2;GNAI3;KCNJ14;GNB1	PRKCB;PIK3CD;KCNJ2;CAMK4;PLCB2;PIK3CG;PIK3R5;PIK3R6;ADCY7;CREB5;CREB1;JAK2;MAPK1;ADCY8;KRAS;KCNQ1;GNG5;GNB5;PRKACB;ITPR2;ITPR1	PRKCB;PIK3CD;KCNJ2;PLCB2;PIK3R5;CREB5;PIK3CG;CAMK4;FOS;ADCY7;KCNQ1;GNG5;CREB1;MAPK1;KRAS;PIK3R6;CACNA1F;GNG7;JAK2;ITPR3;ADCY8;GNAI2;FYN;GNAI3;KCNJ14;PLCB1
Acute myeloid leukemia	05221 Acute myeloid leukemia	6. Human Diseases	6.2. Cancer: specific types	-0.489441	-0.440531	-0.513508	-1.59821	-1.38555	-1.60039	0.0140406	0.0506135	0.010479	0.0240787	0.087462	0.0238319	0.0857	0.1416	0.0418	BCL2A1;LEF1;ITGAM;PIK3CD;PIM2;SPI1;GRB2;TCF7;PIM1;HRAS;RARA;RAF1;MAPK1;NFKB1;RUNX1	LEF1;PIK3CD;BCL2A1;PIM2;ITGAM;SPI1;TCF7;PIM1;CD14;RUNX1;MAPK1;GRB2;RAF1;KRAS;RPS6KB2;FLT3;NFKB1;RARA;CSF1R;HRAS;IKBKB	BCL2A1;PIK3CD;LEF1;SPI1;ITGAM;PIM1;PIM2;TCF7;CD14;RUNX1;RAF1;GRB2
AGE-RAGE signaling pathway in diabetic complications	04933 AGE-RAGE signaling pathway in diabetic complications	6. Human Diseases	6.10. Endocrine and metabolic disease	-0.490197	-0.314164	-0.48122	-1.73458	-1.06702	-1.5985	<0.001	0.322963	0.00291545	0.00685615	0.444816	0.0239363	0.1368	0.0817	0.0925	IL1B;PRKCB;PIK3CD;PLCB2;CYBB;TGFB1;PLCG2;CXCL8;EGR1;MAPK13;DIAPH1;JUN;PIM1;HRAS;CASP3;CDKN1B;PRKCZ;SELE;TGFBR1;MAPK1;NFKB1;AGER;PRKCA;ICAM1;SERPINE1;KRAS;STAT5B;PRKCD;STAT1;CCL2;JAK2	IL1B;PRKCB;PIK3CD;CYBB;PLCB2;CXCL8;TGFB1;DIAPH1;PLCG2;PIM1;MAPK13;PRKCZ;CDKN1B;AGER;JAK2;MAPK1;STAT1;KRAS;BAX	PRKCB;IL1B;PIK3CD;PLCB2;PIM1;DIAPH1;TGFB1;MAPK13;EGR1;CYBB;PLCG2;SERPINE1;CXCL8;AGER;MAPK14;MAPK1;THBD;KRAS;BAX;IL6;JAK2;CDKN1B;TNF
Phosphatidylinositol signaling system	04070 Phosphatidylinositol signaling system	3. Environmental Information Processing	3.2. Signal transduction	-0.463907	-0.497262	-0.481961	-1.62287	-1.67932	-1.59618	0.00144509	<0.001	0.00872093	0.019652	0.00888137	0.024024	0.1659	0.1802	0.1116	PRKCB;PIP4K2A;PIK3CD;PLCB2;PLCG2;INPP5D;IPMK;DGKA;DGKD;PPIP5K2;SYNJ1;INPP4A;MTMR7;PRKCA;MTMR14;MTMR6;DGKG;ITPR2;IP6K3;MTMR1;PTEN;PI4K2B;CALML6;CALM3;ITPKA;PI4KA;IMPA1;ITPKB;CDS2	PRKCB;DGKA;PIK3CD;PIP4K2A;PLCB2;PIP5K1B;INPP5D;DGKG;PLCG2;IPMK;DGKD;INPP4B;INPP4A;CALML4;SYNJ2;MTMR14;ITPR2;ITPR1;ITPR3;IMPA2;IP6K1;PI4KA;DGKK;DGKZ;PIK3C2G;IP6K3;MTM1;PIKFYVE;MTMR1;INPPL1;SYNJ1;PRKCA;MTMR3	PRKCB;PIK3CD;PLCB2;DGKA;INPP5D;IPMK;PIP4K2A;PIP5K1B;PLCG2;DGKD;DGKG;MTMR14;IP6K1;CALM3;MTMR3;SYNJ2;MTM1;ITPR3;IMPA2;PIK3C3;PLCB1;CALML6;IP6K2
Nucleotide excision repair	03420 Nucleotide excision repair	2. Genetic Information Processing	2.4. Replication and repair	0.404282	0.229499	0.499086	1.37754	0.76199	1.64738	0.0547264	0.873449	0.0078125	0.128691	0.945015	0.0249719	0.2778	0.2852	0.1765	PCNA;POLD2;GTF2H5;ERCC1;MNAT1;RAD23A;RFC1;RPA4;RFC3;GTF2H4;RFC4;RFC5;RPA1;POLE4;ERCC2;GTF2H2C;RFC2;POLD4;DDB1;XPA;RPA3	RAD23A;PCNA;GTF2H3;MNAT1;RPA3;RPA1;ERCC1;DDB1;CETN2;RFC3;RFC1;RAD23B;RPA4;POLE3;LIG1	MNAT1;ERCC6;ERCC4;PCNA;GTF2H4;RAD23A;GTF2H3;RFC4;POLE4;ERCC8;RFC1;RAD23B;DDB1;RPA1;GTF2H5;ERCC3
Vitamin B6 metabolism	00750 Vitamin B6 metabolism	1. Metabolism	1.8. Metabolism of cofactors and vitamins	0.765552	0.843605	0.84442	1.55609	1.64831	1.64205	0.0243902	0.00414079	0.00411523	0.041156	0.0208232	0.0253918	0.1388	0.1225	0.1089	PHOSPHO2;PNPO;PDXK;PSAT1	AOX1;PNPO;PDXK;PSAT1;PDXP	PDXP;PNPO;PSAT1;PDXK
Transcriptional misregulation in cancer	05202 Transcriptional misregulation in cancer	6. Human Diseases	6.1. Cancers: Overview	-0.406836	-0.374283	-0.450812	-1.54068	-1.34951	-1.58589	0.00136612	0.0237762	<0.001	0.0342745	0.112894	0.0254563	0.0898	0.1359	0.1084	BCL2A1;ITGAM;IL1R2;MMP9;NFKBIZ;SPI1;CXCL8;ATM;BIRC3;PTCRA;HHEX;GZMB;REL;LYL1;BMP2K;SPINT1;BCL11B;CD86;CDKN1B;BCL2L1;MAX;RARA;IL2RB;DEFA4;FUS;MDM2;JMJD1C;ETV6;NFKB1;FLI1;NR4A3;RUNX1;HDAC1;NTRK1	BCL11B;BCL2A1;BIRC3;IL1R2;ITGB7;CXCL8;CD86;ITGAM;SPI1;GZMB;NFKBIZ;ATM;CD14;IL2RB;MAX;RUNX1;TRAF1;REL;BCL2L1;BMP2K;CDKN1B;DEFA3;JMJD1C;HDAC1;ETV6;BAX;RUNX2;BAK1;PDGFA;PAX5;SPINT1;IGF1R;DDB2;FLI1;KDM6A;KLF3;FLT3;HHEX;LYL1;NFKB1;CCNT2;GADD45B;DEFA4;RARA;HPGD;PROM1;PTCRA;CSF1R	IL1R2;BCL2A1;SPI1;ITGAM;BIRC3;ITGB7;NFKBIZ;ATM;MMP9;BCL11B;CD14;IL2RB;CXCL8;RUNX1;REL;ETV6;IGF1R;JMJD1C;GZMB;BCL2L1;RUNX2;MAX;PTCRA;DEFA4;CD86;HPGD;SPINT1;GADD45B;PAX5;HHEX;KDM6A;CDKN1A;BAX;FLI1;IL6;PAX3;BCL6;BMP2K;CDKN1B;TRAF1;KLF3;CDK14;RARA;DEFA3;SP1
Choline metabolism in cancer	05231 Choline metabolism in cancer	6. Human Diseases	6.1. Cancers: Overview	-0.414299	-0.416425	-0.475723	-1.44938	-1.39138	-1.56451	0.0131195	0.0343284	0.0057971	0.0627888	0.0845685	0.0308123	0.0726	0.0837	0.0838	FOS;PRKCB;WAS;PIK3CD;DGKA;RAC2;GRB2;JUN;GPCPD1;HRAS;EGF;DGKD;RAF1;MAPK1;SLC22A4	PRKCB;DGKA;PIK3CD;WAS;PIP5K1B;SLC22A4;DGKG;RAC2;RHEB;DGKD;GPCPD1;PCYT1B;MAPK1;SLC22A1;GRB2;RAF1;EGF;KRAS;RPS6KB2;PDGFA	PRKCB;RAC2;WAS;PIK3CD;DGKA;PIP5K1B;GPCPD1;SLC22A4;FOS;DGKD;DGKG;RAF1;GRB2;SLC44A2;SLC22A1;MAPK1;KRAS;EGF;RHEB
Steroid biosynthesis	00100 Steroid biosynthesis	1. Metabolism	1.3. Lipid metabolism	0.513277	0.63546	0.587406	1.47335	1.69837	1.60393	0.0554324	0.0129032	0.0272109	0.0688754	0.013461	0.0359484	0.1711	0.1471	0.1196	TM7SF2;MSMO1;DHCR7;FDFT1;NSDHL;CYP2R1;SC5D;CYP51A1;LSS;CYP27B1;EBP	SC5D;TM7SF2;LIPA;LSS;DHCR7;CYP51A1;FDFT1;DHCR24;NSDHL	MSMO1;SC5D;LSS;TM7SF2;LIPA;FDFT1;CYP51A1;NSDHL
Alanine, aspartate and glutamate metabolism	00250 Alanine, aspartate and glutamate metabolism	1. Metabolism	1.5. Amino acid metabolism	0.486079	0.548397	0.506656	1.60382	1.70786	1.59267	0.00966184	0.00702576	0.0251889	0.0291061	0.0128452	0.0366484	0.2146	0.2228	0.1803	ALDH4A1;NIT2;GPT2;ASS1;ASPA;CPS1;GLUD2;GOT1;ADSL;GLS2;NAT8L;IL4I1;ASRGL1	ASPA;NAT8L;RIMKLB;GPT2;GFPT1;ALDH4A1;ASS1;GLUD2;GPT;NIT2;PPAT;CAD;AGXT;GOT1;CPS1;GOT2;GLUL	NAT8L;ALDH4A1;CPS1;GPT2;GPT;ADSL;GFPT1;ASS1;GOT1;ALDH5A1;NIT2;ASPA;GOT2
Oxidative phosphorylation	00190 Oxidative phosphorylation	1. Metabolism	1.2. Energy metabolism	0.49918	0.447988	0.419089	2.01814	1.68886	1.59629	<0.001	<0.001	<0.001	0.00108663	0.0137524	0.0368645	0.193	0.2715	0.2462	NDUFA4L2;NDUFB10;COX8A;COX17;UQCRQ;NDUFB3;COX7A1;NDUFB9;UQCR10;COX6C;CYC1;UQCRB;NDUFS5;NDUFA4;NDUFB6;ATP6V1G2;NDUFV3;LHPP;PPA1;NDUFB4;COX6B1;NDUFV1;ATP6V0E2;COX5B;UQCRC2;NDUFA3;NDUFA7;COX5A;NDUFA13;NDUFAB1;UQCRC1;NDUFV2;COX4I2;NDUFS8;COX7A2;NDUFB11;ATP6V0E1;NDUFS3;NDUFB7;UQCRHL;NDUFA9;NDUFS7;ATP6V1C2;NDUFA6;NDUFS1;NDUFB5;SDHC;NDUFA11;ATP6V1E1;COX4I1	NDUFA4L2;COX7A1;NDUFS3;UQCRH;NDUFAB1;NDUFA9;PPA1;COX4I2;ATP6V1F;COX5B;CYC1;NDUFB7;UQCRC2;NDUFS8;NDUFB5;COX7B;NDUFS2;NDUFB6;COX7A2;ATP6V0D2;COX8A;NDUFV3;NDUFA3;NDUFA11;NDUFA4;SDHC;NDUFS4;NDUFS1;NDUFB11;NDUFS5;UQCRQ;NDUFB10;NDUFB8;COX10;ATP6V0E2;NDUFB1;COX6C;NDUFA6;NDUFB2;NDUFA8;NDUFS6;NDUFA7;SDHD;COX6A2;ATP6V0A1;NDUFS7;LHPP;ATP6V1C1;PPA2;NDUFB4;NDUFB9;COX6B1	NDUFB5;PPA1;UQCRHL;UQCR10;SDHC;NDUFA13;NDUFS4;NDUFA8;UQCRFS1;NDUFAB1;NDUFB10;NDUFB1;UQCRC2;ATP6V0E2;ATP6V1E1;NDUFV3;NDUFB4;UQCR11;NDUFB9;NDUFA4L2;COX7A1;COX7C;NDUFC1;NDUFS1;COX7B;COX10;ATP6V0A2;NDUFA7;COX4I2;NDUFA4;NDUFS3;CYC1;NDUFA9;ATP4A;NDUFA11;ATP6V1F;COX5A;NDUFS8;LHPP;NDUFB7;ATP6V0E1;ATP6V0D2;ATP6V1D;COX11;NDUFA6;COX8A;NDUFA2;COX7A2L;NDUFV1;COX7B2;COX6B1
Glycosylphosphatidylinositol (GPI)-anchor biosynthesis	00563 Glycosylphosphatidylinositol (GPI)-anchor biosynthesis	1. Metabolism	1.7. Glycan biosynthesis and metabolism	0.449634	0.379373	0.547104	1.33991	1.07362	1.58386	0.104116	0.34375	0.0171569	0.150065	0.42365	0.0380122	0.1872	0.2079	0.1962	PIGZ;PIGC;PIGT;GPLD1;PIGQ;PIGO;PIGH;PIGF;PIGV;PIGS;PIGU	PIGZ;GPLD1;PIGT;PIGP;GPAA1;PIGQ;PIGM;PIGS;PIGA;PIGU	GPLD1;PIGZ;PIGO;PIGF;PIGH;PIGP;GPAA1;PGAP1;PIGV;PIGS;PIGM;PIGA;PIGK;PIGU
AMPK signaling pathway	04152 AMPK signaling pathway	3. Environmental Information Processing	3.2. Signal transduction	0.276009	0.454065	0.394579	1.13981	1.73006	1.57678	0.165584	<0.001	0.00364964	0.365231	0.0116964	0.0390275	0.2679	0.1092	0.1757	PRKAA2;LEPR;G6PC3;PCK2;SLC2A4;CREB3;PPARGC1A;PFKFB3;EIF4EBP1;PIK3R3;CREB3L2;IGF1;GYS1;ADRA1A;IRS2;RAB2A;LIPE;PDPK1;TSC2;CAB39L;PPP2R1A;CREB3L1;PPARG;CRTC2;RPTOR;PFKFB1;INSR;AKT2;PRKAG1;FOXO1;PRKAB2;ELAVL1;PRKAB1;RHEB;SCD;MLYCD;ACACA;SREBF1;PPP2R3A;FASN;MAP3K7;CCNA1;MTOR;SCD5;AKT1S1;HNF4A;RPS6KB2;ADIPOR2;PFKM	PCK1;IGF1;PFKFB1;FASN;PPARG;LEP;ACACB;GYS2;ADRA1A;SCD;LIPE;GYS1;SLC2A4;PIK3R3;ADIPOQ;IRS1;LEPR;PPP2R3A;ACACA;G6PC3;CD36;CREB3L1;CCND1;AKT2;CREB3L2;INSR;ADIPOR2;EEF2K;CPT1A;PPP2R5A;PRKAG1;PCK2;PFKFB3;PRKAB1;IRS2;PPP2R1B;AKT1S1;RAB2A	PCK1;IRS1;ACACA;PIK3R3;GYS1;PFKFB1;SLC2A4;PPARG;IGF1;SREBF1;ADRA1A;LEP;CREB3L1;EIF4EBP1;ADIPOR2;PPP2CB;INSR;PPP2R1B;PCK2;PPP2R5A;CREB3;FASN;SCD;PRKAB2;PIK3R1;PPP2R3A;ELAVL1;AKT2;RAB2A;GYS2;PPP2R5B;PIK3R2;LIPE;PPARGC1A;PPP2R3B;CCND1;CREB3L4;CCNA2;PPP2R5E
Proximal tubule bicarbonate reclamation	04964 Proximal tubule bicarbonate reclamation	5. Organismal Systems	5.5. Excretory system	-0.351688	0.575479	0.552733	-0.91908	1.55322	1.5698	0.569665	0.0179372	0.0213777	0.654738	0.0423647	0.0405542	0.0651	0.1244	0.0735	CA2;ATP1B1;ATP1A3	PCK1;SLC4A4;MDH1;SLC25A10;CA4;ATP1A2;ATP1B2;AQP1;PCK2;SLC38A3;GLUD2	PCK1;SLC4A4;CA4;SLC25A10;PCK2;MDH1
Fatty acid elongation	00062 Fatty acid elongation	1. Metabolism	1.3. Lipid metabolism	0.622795	0.653301	0.547897	1.81433	1.83385	1.56117	0.00235849	0.00214592	0.0320366	0.00526596	0.0042034	0.0426506	0.127	0.1474	0.2337	ACOT1;ELOVL6;TECR;ACOT4;ELOVL4;THEM4;ACOT2;MECR;ELOVL1;ACAA2;ECHS1;ELOVL3	ACOT2;HADH;ACAA2;ECHS1;TECR;HSD17B12;ACOT1;PPT2;THEM4;ELOVL1;HADHB;ACOT7;HADHA;ELOVL5	ACOT2;ACAA2;MECR;ECHS1;ELOVL1;ACOT1;HADHB;ELOVL5;ACOT7;ELOVL6;HADH;ACOT4;TECR;PPT2;HSD17B12
Biosynthesis of unsaturated fatty acids	01040 Biosynthesis of unsaturated fatty acids	1. Metabolism	1.3. Lipid metabolism	0.642061	0.632386	0.554563	1.84078	1.76872	1.55712	<0.001	0.0043956	0.0260047	0.00523556	0.00750963	0.042782	0.127	0.1652	0.2337	ACOT1;FADS2;ELOVL6;FADS1;TECR;ACOT4;ELOVL4;ACOT2;ELOVL1;ACOX1;ELOVL3	ACOT2;SCD;FADS1;TECR;HSD17B4;HSD17B12;ACOT1;FADS2;SCP2;ELOVL1;ACOT7;ELOVL5;ACOX1	ACOT2;FADS1;SCD;ELOVL1;ACOT1;ELOVL5;FADS2;ACOT7;ELOVL6;HSD17B4;ACOT4;SCP2;TECR;ACOX1;HSD17B12
Bladder cancer	05219 Bladder cancer	6. Human Diseases	6.2. Cancer: specific types	-0.579312	-0.38435	-0.532519	-1.76197	-1.12245	-1.52598	0.00340716	0.271959	0.0277778	0.00528337	0.378888	0.0436469	0.1355	0.0795	0.1275	MMP9;CXCL8;RPS6KA5;E2F2;HRAS;EGF;E2F3;RAF1;CDH1;MDM2;MAPK1;DAPK1;KRAS;TYMP	CDH1;CXCL8;RPS6KA5;TYMP;MAPK1;RAF1;EGF;KRAS	RPS6KA5;MMP9;CDH1;CXCL8;RAF1;E2F2;MAPK1;TYMP;KRAS;E2F3;CDKN1A;EGF;DAPK2;CDKN2A;UPK3A
Inositol phosphate metabolism	00562 Inositol phosphate metabolism	1. Metabolism	1.1. Carbohydrate metabolism	-0.436012	-0.442141	-0.472286	-1.46729	-1.42693	-1.52672	0.0204678	0.0418605	0.0203785	0.05855	0.0657856	0.0439779	0.1654	0.1802	0.1037	PIP4K2A;PIK3CD;PLCB2;PLCG2;PIK3CG;INPP5D;IPMK;SYNJ1;INPP4A;PLCH2;MTMR7;MTMR14;MTMR6;FIG4;MTMR1;PTEN;PI4K2B;ITPKA;PI4KA;IMPA1;ITPKB	PIK3CD;PIP4K2A;PLCB2;PIP5K1B;PIK3CG;INPP5D;PLCG2;IPMK;INPP4B;INPP4A;SYNJ2;MTMR14;IMPA2;PI4KA;FIG4;PIK3C2G;MTM1;PIKFYVE;MTMR1;PLCH1;INPPL1;SYNJ1;MTMR3	PIK3CD;PLCB2;INPP5D;IPMK;PIK3CG;PIP4K2A;PIP5K1B;PLCG2;MTMR14;MTMR3;SYNJ2;MTM1;FIG4;IMPA2;PIK3C3;PLCB1
Non-small cell lung cancer	05223 Non-small cell lung cancer	6. Human Diseases	6.2. Cancer: specific types	-0.521807	-0.417607	-0.47812	-1.77622	-1.34925	-1.51733	0.0015083	0.0649351	0.0106222	0.00462151	0.11181	0.0454035	0.1406	0.1405	0.0829	PRKCB;PIK3CD;RASSF5;STK4;PLCG2;JAK3;GRB2;E2F2;HRAS;EGF;E2F3;RAF1;MAPK1;PRKCA;RET;EML4;KRAS;STAT5B;GADD45B;RXRA	PRKCB;JAK3;PIK3CD;STK4;RASSF5;PLCG2;MAPK1;GRB2;RAF1;EGF;KRAS;EML4;BAX;BAK1;DDB2;FOXO3;GADD45B;FHIT;HRAS;E2F2	PRKCB;PIK3CD;JAK3;RASSF5;STK4;PLCG2;RAF1;GRB2;GADD45B;E2F2;MAPK1;TGFA;KRAS;E2F3;CDKN1A;BAX;EGF
Carbohydrate digestion and absorption	04973 Carbohydrate digestion and absorption	5. Organismal Systems	5.4. Digestive system	-0.579856	-0.448946	-0.533276	-1.76885	-1.32335	-1.52013	0.00157729	0.0971524	0.0133556	0.00506417	0.133302	0.0454575	0.0651	0.0641	0.0506	MGAM;PRKCB;PIK3CD;PLCB2;ATP1B1;HK3;ATP1A3	PRKCB;MGAM;PIK3CD;PLCB2;HK3;ATP1A1	MGAM;PRKCB;PIK3CD;PLCB2;HK3;ATP1A1
Rap1 signaling pathway	04015 Rap1 signaling pathway	3. Environmental Information Processing	3.2. Signal transduction	-0.40223	-0.325908	-0.414636	-1.5682	-1.21279	-1.51862	0.00132275	0.0883978	0.00770218	0.0286896	0.250095	0.0455595	0.0744	0.1058	0.1042	PRKCB;FPR1;ITGAL;ITGAM;PIK3CD;ITGB3;VAV1;ITGB2;PLCB2;LCP2;RASSF5;RGS14;ITGA2B;MAPK13;VASP;LAT;RAC2;RASGRP2;LPAR2;MAP2K3;ADCY7;HRAS;EGF;SKAP1;VAV3;RAP1A;VAV2;PRKCZ;TIAM1;RAPGEF6;SIPA1L1;RAF1;CDH1;LPAR5;MAPK1;EVL;INS	PRKCB;ITGAL;FPR1;SKAP1;PIK3CD;VAV1;ITGB3;RASGRP2;PLCB2;LAT;CDH1;ITGAM;VAV3;ITGB2;LCP2;LPAR2;RAC2;LPAR5;ITGA2B;TIAM1;MAP2K3;RASSF5;VASP;SIPA1L1;MAPK13;RAPGEF6;ADCY7;RGS14;CALML4;PRKCZ;EVL;MAPK1;SIPA1;ADCY8;RAF1;EGF;KRAS;PDGFA;MAP2K6;VAV2;RAP1A;IGF1R;RALB;F2R;APBB1IP	FPR1;PRKCB;RAC2;PIK3CD;ITGAL;ITGB3;LPAR2;PLCB2;VAV1;ITGB2;ITGAM;LCP2;RASSF5;SKAP1;RASGRP2;ITGA2B;MAPK13;MAP2K3;RGS14;VASP;LAT;VAV3;TIAM1;CDH1;RAF1;ADCY7;IGF1R;ADORA2A;EVL;APBB1IP;SIPA1L1;MAPK14;CALM3;MAPK1;RAPGEF6;KRAS;SIPA1L3;LPAR5;EGF;RAP1B;P2RY1;ADCY8;GNAI2;RAP1A;GNAI3;PLCB1;CALML6
p53 signaling pathway	04115 p53 signaling pathway	4. Cellular Processes	4.2. Cell growth and death	-0.450902	-0.439475	-0.478701	-1.48891	-1.42694	-1.5138	0.0259939	0.0394945	0.0182371	0.0512787	0.0666766	0.0457794	0.2015	0.1695	0.1661	APAF1;ATM;CASP8;SESN3;BID;CASP3;BCL2L1;MDM2;PMAIP1;CD82;PERP;BBC3;CCNG2;CCND3;SERPINE1;FAS;STEAP3;RRM2B;GADD45B;TP53I3;PTEN;CDK2;TNFRSF10A;CHEK1;RPRM;PIDD1;TNFRSF10B;SFN;CDK6;TP73	APAF1;ATM;CHEK2;CASP8;BID;SESN3;PMAIP1;BCL2L1;CD82;SFN;FAS;BAX;TNFRSF10A;SHISA5;DDB2;ZMAT3;RCHY1;GADD45B;SERPINB5;CASP3;MDM4;RRM2B;CCND3;TNFRSF10B;SIAH1	CASP8;APAF1;ATM;PMAIP1;SERPINE1;BID;BCL2L1;SESN3;GADD45B;MDM4;CCND3;CDKN1A;BAX;SERPINB5;RRM2;SIAH1;FAS;CCNG2;CDK2;SHISA5;CDKN2A;PERP;TNFRSF10B;PIDD1;CCNB2;THBS1;BBC3;CCNB1;RRM2B
GnRH signaling pathway	04912 GnRH signaling pathway	5. Organismal Systems	5.2. Endocrine system	-0.452086	-0.327248	-0.465615	-1.59195	-1.08772	-1.51435	0.00149701	0.29595	0.00997151	0.0245551	0.423867	0.0460322	0.1464	0.114	0.1075	PRKCB;PLCB2;EGR1;MAP3K1;MAPK13;GRB2;MAP2K3;JUN;PTK2B;ADCY7;HRAS;MAP3K3;RAF1;MAPK1;MAP2K6;ELK1;PRKACB;PRKCA;CAMK2B;KRAS;CAMK2A;ITPR2;PLA2G4F;PRKCD;CALML6;CALM3	PRKCB;PLCB2;PTK2B;MAP3K1;MAP2K3;MAPK13;ADCY7;CALML4;MAP3K3;MAPK1;GRB2;ADCY8;RAF1;KRAS;PRKACB;MAP2K6;ITPR2;ITPR1;ITPR3;MAPK14	PRKCB;PLCB2;PTK2B;MAPK13;MAP2K3;EGR1;MAP3K1;RAF1;ADCY7;GRB2;MAPK14;CALM3;MAPK1;KRAS;MAP3K3;CACNA1F;ITPR3;ADCY8;GNRH1;MAP2K4;GNRH2;PLCB1;CALML6;SOS2
Parathyroid hormone synthesis, secretion and action	04928 Parathyroid hormone synthesis, secretion and action	5. Organismal Systems	5.2. Endocrine system	-0.399304	0.288756	-0.4506	-1.43311	1.09546	-1.51025	0.0344333	0.256798	0.0111576	0.0690055	0.381704	0.0467636	0.0926	0.0645	0.111	FOS;PRKCB;MMP25;PLCB2;ARRB2;EGR1;SLC9A3R1;CREB5;NR4A2;ADCY7;ARHGEF1;RAF1;MAPK1;GNA13;PRKACB;PRKCA;CREB1;AKAP13	EGR1;GNAI1;ADCY6;LRP5;FGFR1;EGFR;ADCY4;PTH1R;KL;MMP14;GNA11;LRP6;ADCY5;NR4A2;CREB3L1;ADCY3;CREB3L2;MMP15	PRKCB;MMP25;PLCB2;ARRB2;CREB5;ARHGEF1;EGR1;FOS;VDR;AKAP13;RAF1;ADCY7;PDE4B;RUNX2;CREB1;SLC9A3R1;MAPK1;CDKN1A;ITPR3;ADCY8;GNAI2;NR4A2;GNAI3;PLCB1;SP1;ATF6B
Inflammatory mediator regulation of TRP channels	04750 Inflammatory mediator regulation of TRP channels	5. Organismal Systems	5.7. Sensory system	-0.470068	-0.42312	-0.45539	-1.65899	-1.44793	-1.50583	0.00146199	0.0194611	0.00992908	0.014019	0.0577966	0.047898	0.1518	0.114	0.1361	IL1B;PRKCB;PIK3CD;PLCB2;PLCG2;MAPK13;PRKCQ;IL1RAP;MAP2K3;ADCY7;ALOX12;F2RL1;TRPV2;PTGER4;MAP2K6;PRKACB;NTRK1;PRKCA;CAMK2B;CAMK2A;ITPR2;PLA2G4F;PRKCD;CALML6;CALM3;PPP1CB	IL1B;PRKCB;PIK3CD;PRKCQ;PLCB2;MAP2K3;IL1RAP;ALOX12;PLCG2;P2RY2;MAPK13;ADCY7;CALML4;F2RL1;ADCY8;PRKACB;MAP2K6;ITPR2;ITPR1;ITPR3;MAPK14	PRKCB;IL1B;PIK3CD;PLCB2;PRKCQ;MAPK13;MAP2K3;IL1RAP;PLCG2;ADCY7;ALOX12;F2RL1;MAPK14;CALM3;ITPR3;ADCY8;PLCB1;CALML6;TRPV4;P2RY2;TRPV2;PTGER2
VEGF signaling pathway	04370 VEGF signaling pathway	3. Environmental Information Processing	3.2. Signal transduction	-0.493331	-0.40254	-0.499835	-1.59737	-1.23585	-1.50281	0.00784929	0.146508	0.0240385	0.0240087	0.22608	0.0486624	0.1279	0.0795	0.1134	PRKCB;PIK3CD;PTGS2;PLCG2;MAPK13;RAC2;PPP3R1;MAPKAPK3;HRAS;RAF1;MAPK1;NFATC2;PRKCA;SH2D2A;KRAS;PLA2G4F	PRKCB;PIK3CD;PTGS2;RAC2;PLCG2;MAPKAPK3;MAPK13;MAPK1;RAF1;NFATC2;KRAS	PRKCB;RAC2;PIK3CD;PTGS2;MAPK13;PLCG2;MAPKAPK3;PXN;RAF1;MAPK14;MAPK1;KRAS;SH2D2A;NFATC2;MAPKAPK2
Growth hormone synthesis, secretion and action	04935 Growth hormone synthesis, secretion and action	5. Organismal Systems	5.2. Endocrine system	-0.428867	-0.309163	-0.435157	-1.55955	-1.0743	-1.49477	0.0084507	0.31791	0.00839161	0.0304447	0.441059	0.0513098	0.1431	0.1233	0.111	FOS;PRKCB;PIK3CD;PLCB2;PLCG2;JUNB;MAP3K1;MAPK13;CREB5;GRB2;MAP2K3;ADCY7;HRAS;SOCS3;RAF1;MAPK1;GH2;MAP2K6;PRKACB;PRKCA;CREB1;KRAS;GH1;ITPR2;STAT5B;SSTR3;CREB3L3;STAT1;JAK2;GNAI3	PRKCB;PIK3CD;PLCB2;MAP3K1;MAP2K3;PLCG2;MAPK13;ADCY7;CREB5;GH2;CREB1;JAK2;MAPK1;STAT1;GRB2;ADCY8;RAF1;KRAS;JUNB;PRKACB;MAP2K6;ITPR2;ITPR1;ITPR3;MAPK14;SOCS1;CRKL;CREBBP	PRKCB;PIK3CD;PLCB2;CREB5;JUNB;SOCS3;MAPK13;MAP2K3;MAP3K1;FOS;PLCG2;RAF1;ADCY7;GRB2;CREB1;MAPK14;MAPK1;IRS2;CSH2;KRAS;CACNA1F;CREBBP;JAK2;ITPR3;ADCY8;GNAI2;MAP2K4;GNAI3;GHRL;PLCB1;SOS2;ATF6B
Sphingolipid signaling pathway	04071 Sphingolipid signaling pathway	3. Environmental Information Processing	3.2. Signal transduction	-0.369094	-0.334887	-0.439089	-1.3276	-1.16235	-1.48703	0.0569343	0.167656	0.0171184	0.130426	0.322603	0.0545003	0.0904	0.1679	0.1037	PRKCB;PIK3CD;PLCB2;S1PR4;FCER1G;MAPK13;RAC2;BID;HRAS;PRKCZ;DEGS2;RAF1;MAP3K5;MAPK1;GNA13;NFKB1;PRKCA	PRKCB;PIK3CD;S1PR4;PLCB2;RAC2;FCER1A;FCER1G;BID;MAPK13;PRKCZ;MAPK1;PPP2R2B;RAF1;TRAF2;KRAS;MAP3K5;BAX;TRADD;S1PR3;S1PR5;PPP2R5C;MAPK14;NFKB1;HRAS;SGMS2;GNAI3;FYN;PPP2R3C;GNAI2;SGMS1	PRKCB;RAC2;PIK3CD;PLCB2;S1PR4;MAPK13;FCER1G;FCER1A;MAP3K5;BID;RAF1;MAPK14;MAPK1;ASAH2;TNFRSF1A;GAB2;KRAS;BAX;SGMS2;GNAI2;TNF;FYN;PPP2R2D;GNAI3;PLCB1
Coronavirus disease	05171 Coronavirus disease	6. Human Diseases	6.3. Infectious disease: viral	-0.467187	-0.398781	-0.40835	-1.8313	-1.47092	-1.48289	<0.001	0.00689655	0.00510856	0.00263901	0.0487659	0.055639	0.1427	0.1257	0.0807	IL1B;FOS;PRKCB;TLR8;TLR2;C5AR1;PIK3CD;FCGR2A;IL6R;MX2;SYK;CYBB;PLCG2;CXCL8;MAPK13;ISG15;MYD88;CASP1;IKBKE;JUN;DDX58;OAS2;RPL32;MX1;IFNAR2;ADAR;OAS3;CSF3;RPL41;MAPK1;OAS1;NFKB1;TAB2;PRKCA;RPL28;SELP;RPL17;C7;NLRP3;C3AR1;TLR4;IFIH1;STAT1;F13A1;TRAF3;RPL31;CCL2;C2;TYK2	IL1B;PRKCB;TLR2;TLR8;C5AR1;PIK3CD;TLR7;CYBB;FCGR2A;CASP1;IL6R;CXCL8;SYK;NLRP3;DDX58;MX2;OAS2;OAS1;PLCG2;IKBKE;MYD88;MX1;F13A1;MAPK13;RPL17;TYK2;CXCL10;IRAK4;MAPK1;OAS3;STAT1;IFIH1;TRAF3;TLR4;IFNAR2;IRF9;RPS6;RPL23A;ADAR;UBA52;RPS24;MAPK14;TBK1;ADAM17;NFKBIB;STAT2;SELP;NFKB1;RPL32	C5AR1;PRKCB;IL1B;PIK3CD;SYK;TLR8;TLR2;IL6R;FCGR2A;CASP1;MAPK13;MX2;CYBB;FOS;PLCG2;CXCL8;TLR4;MYD88;NLRP3;C6;IRAK4;TYK2;MAPK14;ADAR;MAPK1;TNFRSF1A;TLR7;F13A1;IRF9;IL6
Viral carcinogenesis	05203 Viral carcinogenesis	6. Human Diseases	6.1. Cancers: Overview	-0.436336	-0.445629	-0.416549	-1.65455	-1.60777	-1.47671	<0.001	0.00148588	0.01287	0.0143472	0.0166758	0.0584905	0.1884	0.1583	0.1653	LYN;PIK3CD;SYK;ATP6V0D2;EGR2;EGR3;JAK3;CREB5;GRB2;JUN;REL;CASP8;RBL1;POLB;HRAS;CASP3;CDKN1B;CCR3;SP100;KAT2B;PKM;RASA2;MDM2;HLA-B;MAPK1;HLA-C;TBPL1;PMAIP1;CCR4;GTF2B;NFKB1;HDAC4;HLA-F;IRF7;HDAC1;PRKACB;CREB1;SCIN;RBL2;CCND3;KRAS;STAT5B;CREB3L3;TRAF3;MAD1L1;ACTN1;SRF;GSN;CDK2;HDAC11;HLA-E;NFKB2;CCR5;CREBBP;HLA-A;PXN;CHEK1;TRAF1;IRF9	JAK3;PIK3CD;LYN;CCR4;SYK;CCR3;CASP8;HLA-F;PMAIP1;CREB5;RBL1;KAT2B;HDAC4;TRAF1;SP100;POLB;REL;CDKN1B;GTF2B;CREB1;MAPK1;GRB2;HDAC1;IRF7;TRAF3;TRAF2;KRAS;HLA-C;IRF9;BAX;TRAF5;BAK1;NFKB2;PRKACB;RBL2;HLA-B;RASA2;TRADD;TBPL1;PKM;CREBBP;NFKB1;GTF2H2C;PXN;HRAS;GTF2E1;NFKBIA;CASP3;USP7;CDC20;CCND3;HLA-A	PIK3CD;JAK3;LYN;SYK;CREB5;CASP8;CCR3;CCR4;PMAIP1;PXN;REL;RASA2;GRB2;HLA-B;POLB;CREB1;HLA-C;GTF2B;MAPK1;HLA-F;HLA-A;KRAS;EGR3;CCND3;CDKN1A;IRF9;BAX;NFKB2;CREBBP;TRAF5;PKM;CDKN1B;TRAF1;HLA-E;RBL2;RBL1;ATF6B;MAPKAPK2;CDK2;ATP6V0D1;SP100;CDKN2A;ACTN1;EGR2;STAT3;HDAC4;KAT2B;STAT5B;HDAC1;EP300;HDAC5;IRF7;IKBKG
Necroptosis	04217 Necroptosis	4. Cellular Processes	4.2. Cell growth and death	-0.39493	-0.456303	-0.426676	-1.45133	-1.59869	-1.4625	0.0155367	<0.001	0.0123288	0.0630246	0.0175181	0.0653437	0.1946	0.0991	0.0925	IL1B;CYBB;PYCARD;JAK3;MLKL;BIRC3;CASP1;CASP8;BID;STAT4;CYLD;IFNAR2;ZBP1;TNFAIP3;RIPK3;TNFSF10;CAMK2B;CHMP7;STAT6;NLRP3;CHMP1B;TLR4;CAMK2A;FAS;TRPM7;PLA2G4F;STAT5B;STAT1;JAK2;CFLAR;TYK2;CHMP6;TNFRSF10A;IFNAR1;IFNGR2;VPS4B;CHMP4B;GLUL;IRF9;TNFRSF10B;CHMP5;BIRC2;JAK1	IL1B;JAK3;BIRC3;CYBB;CASP1;PYCARD;NLRP3;MLKL;CASP8;STAT4;BID;CYLD;FASLG;ZBP1;TYK2;JAK2;STAT1;FAS;TLR4;IFNAR2;TRAF2;STAT6;TNFAIP3;IRF9;BAX;CHMP7;TRAF5;IFNGR2;TNFRSF10A;CHMP1B;RIPK3;TRADD	IL1B;JAK3;PYCARD;CASP8;BIRC3;CASP1;CYBB;IFNGR2;CHMP1B;BID;TLR4;CYLD;NLRP3;MLKL;TYK2;STAT4;STAT6;TNFRSF1A;FASLG;IRF9;BAX;TRAF5;JAK2;CFLAR;FAS;TNF
Collecting duct acid secretion	04966 Collecting duct acid secretion	5. Organismal Systems	5.5. Excretory system	-0.565173	-0.558733	-0.553402	-1.61037	-1.48237	-1.45829	0.0174825	0.0594796	0.0696864	0.0216858	0.0458775	0.0667748	0.0675	0.1484	0.1473	CA2;SLC4A1;ATP6V1B2;ATP6V0D2;TCIRG1;ATP6V1A;ATP6V0C	CA2;SLC4A1;ATP6V1B1;ATP6V1B2;TCIRG1;ATP6V0A4;ATP6V1G2;ATP6V0C;ATP6V1G1	CA2;SLC4A1;ATP6V1B1;ATP6V1B2;TCIRG1;ATP6V0A4;ATP6V0D1;ATP6V1A;ATP6V1G2;ATP6V0C
Colorectal cancer	05210 Colorectal cancer	6. Human Diseases	6.2. Cancer: specific types	-0.444509	-0.358071	-0.443034	-1.54441	-1.19193	-1.45131	0.00914634	0.182236	0.0366569	0.0333744	0.280315	0.0676914	0.0756	0.0994	0.0829	FOS;LEF1;PIK3CD;TGFB1;RAC2;GRB2;JUN;TCF7;HRAS;CASP3;EGF;RAF1;TGFBR1;MAPK1;PMAIP1	LEF1;PIK3CD;TGFB1;TCF7;RAC2;PMAIP1;MAPK1;GRB2;RAF1;EGF;KRAS;RPS6KB2;BAX;BAK1;RALB;DDB2;BCL2L11	RAC2;PIK3CD;LEF1;TGFB1;TCF7;FOS;PMAIP1;RAF1;GRB2;GADD45B;MAPK1;TGFA;BCL2L11;KRAS;CDKN1A;BAX;EGF
Pathways in cancer	05200 Pathways in cancer	6. Human Diseases	6.1. Cancers: Overview	-0.364697	-0.288444	-0.371599	-1.53217	-1.14883	-1.45182	<0.001	0.102837	<0.001	0.0366758	0.344782	0.0680907	0.1469	0.1437	0.1094	FOS;LEF1;PRKCB;CSF3R;CSF2RB;CXCR4;IL7R;PIK3CD;PLCB2;IL2RG;IL6R;FRAT2;MMP9;RASGRP4;PTGS2;RASSF5;PIM2;SPI1;STK4;TGFB1;PLCG2;CXCL8;RASGRP1;APAF1;IL4R;JAK3;ITGA2B;RAC2;BIRC3;RASGRP2;GRB2;CKS2;RPS6KA5;ITGA3;LPAR2;JUN;TCF7;CASP8;ADCY7;BID;E2F2;FRAT1;PIM1;STAT4;HRAS;CASP3;CSF2RA;CDKN1B;BCL2L1;EGF;MAX;NCOA4;IFNAR2;CBL;ARHGEF1;SLC2A1;RARA;IL2RB;WNT5B;E2F3;TERC;RAF1;CDH1;SKP1;MDM2;TGFBR1;LPAR5;EGLN1;MAPK1;PMAIP1;RALBP1;PTGER4;GNG5;GNA13;NFKB1;ELK1;WNT4;RUNX1;HDAC1;PRKACB;NTRK1;PRKCA;SHH;RET;EML4;RALB;CAMK2B;F2R;WNT1;DAPK1;ARHGEF12;BBC3;GNG7;STAT6;NCOA3;WNT9B;CCND3;KRAS;CAMK2A;FAS;STAT5B;STAT1;LAMC2;GNB4;CTBP2;TRAF3;GADD45B;HIF1A;JAK2;IL12RB1;PTEN;GNB2;RXRA;FGF23;GNAI3;CALML6;CALM3;NCOA1	LEF1;IL7R;PRKCB;CSF3R;CSF2RB;JAK3;RASGRP1;IL2RG;PIK3CD;CXCR4;PIM2;BIRC3;RASGRP2;PLCB2;IL6R;CDH1;CXCL8;FRAT2;CSF2RA;TGFB1;RPS6KA5;PTGS2;RASGRP4;STK4;SPI1;IL4R;TCF7;LPAR2;RAC2;LPAR5;ITGA2B;APAF1;CASP8;RASSF5;IL12RB1;STAT4;PLCG2;FRAT1;BID;SLC2A1;PIM1;IL2RB;EGLN3;MAX;ARHGEF1;ADCY7;PMAIP1;VHL;FASLG;FLT3LG;BRCA2;RUNX1;TRAF1;CALML4;BCL2L1;CDKN1B;JAK2;MAPK1;STAT1;GRB2;ADCY8;RAF1;FAS;HDAC1;TRAF3;EGF;IFNAR2;TRAF2;STAT6;KRAS;CBL;EML4;RPS6KB2;BAX;WNT7A;TRAF5;BAK1;GSTO1;PDGFA;GNG5;IFNGR2;NFKB2;GNB5;PRKACB;NCOA4;IGF1R;RALB;DDB2;BCL2L11;F2R;IL2RA;FLT3;STAT2;CRKL;IL23A;CREBBP;NFKB1;CKS2;PTGER4;GADD45B;RARA;RBX1;LPAR3;NCOA3;CSF1R;EGLN1;APC;HRAS;CKS1B;IL23R;ETS1;IL15;E2F2;IL7;IKBKB;NFKBIA;CASP3;GNB2	CSF3R;PRKCB;IL7R;CSF2RB;RAC2;IL2RG;PIK3CD;CXCR4;FRAT2;LEF1;SPI1;JAK3;LPAR2;PLCB2;RASGRP4;IL6R;PTGS2;RPS6KA5;PIM1;RASGRP1;RASSF5;PIM2;STK4;CASP8;FRAT1;BIRC3;CSF2RA;APAF1;TGFB1;RASGRP2;ITGA2B;TCF7;IL4R;ARHGEF1;FOS;PLCG2;MMP9;PMAIP1;IFNGR2;CDH1;IL2RB;BID;CXCL8;RUNX1;RAF1;ADCY7;GRB2;IGF1R;EGLN3;BCL2L1;GNG5;MAX;GADD45B;NCOA4;GSTA5;CALM3;STAT4;SLC2A1;E2F2;MAPK1;STAT6;FLT3LG;WNT1;TGFA;CBL;WNT9A;BCL2L11;KRAS;E2F3;CCND3;FASLG;CDKN1A;BAX;IL6;GNG7;LPAR5;NFKB2;CREBBP;EGF;TRAF5;JAK2;CDKN1B;TRAF1;ADCY8;RALBP1;GNAI2;FAS;DAPK2;EML4;GSTA2;GNAI3;KLK3;PLCB1;CALML6;RARA;NCOA3;SOS2;SP1;SHH
Serotonergic synapse	04726 Serotonergic synapse	5. Organismal Systems	5.6. Nervous system	-0.399973	-0.285347	-0.425791	-1.46387	-0.988029	-1.45198	0.0213371	0.476119	0.025825	0.0596334	0.575998	0.0687182	0.1487	0.1055	0.1037	PRKCB;ALOX5;PTGS1;PLCB2;PTGS2;DUSP1;ALOX12;HRAS;CASP3;RAF1;KCNJ5;MAPK1;GNG5;PRKACB;PRKCA;CYP2D6;GNG7;HTR5A;KRAS;ITPR2;PLA2G4F;GNB4;GNB2;GNAI3;GNB1	PRKCB;ALOX5;PLCB2;PTGS1;PTGS2;ALOX12;MAPK1;RAF1;KRAS;GNG5;GNB5;PRKACB;ITPR2;DUSP1;ALOX15B;ITPR1;ITPR3	ALOX5;PRKCB;PLCB2;PTGS2;PTGS1;DUSP1;RAF1;GNG5;ALOX12;ALOX15B;MAPK1;KRAS;CACNA1F;GNG7;ITPR3;HTR3C;HTR7;GNAI2;GNAI3;PLCB1
Oxytocin signaling pathway	04921 Oxytocin signaling pathway	5. Organismal Systems	5.2. Endocrine system	-0.405309	-0.305023	-0.412328	-1.53198	-1.106	-1.45275	0.00276625	0.252585	0.0136426	0.0363201	0.393997	0.0689469	0.1518	0.0954	0.1078	KCNJ2;FOS;PRKCB;RGS2;PLCB2;PTGS2;PIK3R5;PIK3CG;CAMK4;JUN;PPP3R1;ADCY7;HRAS;RAF1;TRPM2;KCNJ5;CAMK1D;MAPK1;ELK1;NFATC2;PRKACB;PRKCA;CAMK2B;KRAS;CAMK2A;CACNA2D4;KCNJ4;ITPR2;PLA2G4F;GNAI3;CALML6;KCNJ14;CD38;CALM3;CAMKK2;CACNB3;CACNB4;PPP1CB	PRKCB;KCNJ2;RGS2;CAMK4;PLCB2;PIK3CG;PIK3R5;PTGS2;PIK3R6;CAMK1D;ADCY7;CD38;CALML4;MAPK1;ADCY8;RAF1;NFATC2;KRAS;CACNB4;PRKACB;ITPR2;ITPR1	RGS2;PRKCB;KCNJ2;PLCB2;PTGS2;PIK3R5;PIK3CG;CAMK4;FOS;RAF1;ADCY7;CAMK1D;CALM3;MAPK1;KRAS;PPP1R12A;CDKN1A;PIK3R6;CACNA1F;ITPR3;ADCY8;GNAI2;CD38;GNAI3;KCNJ14;PLCB1;CALML6;NFATC2;CACNA2D3
Ubiquinone and other terpenoid-quinone biosynthesis	00130 Ubiquinone and other terpenoid-quinone biosynthesis	1. Metabolism	1.8. Metabolism of cofactors and vitamins	0.472302	0.700138	0.626605	1.11543	1.60611	1.48612	0.327122	0.0232068	0.055794	0.386196	0.0309061	0.0734358	0.1773	0.1191	0.0471	VKORC1;NQO1;COQ7;GGCX;COQ5	NQO1;VKORC1L1;COQ5;COQ7;VKORC1;GGCX	NQO1;COQ7;VKORC1L1
MAPK signaling pathway	04010 MAPK signaling pathway	3. Environmental Information Processing	3.2. Signal transduction	-0.399566	-0.267416	-0.383485	-1.59486	-1.02586	-1.43988	<0.001	0.378238	0.00605327	0.024299	0.520018	0.073615	0.1763	0.1491	0.1154	IL1B;FOS;PRKCB;ARRB2;RASGRP4;STK4;TGFB1;RPS6KA1;HSPA6;DUSP1;PAK1;RASGRP1;MAP3K1;MAPK13;RAC2;RASGRP2;GRB2;MYD88;IL1RAP;PAK2;RPS6KA5;MAP2K3;JUN;PPP3R1;MAPKAPK3;HRAS;CASP3;EGF;MAX;RAP1A;TAOK3;MAP3K3;RAF1;PPM1A;RASA2;TGFBR1;MAP3K5;MAPK1;INS;MAP2K6;NFKB1;ELK1;NR4A1;TAB2;PRKACB;PTPN5;NTRK1;PRKCA;RELB;HSPA2;MAP4K2;EFNA4;HSPA1A;DUSP2;MAPK8IP2;RPS6KA3;KRAS;CACNA2D4;FAS;PLA2G4F;CDC25B;MAP3K11;GADD45B;CACNA1E;MAP3K8;MAP4K4;FGF23;SRF;CACNB3;CACNB4;PTPN7;CRKL;DUSP5;DUSP6;NGFR;FGF21;MAPK14;NFKB2;MAP4K1;FGF17;MAPK8IP1;CACNA2D2;FGF20;PPP3CA;IGF1R	IL1B;PRKCB;RASGRP1;HSPA6;RASGRP2;TGFB1;MAP4K1;RPS6KA5;RASGRP4;STK4;ARRB2;RAC2;PAK1;MAP3K1;MAP2K3;IL1RAP;MYD88;CD14;MAPKAPK3;MAX;MAPK13;RPS6KA1;FASLG;FLT3LG;CDC25B;IRAK4;MAP3K3;MAPK1;GRB2;RAF1;MAPK8IP3;PPM1A;FAS;TAOK3;EGF;TRAF2;KRAS;MAP3K5;CACNB4;MAP4K2;PDGFA;NFKB2;PRKACB;MAP2K6;DUSP1;RASA2;RAP1A;IGF1R;TRADD;PTPN7;HSPA1A;MAP3K12;MAPK14;RPS6KA4;FLT3;CRKL;NFKB1;GADD45B;CACNA2D2;CSF1R;RELB;HRAS;HSPA1L;IKBKB;CASP3;MAP3K14;TAB2;DDIT3;DUSP7	PRKCB;RAC2;IL1B;RASGRP4;ARRB2;RPS6KA5;RASGRP1;STK4;HSPA6;RPS6KA1;TGFB1;RASGRP2;MAPK13;MAP2K3;PAK1;DUSP1;MAP3K1;IL1RAP;FOS;MAP4K1;MAPKAPK3;MAP3K5;CD14;RAF1;RASA2;GRB2;MYD88;IGF1R;FLNC;IRAK4;MAX;CDC25B;MAPK14;GADD45B;MAPK1;MAP3K14;NR4A1;TAOK3;TNFRSF1A;FLT3LG;TGFA;MAP3K8;PPM1A;KRAS;MAP4K2;MAP3K3;HSPA1A;FASLG;CACNA1F;NFKB2;EGF;ERBB3;RAP1B;FAS;TNF;RAP1A;MAP2K4;RPS6KA3;SOS2;CACNA2D3;KIT;MAPKAPK2;PAK2;CACNB4;MAP3K12
Tyrosine metabolism	00350 Tyrosine metabolism	1. Metabolism	1.5. Amino acid metabolism	0.399461	0.547122	0.469516	1.31355	1.64197	1.48879	0.106061	0.00982801	0.0309278	0.168636	0.0216298	0.0742294	0.1677	0.1114	0.2043	COMT;ALDH3B2;ADH1C;MAOB;FAH;GSTZ1;LRTOMT;GOT1;TPO	ADH1B;AOX1;MAOB;AOC3;MAOA;FAH;ADH1C;ADH5;FAHD1;GSTZ1	FAH;ADH1C;ADH5;MAOA;FAHD1;MAOB;AOC3;GOT1;COMT;TH;GOT2;LRTOMT;GSTZ1
Estrogen signaling pathway	04915 Estrogen signaling pathway	5. Organismal Systems	5.2. Endocrine system	-0.389626	-0.298339	-0.41345	-1.45098	-1.05751	-1.42924	0.0164835	0.346847	0.0150273	0.0626523	0.461378	0.0797174	0.151	0.1384	0.111	FOS;PIK3CD;KRT23;PLCB2;MMP9;HSPA6;CREB5;GRB2;JUN;KRT10;ADCY7;HRAS;RARA;RAF1;KCNJ5;MAPK1;PRKACB;CREB1;HSPA2;KRT16;HSPA1A;NCOA3;KRT19;KRT33B;KRAS;ITPR2;NCOA2;PRKCD;CREB3L3;KRT35;GNAI3;CALML6;CALM3;NCOA1;KRT37	PIK3CD;HSPA6;PLCB2;KRT14;KRT23;KRT19;ADCY7;KRT15;CREB5;CALML4;KRT25;CREB1;MAPK1;GRB2;ADCY8;RAF1;KRAS;PRKACB;ITPR2;KRT27;ITPR1;HSPA1A;NCOA2;ITPR3;KRT31;GABBR1;KRT10;RARA;NCOA3;HRAS;HSPA1L;KRT18	PIK3CD;PLCB2;KRT23;CREB5;HSPA6;KRT14;FOS;MMP9;KRT19;RAF1;ADCY7;GRB2;KRT31;CREB1;KRT15;CALM3;MAPK1;TGFA;KRAS;HSPA1A;KRT25;ITPR3;NCOA2;ADCY8;GNAI2;GNAI3;PLCB1;CALML6;RARA;NCOA3;KRT18;SOS2;SP1;GABBR1;ATF6B
Insulin signaling pathway	04910 Insulin signaling pathway	5. Organismal Systems	5.2. Endocrine system	0.220654	0.355923	0.368213	0.926672	1.38465	1.47194	0.670251	0.00647249	<0.001	0.76031	0.0954566	0.080842	0.1852	0.1282	0.16	PRKAA2;G6PC3;PCK2;SLC2A4;PRKACA;PPARGC1A;EIF4EBP1;PIK3R3;MAPK3;GYS1;SHC1;IRS2;CBLB;LIPE;PDPK1;CALML3;TSC2;MAPK10;PYGM;PHKG1;SOCS4;RPTOR;INSR;AKT2;PRKAG1;FOXO1;PRKAB2;PPP1R3C;BAD;ARAF;PHKG2;PRKAR2A;PRKAB1;SHC3	PCK1;MAPK10;FASN;ACACB;GYS2;SORBS1;LIPE;GYS1;SLC2A4;PTPRF;PIK3R3;IRS1;TRIP10;PRKAR2B;PDE3B;ACACA;G6PC3;AKT2;BAD;INSR;HK2;PYGM;SOS1;PRKAG1;PCK2;CALM1;PRKAB1;SHC1;IRS2;PHKA1;PRKAR2A;PYGL;CALM2;AKT3	PCK1;IRS1;ACACA;PIK3R3;GYS1;HK2;SLC2A4;SREBF1;PRKCI;SOCS4;EIF4EBP1;PHKA1;INSR;TRIP10;PRKAR2B;PPP1R3C;PCK2;CALM1;FASN;PRKACA;PRKAB2;PTPRF;PRKAR2A;PIK3R1;SOS1;ELK1;CRK;NRAS;AKT2;BAD;PDE3B;GYS2;PIK3R2;SHC2;LIPE;PPARGC1A;PHKA2;SOCS1
Riboflavin metabolism	00740 Riboflavin metabolism	1. Metabolism	1.8. Metabolism of cofactors and vitamins	0.308446	0.668091	0.682377	0.681097	1.39768	1.45786	0.876569	0.0945674	0.0598802	0.986864	0.0908096	0.0849996	0.1441	0.1855	0.2474	RFK;FLAD1;ENPP1	ENPP1;ACP5;ACP2;RFK;FLAD1	ENPP1;ENPP3;ACP2;FLAD1;ACP5;RFK
N-Glycan biosynthesis	00510 N-Glycan biosynthesis	1. Metabolism	1.7. Glycan biosynthesis and metabolism	0.367748	0.387179	0.433746	1.30199	1.28812	1.45975	0.118785	0.0958549	0.0255682	0.174766	0.145787	0.0861994	0.1043	0.2134	0.3311	ALG10;B4GALT2;DPAGT1;DPM3;TUSC3;ALG5;SRD5A3;DOLK;ALG3;STT3A;ALG2	TUSC3;DPAGT1;B4GALT2;ALG9;DOLK;ALG1;MAN1A1;ALG14;ALG5;SRD5A3;ALG10B;ALG10;GANAB;ALG3;ALG11;DOLPP1;RPN2;ALG8	MGAT3;ALG9;DPAGT1;SRD5A3;ALG12;TUSC3;MAN1A2;ALG1;MAN1A1;ALG14;DOLK;ALG2;ALG11;FUT8;ALG8;DAD1;MOGS;DOLPP1;ALG13;B4GALT3;MGAT5B;B4GALT2;ALG10;ALG3;GANAB;MAN2A2;ALG10B;ALG6;ALG5;RPN2;MGAT4B;DDOST;MAN1C1
Thermogenesis	04714 Thermogenesis	5. Organismal Systems	5.10. Environmental adaptation	0.441815	0.428089	0.34594	1.96273	1.75074	1.45153	<0.001	<0.001	<0.001	0.0017386	0.00915371	0.0863421	0.1984	0.2189	0.2578	NDUFA4L2;NDUFB10;PRKAA2;ADRB3;COX8A;COA5;COX17;UQCRQ;ACTL6A;NDUFB3;COX7A1;NDUFB9;NDUFAF3;UQCR10;COX6C;CYC1;UQCRB;NPR1;PRKG1;NDUFS5;NDUFA4;SLC25A29;CREB3;PRKACA;NDUFB6;PPARGC1A;ADCY5;NDUFV3;CNR1;CREB3L2;MLST8;COA7;NDUFB4;COX6B1;COX14;NDUFV1;COX5B;COX20;NDUFAF2;NDUFAF1;UQCRC2;LIPE;ARID1B;COX18;NDUFA3;NDUFA7;COX5A;NDUFA13;TSC2;PNPLA2;NDUFAF5;NDUFAB1;ACTL6B;UQCRC1;NDUFV2;CREB3L1;COX4I2;NDUFS8;COA4;COX7A2;PPARG;ADCY4;NDUFB11;RPTOR;NDUFS3;NDUFB7;UQCRHL;PRKAG1;PRKAB2;NDUFA9;NDUFS7;NDUFAF4;NDUFA6;NDUFS1;NDUFB5;ADCY6;PRKAB1;ADCY2;SDHC;NDUFA11;COX4I1;RHEB;FGFR1;SMARCB1	RPS6KA2;ADCY6;MGLL;PPARG;NPR1;NDUFA4L2;FGFR1;COX7A1;KLB;PNPLA2;LIPE;ADCY4;PLIN1;SLC25A20;ADCY5;NDUFS3;PRKG1;CREB3L1;UQCRH;COX14;NDUFAB1;NDUFA9;ADCY3;NDUFAF3;COX4I2;CREB3L2;COX5B;CYC1;CPT1A;NDUFB7;UQCRC2;CNR1;MLST8;NDUFS8;SOS1;ACSL1;NDUFB5;PRKAG1;NDUFAF4;PRKAB1;AKT1S1;COX7B;NDUFS2;NDUFB6;COX7A2;NDUFAF5;SMARCD1;COX8A;COA7;ADRB3;NDUFV3;FRS2;NDUFA3;BMP8A;NDUFA11;NDUFA4;SDHC;CREB3;NDUFS4;NDUFS1;CPT1C;COA3;NDUFB11;NDUFS5;MAPK12;UQCRQ;NDUFB10;PRKACA;NDUFB8;PRDM16;MAPK11;COX10;PRKAB2;GNAS;NDUFB1;SMARCA2;COX19;COX6C;NDUFA6;NDUFB2;NDUFA8;PRKAG2;NDUFS6;NDUFA7;SDHD	NDUFAF4;NDUFB5;PPARG;ADCY6;NPR1;CREB3L1;KLB;UQCRHL;MGLL;ADRB3;COA3;UQCR10;SDHC;CNR1;NDUFA13;COX16;NDUFS4;CREB3;PRKACA;ACSL3;NDUFA8;PRKAB2;ADCY5;UQCRFS1;NDUFAB1;NDUFB10;SOS1;NDUFB1;UQCRC2;COA6;SLC25A20;SMARCE1;ADCY4;NDUFV3;MLST8;NRAS;NDUFB4;UQCR11;NDUFB9;NDUFA4L2;ADCY1;COX7A1;COX7C;COA7;NDUFC1;NDUFAF3;NDUFS1;COX7B;NDUFAF5;COX10;LIPE;PPARGC1A;NDUFA7;FRS2;COX4I2;NDUFA4;SMARCD2;NDUFS3;CREB3L4;CYC1;NDUFA9;NDUFA11;RPS6KA2;COX5A;NDUFS8;AKT1S1;NDUFB7;ATF2;ACSL1;FGF21;FGFR1;COX11;COA4;PRKAG1;NDUFA6;COX8A;PNPLA2;NDUFA2;COX7A2L;PRKG2;NDUFV1;COX7B2;COX6B1;ARID1B;ACTL6A;GCG;MAPK11;COX14;ADCY3;KDM1A
Long-term potentiation	04720 Long-term potentiation	5. Organismal Systems	5.6. Nervous system	-0.453913	-0.410618	-0.457097	-1.50439	-1.29776	-1.41556	0.0126382	0.0859873	0.0433483	0.0453703	0.15579	0.0885944	0.1518	0.1055	0.1042	PRKCB;PLCB2;RPS6KA1;CAMK4;PPP3R1;HRAS;RAP1A;RAF1;MAPK1;PRKACB;PRKCA;CAMK2B;RPS6KA3;KRAS;CAMK2A;ITPR2;CALML6;CALM3;PPP1CB	PRKCB;CAMK4;PLCB2;RPS6KA1;CALML4;MAPK1;ADCY8;RAF1;KRAS;PRKACB;ITPR2;ITPR1;RAP1A;GRIA2;ITPR3	PRKCB;PLCB2;RPS6KA1;CAMK4;RAF1;CALM3;MAPK1;KRAS;CREBBP;RAP1B;ITPR3;ADCY8;RAP1A;RPS6KA3;PLCB1;CALML6
Proteasome	03050 Proteasome	2. Genetic Information Processing	2.3. Folding, sorting and degradation	0.540352	0.318303	0.431627	1.87688	1.03747	1.41525	<0.001	0.38	0.0233766	0.0039843	0.483782	0.110898	0.2029	0.2559	0.2767	PSMC4;PSMD8;PSMA6;PSMD3;ADRM1;PSMB5;PSMB4;PSMB2;PSMC3;PSMC6;PSMD11;PSMA2;PSMD14;PSMA3;PSMA7;PSMB3;PSMD7;PSMB7;PSMD6;PSMA1;PSMD9;IFNG;PSMC2;PSMA4;PSMA5	PSMD14;PSMD11;PSMC2;PSMD1;PSMD8;PSMA7;PSMA2;PSMB4;POMP;PSMC4;PSMD2;PSMB5;PSMD3;PSMB2;PSMC3;PSMB1;PSMA3;PSMD6;ADRM1;PSMB6;PSMD12;PSMC5	PSMA5;PSMD11;PSMD12;PSMA2;PSMD1;ADRM1;PSMA3;PSMC3;PSMB5;PSMD6;PSMD2;POMP;PSMC2;PSMD3;PSMD14;PSMC5;PSMB6;PSMC4;PSMB1;PSMA1;PSMD7;PSMD8;PSMA7;PSMB2;PSMA4
Fat digestion and absorption	04975 Fat digestion and absorption	5. Organismal Systems	5.4. Digestive system	0.361402	0.590135	0.437029	1.23243	1.87384	1.40705	0.122596	<0.001	0.0621762	0.25009	0.00281967	0.112147	0.1791	0.2725	0.1963	ACAT2;DGAT1;ABCA1;ACAT1;DGAT2;AGPAT1;AGPAT2;SLC27A4;PLA2G12A;SCARB1	SCARB1;ACAT1;APOB;DGAT2;ABCA1;AGPAT2;CD36;DGAT1;PLA2G2A;PLA2G12B;AGPAT1;APOA1;GOT2;ABCG8;SLC27A1;ABCG5;PLA2G5;APOA4	ACAT2;ACAT1;AGPAT2;ABCA1;DGAT1;DGAT2;SLC27A4;SCARB1;ABCG5;MOGAT2;GOT2;PNLIPRP2
Salivary secretion	04970 Salivary secretion	5. Organismal Systems	5.4. Digestive system	-0.313018	-0.337956	-0.424902	-1.08981	-1.11934	-1.38287	0.318043	0.261755	0.0390173	0.387515	0.377938	0.112399	0.1042	0.1055	0.1228	PRKCB;PLCB2;LYZ;ATP2B1;ATP1B1;KCNMA1;ADCY7;BST1;ATP1A3;TRPV6;PRKACB;PRKCA;CHRM3;NOS1	PRKCB;PLCB2;AQP5;LYZ;ATP2B1;BST1;ADCY7;CD38;SLC12A2;CALML4;ATP1A1;ADCY8;PRKACB;ITPR2;ITPR1;ITPR3	PRKCB;PLCB2;LYZ;BST1;AQP5;ATP2B1;ADCY7;SLC12A2;CAMP;ATP1A1;CALM3;SLC9A1;ITPR3;ADCY8;CD38;MUC7;PLCB1;CALML6;KCNN4;ATP2B2
Ascorbate and aldarate metabolism	00053 Ascorbate and aldarate metabolism	1. Metabolism	1.1. Carbohydrate metabolism	0.514551	0.592448	0.480514	1.60483	1.69512	1.41006	0.0117371	0.00947867	0.0416667	0.0297414	0.0132056	0.11241	0.2695	0.2316	0.0999	ALDH7A1;UGT1A6;ALDH9A1;UGT1A9;KL;UGT1A1;UGT2B28;UGT2B4;UGDH;ALDH3A2;MIOX;AKR1A1;ALDH2;RGN	ALDH3A2;ALDH7A1;KL;ALDH2;ALDH1B1;UGDH;ALDH9A1;RGN;GUSB;UGT2B4;UGT1A7;AKR1A1;MIOX	ALDH1B1;ALDH3A2;KL;ALDH9A1;RGN
MicroRNAs in cancer	05206 MicroRNAs in cancer	6. Human Diseases	6.1. Cancers: Overview	-0.358453	-0.3051	-0.368506	-1.43576	-1.16539	-1.37883	0.00368098	0.13066	0.0120773	0.0683276	0.320501	0.114826	0.1076	0.1447	0.0963	MIR223;PRKCB;MIR21;PIK3CD;ITGB3;MMP9;PTGS2;PLCG2;MCL1;ATM;MIR194-2;GRB2;RPS6KA5;MIR15A;E2F2;ABCB1;PIM1;ST14;HRAS;MIR29B2;CASP3;CDKN1B;TNC;ITGA5;E2F3;MIR29C;RAF1;MDM2;MIR103A2;MIR101-1;MAPK1;CD44;NFKB1;HDAC4;HDAC1;PRKCA;MIR129-1;MIR375;MIR26A1;MIR520A;MIR326;EFNA4	MIR223;PRKCB;PIK3CD;ITGB3;MIR21;MIR15A;RPS6KA5;PTGS2;ATM;MIR181B1;PLCG2;PIM1;MCL1;MIR101-1;EZR;FOXP1;CDC25B;HDAC4;CYP1B1;MIRLET7G;CDKN1B;MIR107;MAPK1;MIR29C;GRB2;RAF1;HDAC1;KRAS;CD44;MIR30E;BAK1;PDGFA;MIR124-2;MIR27A;MIRLET7C;MIR331;ITGA5;BCL2L11;PDCD4;DNMT3A;SOCS1;DNMT1;CRKL;CREBBP;MIR373;NFKB1;ABCB1;MIR194-2;APC;HRAS;MIR30C1;BRCA1;MIR29B2;E2F2;IKBKB;SLC45A3;SERPINB5;CASP3;MDM4;GLS	MIR223;PRKCB;PIK3CD;ITGB3;MIR21;PTGS2;RPS6KA5;PIM1;ATM;MIR194-2;MCL1;PLCG2;MMP9;MIR29B2;MIR15A;CD44;RAF1;GRB2;TNC;EZR;CDC25B;CYP1B1;MIR27A;E2F2;MAPK1;MIR25;MIR107;FOXP1;IRS2;MDM4;ITGA5;BCL2L11;KRAS;E2F3;PDCD4;MIR101-1;CDKN1A;MIR205;CREBBP;SERPINB5;ERBB3;MIR124-2;ABCB1;CDKN1B;MIR26B;MIR16-1
Neurotrophin signaling pathway	04722 Neurotrophin signaling pathway	5. Organismal Systems	5.6. Nervous system	-0.402137	-0.322137	-0.402064	-1.45427	-1.09914	-1.37373	0.0219941	0.297015	0.0395095	0.0624099	0.403933	0.118121	0.1655	0.1433	0.1134	PIK3CD;RPS6KA1;PLCG2;MAP3K1;MAPK13;ARHGDIB;CAMK4;GRB2;RPS6KA5;MATK;JUN;HRAS;RAP1A;PSEN1;MAP3K3;RAF1;MAP3K5;MAPK1;NFKB1;NTRK1;CAMK2B;IRAK3;RPS6KA3;KRAS;CAMK2A;PRKCD;ARHGDIG;RIPK2;CALML6;CALM3;CRKL;NGFR;MAPK14;SH2B2	PIK3CD;CAMK4;RPS6KA5;MAP3K1;PLCG2;ARHGDIB;SH2B2;MAPK13;RPS6KA1;FASLG;CALML4;IRAK4;MAP3K3;MAPK1;GRB2;RAF1;KRAS;MAP3K5;BAX;RAP1A;MAPK14;NFKBIB;CRKL;FOXO3;NFKB1;HRAS;IRAK3;IKBKB;NFKBIA	PIK3CD;RPS6KA5;ARHGDIB;RPS6KA1;MAPK13;CAMK4;MAP3K1;PLCG2;MAP3K5;RAF1;GRB2;SH2B2;IRAK4;MAPK14;CALM3;MAPK1;IRAK3;KRAS;MAP3K3;FASLG;BAX;RAP1B;RAP1A;RPS6KA3;CALML6;SOS2;MAPKAPK2
Glioma	05214 Glioma	6. Human Diseases	6.2. Cancer: specific types	-0.458017	-0.347555	-0.426576	-1.57092	-1.11939	-1.36857	0.0106383	0.263666	0.0519288	0.0281687	0.381528	0.121732	0.1464	0.0992	0.0829	PRKCB;PIK3CD;PLCG2;CAMK4;GRB2;E2F2;HRAS;EGF;E2F3;RAF1;MDM2;CAMK1D;MAPK1;PRKCA;CAMK2B;KRAS;CAMK2A;GADD45B;PTEN;CALML6;CALM3	PRKCB;PIK3CD;CAMK4;PLCG2;CAMK1D;CALML4;MAPK1;GRB2;RAF1;EGF;KRAS;BAX;BAK1;PDGFA;IGF1R;DDB2	PRKCB;PIK3CD;CAMK4;PLCG2;RAF1;CAMK1D;GRB2;IGF1R;GADD45B;CALM3;E2F2;MAPK1;TGFA;KRAS;E2F3;CDKN1A;BAX;EGF
GnRH secretion	04929 GnRH secretion	5. Organismal Systems	5.2. Endocrine system	-0.471234	-0.362545	-0.441561	-1.55643	-1.14271	-1.36663	0.0121396	0.244262	0.0717557	0.030413	0.353377	0.122317	0.1254	0.1082	0.121	PRKCB;PIK3CD;PLCB2;ARRB2;SPP1;HRAS;RAF1;KCNJ5;MAPK1;PRKCA;KISS1;KRAS;ITPR2	PRKCB;PIK3CD;PLCB2;ARRB2;MAPK1;RAF1;KRAS;ITPR2;ITPR1;ITPR3;GABBR1	PRKCB;PIK3CD;PLCB2;ARRB2;RAF1;MAPK1;KRAS;CACNA1F;ITPR3;GNRH1;GNRH2;PLCB1;GABBR1;KCNN4
Arrhythmogenic right ventricular cardiomyopathy	05412 Arrhythmogenic right ventricular cardiomyopathy (ARVC)	6. Human Diseases	6.9. Cardiovascular disease	-0.321775	0.34522	-0.419653	-1.08835	1.21759	-1.35041	0.304154	0.131429	0.066474	0.3877	0.213515	0.136241	0.0356	0.1129	0.039	LEF1;ITGA4;ITGB3;ITGA2B;ATP2A3;ITGA3;TCF7	TCF7L1;DSG2;LAMA2;SGCB;CACNA2D1;ITGA1;SGCG;ITGAV;DMD;ITGA7;ITGA3;PKP2;ITGA9;GJA1;ITGB5;ITGB1;CTNNA1;JUP;ITGA11;LMNA;DAG1;CACNA2D4;EMD;TCF7L2	LEF1;ITGA4;ITGB3;ATP2A3;DSP;ITGB7;ITGA2B;TCF7;ITGB8;SLC8A1
Retinol metabolism	00830 Retinol metabolism	1. Metabolism	1.8. Metabolism of cofactors and vitamins	0.391087	0.560582	0.39424	1.41758	1.91679	1.37305	0.0349854	<0.001	0.0568862	0.099892	0.00225953	0.14214	0.1798	0.0953	0.1426	AWAT2;UGT1A6;CYP26B1;ALDH1A1;ADH1C;DGAT1;ALDH1A3;UGT1A9;RETSAT;UGT1A1;ALDH1A2;DHRS3;RDH5;UGT2B28;UGT2B4;DHRS4	ADH1B;AOX1;RDH10;RETSAT;DHRS3;ALDH1A3;ADH1C;ALDH1A1;RDH5;DGAT1;ADH5;PNPLA4;CYP1A2;CYP26B1	RDH10;ADH1C;DHRS3;ADH5;PNPLA4;RDH5;DGAT1;RETSAT;CYP26B1;CYP3A5;RDH13
FoxO signaling pathway	04068 FoxO signaling pathway	3. Environmental Information Processing	3.2. Signal transduction	-0.388206	-0.310031	-0.386058	-1.41018	-1.0876	-1.33632	0.0282486	0.29	0.0536913	0.0782036	0.420322	0.149854	0.0767	0.1285	0.124	IL7R;PIK3CD;S1PR4;STK4;TGFB1;PLK3;ATM;AGAP2;MAPK13;GRB2;KLF2;SOD2;HRAS;CDKN1B;EGF;SGK1;RAF1;MDM2;TGFBR1;GABARAPL2;MAPK1;INS;TNFSF10	IL7R;PIK3CD;S1PR4;TGFB1;STK4;ATM;AGAP2;SOD2;KLF2;HOMER2;MAPK13;FASLG;CDKN1B;CDKN2D;MAPK1;GRB2;RAF1;EGF;KRAS;GABARAPL2;RBL2;IGF1R;BCL2L11;MAPK14;FOXO4;FOXO3;CREBBP;SGK1;TNFSF10;GADD45B	IL7R;PIK3CD;S1PR4;STK4;TGFB1;MAPK13;ATM;SOD2;AGAP2;RAF1;GRB2;IGF1R;MAPK14;GADD45B;MAPK1;FOXO4;IRS2;HOMER2;BCL2L11;KRAS;KLF2;FASLG;CDKN1A;IL6;BCL6;CREBBP;EGF;CDKN1B;CCNG2;CDKN2D;RBL2;SOS2;CDK2;GABARAP;GABARAPL2
Nitrogen metabolism	00910 Nitrogen metabolism	1. Metabolism	1.2. Energy metabolism	-0.467411	-0.539693	-0.580704	-1.16254	-1.32073	-1.33269	0.259328	0.149446	0.135397	0.295361	0.134286	0.152259	0.0825	0.0161	0.1442	CA2;CA1;CA12	CA1;CA2;CA6	CA2;CA1;CA6;CA5A;CA13;CA5B;CA3;GLUL
Thyroid cancer	05216 Thyroid cancer	6. Human Diseases	6.2. Cancer: specific types	-0.433399	-0.432455	-0.474093	-1.32099	-1.22267	-1.32838	0.115843	0.172414	0.104524	0.134397	0.237298	0.155319	0.1406	0.1382	0.0795	LEF1;TCF7;HRAS;NCOA4;CDH1;MAPK1;NTRK1;RET;KRAS;GADD45B;RXRA	LEF1;CDH1;TCF7;MAPK1;KRAS;BAX;BAK1;NCOA4;DDB2;GADD45B;HRAS	LEF1;TCF7;CDH1;GADD45B;NCOA4;MAPK1;KRAS;CDKN1A;BAX
Folate biosynthesis	00790 Folate biosynthesis	1. Metabolism	1.8. Metabolism of cofactors and vitamins	0.527552	0.41875	0.458714	1.58235	1.15563	1.33449	0.0208817	0.231651	0.0889423	0.0331059	0.288512	0.158132	0.2149	0.1984	0.1478	AKR1C3;PCBD2;ALPP;MOCS1;PCBD1;DHFR;AKR1B1;GGH;MOCS2;GPHN;SPR;CBR1;MOCOS;FPGS	MOCS1;AKR1C3;PCBD1;GPHN;QDPR;MOCS2;SPR;AKR1B10;MOCOS;GGH;CBR1	QDPR;MOCOS;MOCS1;SPR;AKR1C3;DHFR;CBR1;ALPI;PCBD1;GGH;MOCS2;PCBD2
Tight junction	04530 Tight junction	4. Cellular Processes	4.3. Cellular community - eukaryotes	-0.300674	-0.262219	-0.373696	-1.1299	-0.946222	-1.32172	0.225585	0.579243	0.0546667	0.336031	0.634683	0.161296	0.1088	0.096	0.1152	WAS;HCLS1;MAP3K1;VASP;SLC9A3R1;ARHGEF18;ARPC1B;JUN;RAB8B;ACTR3B;ACTR3;TUBA4A;ARPC5;TUBA1A;RAP1A;PRKCZ;TIAM1;RAPGEF6;ACTR2;MAP3K5;CLDN4;RAB8A;RUNX1;PRKACB;MYH11;CLDN7;ARPC3;CD1A;PARD6A;PPP2CA;CLDN9	WAS;HCLS1;CLDN10;MAP3K1;TIAM1;CLDN1;VASP;ARHGEF18;RAB8A;ARPC1B;EZR;ARPC3;RAPGEF6;CD1C;RUNX1;RAB8B;PRKCZ;ARPC5;TUBA4A;PPP2R2B;MAP3K5;ARPC2;SLC9A3R1;ACTR3;PRKACB;RAP1A	WAS;HCLS1;MYH11;VASP;MAP3K1;ARPC3;ARHGEF18;TIAM1;ARPC1B;MAP3K5;TUBA1A;RUNX1;CLDN10;CD1C;RAB8B;EZR;ARPC4;ARPC5;MSN;SLC9A3R1;TUBA3D;RAPGEF6;ACTR2;ACTR3;CGNL1;CLDN3;ARPC2;RAP1A;MYL12A;PPP2R2D;RAB8A;CLDN1;JAM3;MYH9;CD1D;PRKCZ
Various types of N-glycan biosynthesis	00513 Various types of N-glycan biosynthesis	1. Metabolism	1.7. Glycan biosynthesis and metabolism	0.335031	0.444002	0.423961	1.11726	1.40982	1.3445	0.276042	0.0562347	0.0828877	0.387418	0.0875081	0.161351	0.1076	0.2054	0.3639	B4GALT2;ST3GAL3;TUSC3;ALG3;STT3A;ALG2;CHST8	TUSC3;B4GALT2;ALG9;ALG1;MAN1A1;ALG14;ST3GAL3;ALG3;ALG11;HEXB;HEXA;RPN2;B4GALNT4;CHST8	ALG9;ALG12;TUSC3;MAN1A2;ALG1;MAN1A1;ALG14;ALG2;ALG11;HEXA;FUT8;DAD1;ALG13;B4GALT3;B4GALT2;ALG3;ST3GAL3;MAN2A2;RPN2;MGAT4B;DDOST;MAN1C1;MGAT2;B4GALNT4;CHST8;HEXB
Arginine biosynthesis	00220 Arginine biosynthesis	1. Metabolism	1.5. Amino acid metabolism	0.470219	0.515758	0.492492	1.30188	1.38945	1.33463	0.115124	0.0734967	0.121475	0.171726	0.0942035	0.161482	0.1621	0.2487	0.1803	NOS3;GPT2;ARG2;ASS1;CPS1;GLUD2;GOT1;GLS2	GPT2;ASS1;GLUD2;GPT;GOT1;CPS1;GOT2;GLUL;NOS3;NOS2	CPS1;GPT2;GPT;ASS1;GOT1;GOT2
ABC transporters	02010 ABC transporters	3. Environmental Information Processing	3.1. Membrane transport	0.256718	0.436669	0.399437	0.864008	1.43293	1.32736	0.662531	0.0473815	0.0788043	0.863266	0.0769714	0.161866	0.1394	0.0986	0.195	ABCB6;ABCC6;ABCA8;ABCA9;ABCD1;ABCA1;ABCB9;ABCD2;ABCA3	ABCA8;ABCA9;ABCA6;ABCA10;ABCC9;ABCC6;ABCA1;ABCD2;ABCB9;ABCB11;ABCB6;ABCD4	ABCB6;ABCA8;ABCD2;ABCD1;ABCC6;ABCA9;ABCA1;ABCB9;ABCA5;ABCC9;ABCA3;ABCA6;ABCG5;ABCD3;ABCG2;ABCA10
Fatty acid biosynthesis	00061 Fatty acid biosynthesis	1. Metabolism	1.3. Lipid metabolism	0.4205	0.571839	0.514723	1.14815	1.47063	1.33499	0.265446	0.0479167	0.110609	0.364101	0.0660012	0.16472	0.3582	0.0871	0.0754	MECR;MCAT;OXSM;CBR4;ACACA;ACSBG1;FASN;ACSBG2;HSD17B8;ACACB;OLAH	FASN;ACACB;ACACA;MCAT;ACSL1	ACACA;MECR;HSD17B8;FASN;ACSL3
Steroid hormone biosynthesis	00140 Steroid hormone biosynthesis	1. Metabolism	1.3. Lipid metabolism	0.492057	0.419452	0.39952	1.77579	1.40926	1.34453	<0.001	0.0483871	0.0551378	0.0074615	0.0866636	0.16526	0.1814	0.2339	0.1869	AKR1C2;AKR1C3;DHRS11;UGT1A6;COMT;SULT2B1;CYP7B1;SRD5A3;STS;LRTOMT;UGT1A9;CYP21A2;UGT1A1;UGT2B28;UGT2B4;HSD3B2	CYP7B1;AKR1C3;DHRS11;HSD11B1;HSD17B12;AKR1C2;STS;CYP1A2;SRD5A3;CYP3A4;CYP3A5;UGT2B4;CYP2E1;LRTOMT;HSD17B8;UGT1A7;COMT;CYP11B1;SULT2B1	HSD11B1;DHRS11;CYP7B1;HSD17B8;AKR1C3;SRD5A3;STS;CYP3A5;HSD17B1;COMT;UGT2A1;LRTOMT
Aminoacyl-tRNA biosynthesis	00970 Aminoacyl-tRNA biosynthesis	2. Genetic Information Processing	2.2. Translation	0.379781	0.218313	0.468595	1.14689	0.605934	1.34717	0.277652	0.966346	0.101149	0.361255	0.993246	0.166119	0.2395	0.3586	0.2738	GATB;TARS2;IARS2;FARS2;DARS2;WARS2;SARS2;PARS2;EARS2;GATC	IARS2;GATC;WARS2;NARS2;GATB;YARS2;EARS2;VARS2;PSTK;TARS2;DARS2;PARS2;FARSB	IARS2;DARS2;GATC;LARS2;FARS2;YARS2;MARS2;NARS2;PARS2;GATB;FARSA;VARS2;WARS2
Sulfur metabolism	00920 Sulfur metabolism	1. Metabolism	1.2. Energy metabolism	0.703436	0.856078	0.615204	1.55193	1.77972	1.33629	0.0185185	<0.001	0.138943	0.0414564	0.00661404	0.166831	0.2081	0.1099	0.2561	SUOX;TST;BPNT1;MPST;PAPSS2;PAPSS1	PAPSS2;SUOX;SELENBP1;TST;BPNT1;MPST	PAPSS2;SUOX;TST;BPNT1;SELENBP1;MPST;ETHE1
beta-Alanine metabolism	00410 beta-Alanine metabolism	1. Metabolism	1.6. Metabolism of other amino acids	0.382578	0.516881	0.430602	1.20613	1.5393	1.31527	0.186104	0.0184332	0.108312	0.274054	0.0427417	0.167887	0.2777	0.1787	0.1163	ALDH7A1;ALDH3B2;ALDH9A1;EHHADH;ACOX1;CNDP2;ECHS1;GADL1;CNDP1;ALDH3A2;MLYCD;HIBCH;AOC3;ALDH2;HADHA	AOC3;ALDH3A2;ALDH6A1;ECHS1;ALDH7A1;EHHADH;ALDH2;ALDH1B1;ALDH9A1;ACADS;GADL1;HADHA;HIBCH;ACOX1;MLYCD	ALDH1B1;ACADS;ALDH3A2;ALDH6A1;EHHADH;ECHS1;ALDH9A1;HIBCH;AOC3
TGF-beta signaling pathway	04350 TGF-beta signaling pathway	3. Environmental Information Processing	3.2. Signal transduction	0.269153	0.463587	0.346304	1.07355	1.72518	1.31628	0.273016	<0.001	0.0508475	0.460852	0.0122228	0.170021	0.2306	0.1472	0.141	BMP4;SMAD9;CDKN2B;SMAD5;FST;NEO1;ID1;SMAD6;MAPK3;ID3;SMAD7;SMAD1;BMP6;ACVR1C;ZFYVE9;BMP2;PPP2R1A;BMPR2;BMPR1A;INHBA;ACVR2A;FMOD;ACVR2B;CUL1;TGFB2;LEFTY1;IFNG;PITX2;SMURF1;E2F4;TGFBR2;RGMB	FMOD;FBN1;ID1;BMPR1A;ACVR1C;NEO1;BMP4;ID3;BMP2;TGFB3;ZFYVE9;INHBB;SMAD1;SMAD5;HAMP;BMPR2;CDKN2B;SMAD6;GREM2;DCN;PPP2R1B;SMAD9;FST;ID4;GDF5;TGFB2;AMH;LEFTY1;SKP1;BMP8A;ACVR1	ID3;SMAD6;ID1;BMP2;SMAD1;RGMA;PPP2CB;SMAD7;ACVR1;PPP2R1B;ACVR1C;CDKN2B;BMPR2;ZFYVE9;BAMBI;BMPR1A;TGIF2;SMAD5;SMAD9;SMURF1;BMP4;GREM1
Parkinson disease	05012 Parkinson disease	6. Human Diseases	6.7. Neurodegenerative disease	0.421018	0.356497	0.306922	1.88461	1.4753	1.30947	<0.001	<0.001	0.0248756	0.00393902	0.0650214	0.171393	0.2082	0.2189	0.2462	NDUFA4L2;TUBA1C;NDUFB10;TUBA1B;COX8A;SLC25A4;UQCRQ;NDUFB3;COX7A1;NDUFB9;PSMC4;PSMD8;UQCR10;COX6C;CYC1;UQCRB;NDUFS5;TUBB2A;NDUFA4;PSMA6;DAXX;MAOB;PRKACA;TUBA3D;NDUFB6;ADCY5;PSMD3;NDUFV3;ADRM1;PSMB5;PSMB4;PSMB2;PSMC3;PSMC6;TUBB6;NDUFB4;COX6B1;PSMD11;NDUFV1;PSMA2;COX5B;UQCRC2;UCHL1;NDUFA3;NDUFA7;PSMD14;CALML3;COX5A;PSMA3;NDUFA13;TUBB;NDUFAB1;MAPT;XBP1;PSMA7;UQCRC1;NDUFV2;MAPK10;COX4I2;NDUFS8;SNCAIP;COX7A2;PSMB3;NDUFB11;TUBB4B;PSMD7;NDUFS3;NDUFB7;UQCRHL;PSMB7;PSMD6;PLCG1;NDUFA9;NDUFS7;KLC4;NDUFA6;CAMK2D;NDUFS1;NDUFB5;HSPA5;GNAL;PSMA1;SDHC;NDUFA11;PSMD9;COX4I1;PSMC2;TRAP1;RYR3;PSMA4;GNAI1;TUBAL3;UBC;TXN2;PSMA5;VDAC1;EIF2AK3;NDUFB8;NDUFA12	GNAI1;VDAC1;MAPK10;MAOB;MAOA;NDUFA4L2;COX7A1;TUBA1B;MAPT;SLC25A4;UCHL1;TUBB6;ADCY5;NDUFS3;GNAL;UQCRH;NDUFAB1;NDUFA9;KLC4;COX4I2;PSMD14;TUBB2A;COX5B;CYC1;RPS27A;NDUFB7;UQCRC2;TXN2;PSMD11;PSMC2;TUBB2B;NDUFS8;PSMD1;EIF2S1;NDUFB5;CALM1;PSMD8;TUBB;COX7B;NDUFS2;SNCAIP;VDAC2;NDUFB6;COX7A2;PSMA7;PSMA2;ADORA2A;CALM2;COX8A;PSMB4;PSMC4;NDUFV3;NDUFA3;NDUFA11;NDUFA4;SDHC;PSMD2;KIF5B;NDUFS4;NDUFS1;NDUFB11;NDUFS5;UQCRQ;PSMB5;NDUFB10;PRKACA;NDUFB8;PSMD3;PSMB2;GNAS;NDUFB1;PSMC3;PARK7;PSMB1;COX6C;NDUFA6;PSMA3;HTRA2;PSMD6;NDUFB2;NDUFA8;NDUFS6;NDUFA7;SDHD	NDUFB5;TUBA1C;TUBB2A;UQCRHL;UCHL1;UQCR10;SDHC;VDAC1;NDUFA13;KLC2;NDUFS4;CALM1;PRKACA;MAOA;MAPT;ATF4;NDUFA8;ADCY5;UQCRFS1;NDUFAB1;UBE2J2;SLC25A4;GNAI1;NDUFB10;PARK7;VDAC2;PSMA5;NDUFB1;UQCRC2;PSMD11;PSMD12;PSMA2;PSMD1;ADRM1;NDUFV3;MAOB;PSMA3;NDUFB4;UQCR11;UBE2G2;NDUFB9;NDUFA4L2;COX7A1;PSMC3;COX7C;NDUFC1;SNCAIP;PSMB5;NDUFS1;PSMD6;PSMD2;COX7B;RPS27A;GNAL;TUBA8;PSMC2;PSMD3;NDUFA7;MCU;VDAC3;PSMD14;COX4I2;NDUFA4;PSMC5;NDUFS3;DAXX;TH;CYC1;TRAP1;NDUFA9;PSMB6;NDUFA11;PSMC4;COX5A;NDUFS8;TUBA3E;UBE2G1;NDUFB7;DDIT3;RYR3;PLCG1;PSMB1;NDUFA6;COX8A;NDUFA2;COX7A2L;PSMA1;KIF5B;NDUFV1;HTRA2;GPR37;PSMD7;COX7B2;COX6B1
Fluid shear stress and atherosclerosis	05418 Fluid shear stress and atherosclerosis	6. Human Diseases	6.9. Cardiovascular disease	-0.379181	0.37153	-0.38124	-1.39995	1.4485	-1.3112	0.0253672	0.00664452	0.0724432	0.0821141	0.071334	0.171725	0.0812	0.1644	0.1182	IL1B;FOS;NCF2;PIK3CD;ITGB3;IL1R2;MMP9;DUSP1;ITGA2B;MAPK13;RAC2;KLF2;JUN;SUMO4;PRKCZ;SELE;CYBA;NPPC;MAP3K5;SDC1;MAP2K6;NFKB1	NQO1;KDR;MAPK10;CTSL;GSTM4;BMPR1A;CDH5;CCL2;SDC2;ITGAV;VCAM1;BMP4;CAV1;PDGFB;CAV2;GSTM5;PIK3R3;MMP2;PLAT;MGST3;GSTA5;MGST1;BMPR2;ASS1;AKT2;GSTA4;EDN1;MMP9;HSP90AB1;VEGFA;TXN2;IL1R1;MGST2;MAP2K5;CALM1;GSTM3;JUN;CALM2;HSP90AA1;AKT3;SQSTM1;GSTM2;ACVR1;HMOX1;PTK2;FOS;THBD;MAPK12	IL1R2;RAC2;IL1B;PIK3CD;NCF2;ITGB3;ITGA2B;MAPK13;DUSP1;FOS;MMP9;MAP3K5;SUMO4;CYBA;MAPK14;GSTA5;CALM3;TNFRSF1A;THBD;KLF2;TNF;MAP2K4;SUMO1;GSTA2;CALML6;PRKCZ;SDC4;TXN
Endometrial cancer	05213 Endometrial cancer	6. Human Diseases	6.2. Cancer: specific types	-0.385362	-0.391307	-0.42805	-1.26729	-1.22879	-1.30761	0.121835	0.144674	0.109873	0.178555	0.233534	0.172978	0.0828	0.1382	0.0829	LEF1;PIK3CD;GRB2;TCF7;HRAS;EGF;RAF1;CDH1;MAPK1;ELK1	LEF1;PIK3CD;CDH1;TCF7;MAPK1;GRB2;RAF1;EGF;KRAS;BAX;BAK1;DDB2;FOXO3;GADD45B;APC;HRAS	PIK3CD;LEF1;TCF7;CDH1;RAF1;GRB2;GADD45B;MAPK1;KRAS;CDKN1A;BAX;EGF
Focal adhesion	04510 Focal adhesion	4. Cellular Processes	4.3. Cellular community - eukaryotes	-0.36502	0.410133	-0.359334	-1.42564	1.71132	-1.30835	0.0106383	<0.001	0.0497449	0.0722667	0.0133272	0.173684	0.1856	0.1153	0.096	PRKCB;ITGA4;PIK3CD;ITGB3;VAV1;PAK1;ITGA2B;VASP;RAC2;BIRC3;DIAPH1;GRB2;SPP1;PAK2;ITGA3;JUN;HRAS;EGF;VAV3;RAP1A;VAV2;TNC;ITGA5;RAF1;PARVG;ZYX;MAPK1;MYL10;ELK1;PRKCA;COL9A1;RELN;MYL7;VTN;CCND3;COL9A2;LAMC2;ACTN1;PTEN;PPP1CB;CRKL;ITGA8;COL9A3;LAMB4;COL1A1;COL6A2;ROCK1;MYL2;GSK3B;MYLPF;IGF1R;PXN;PIP5K1A;ITGA2	KDR;LAMB1;VWF;MAPK10;COL4A1;SPP1;IGF1;LAMA2;LAMC1;PDGFRB;VEGFB;ITGA1;FLT1;THBS4;COL6A3;TLN2;COL4A2;COL6A1;FN1;MYL9;ITGAV;EGFR;CAV1;LAMA3;LAMB2;DOCK1;VEGFC;PARVA;MET;PDGFB;CAV2;LAMA4;PIK3R3;ITGA7;PDGFRA;ITGA3;COL1A2;ITGA9;FLNB;ITGB5;ITGB1;ROCK2;CCND1;AKT2;BAD;ARHGAP35;COL6A6;TNXB;COL6A2;LAMA5;THBS2;VEGFA;ITGA11;SOS1;TNN;SHC1;FLT4;PDGFC;MYL5;COL1A1;MYLK;JUN	PRKCB;RAC2;PIK3CD;ITGA4;ITGB3;VAV1;BIRC3;DIAPH1;ITGB7;ITGA2B;PIP5K1B;PAK1;VASP;VAV3;PXN;ITGB8;PARVG;RAF1;GRB2;IGF1R;FLNC;TNC;ZYX;MAPK1;ITGA5;RELN;CCND3;PPP1R12A;EGF;RAP1B;FYN;RAP1A;MYL12A;CHAD
Glycerolipid metabolism	00561 Glycerolipid metabolism	1. Metabolism	1.3. Lipid metabolism	0.283676	0.421244	0.379998	0.997875	1.38583	1.30028	0.476323	0.0409207	0.0942857	0.605922	0.0959691	0.177515	0.1126	0.1438	0.0722	GPAT2;ALDH7A1;ALDH9A1;PNPLA3;DGAT1;DGKI;DGAT2;PNPLA2;AKR1B1;AGPAT1;AGPAT2	MGLL;LPL;ALDH3A2;DGAT2;PNPLA2;GPAM;ALDH7A1;AGPAT2;ALDH2;MOGAT1;LPIN3;DGAT1;ALDH1B1;ALDH9A1;PNPLA3;LPIN1;GPAT2;AKR1B10;AGPAT3;AGPAT1	PNPLA3;GPAM;ALDH1B1;ALDH3A2;MOGAT1;MGLL;AGPAT2;GPAT2;DGKH;LPIN1;DGAT1;DGAT2;ALDH9A1;LPL
Huntington disease	05016 Huntington disease	6. Human Diseases	6.7. Neurodegenerative disease	0.42046	0.360011	0.298853	1.92937	1.52201	1.29593	<0.001	<0.001	0.00546448	0.00186279	0.0480985	0.178446	0.2082	0.2715	0.2462	NDUFA4L2;TUBA1C;GPX8;NDUFB10;GRIN2B;TUBA1B;COX8A;SLC25A4;PLCB4;DCTN3;POLR2J;UQCRQ;NDUFB3;COX7A1;NDUFB9;PSMC4;PSMD8;UQCR10;COX6C;CYC1;UQCRB;POLR2C;POLR2K;NDUFS5;TUBB2A;NDUFA4;DNALI1;PLCB1;PSMA6;POLR2L;CREB3;TUBA3D;NDUFB6;PPARGC1A;PSMD3;NDUFV3;ADRM1;PSMB5;PSMB4;POLR2E;CREB3L2;PSMB2;PSMC3;PSMC6;TUBB6;NDUFB4;COX6B1;PSMD11;NDUFV1;DNAL4;PSMA2;COX5B;POLR2I;UQCRC2;POLR2D;NDUFA3;NDUFA7;PSMD14;GPX3;COX5A;PSMA3;NDUFA13;TUBB;NDUFAB1;PSMA7;UQCRC1;NDUFV2;MAPK10;CREB3L1;COX4I2;NDUFS8;COX7A2;PSMB3;PPARG;DCTN2;NDUFB11;TUBB4B;PSMD7;GPX2;NDUFS3;NDUFB7;UQCRHL;PSMB7;CLTB;ACTR1B;PSMD6;POLR2H;NDUFA9;NDUFS7;KLC4;NDUFA6;NDUFS1;NDUFB5;PSMA1;SDHC;NDUFA11;PSMD9;GPX7;COX4I1;PSMC2;CLTCL1;TBP;PSMA4;TUBAL3;DNAL1;PSMA5;VDAC1;NDUFB8;NDUFA12	GPX3;VDAC1;MAPK10;SLC1A3;PPARG;NDUFA4L2;COX7A1;TUBA1B;TGM2;SLC25A4;GPX8;GRIA3;TUBB6;NDUFS3;POLR2L;CREB3L1;UQCRH;NDUFAB1;NDUFA9;DCTN6;KLC4;COX4I2;CREB3L2;PSMD14;TUBB2A;COX5B;CYC1;NDUFB7;UQCRC2;SOD1;PSMD11;PSMC2;TUBB2B;NDUFS8;PSMD1;POLR2E;NDUFB5;PSMD8;TUBB;COX7B;NDUFS2;VDAC2;NDUFB6;COX7A2;PSMA7;POLR2I;PSMA2;COX8A;PSMB4;PLCB4;PSMC4;NDUFV3;NDUFA3;NDUFA11;NDUFA4;SDHC;DCTN3;CREB3;PSMD2;KIF5B;NDUFS4;NDUFS1;NDUFB11;ULK2;NDUFS5;UQCRQ;PSMB5;DNAL1;NDUFB10;NDUFB8;DNALI1;CLTB;PSMD3;PSMB2;NDUFB1;PSMC3;PSMB1;COX6C;DCTN2;NDUFA6;PSMA3;PSMD6;CLTC;NDUFB2;CLTCL1;STX1A;NDUFA8;NDUFS6;NDUFA7;SDHD;HAP1;ACTR10;CREB3L3;HDAC2;COX6A2;AP2A2;TUBB4B;NDUFS7;DNAH2;ATG14;ADRM1;CACNA1B;DCTN1;IFT57;DCTN4;PSMB6;PSMD12;UCP1;PSMC5;PLCB1;PLCB3;GNAQ;DCTN5;NDUFB4;NDUFB9;MAP2K7;COX6B1	GRIN2B;NDUFB5;PPARG;TUBA1C;SLC1A3;TUBB2A;CREB3L1;UQCRHL;UQCR10;SDHC;DNAL1;VDAC1;NDUFA13;GRIA3;KLC2;NDUFS4;GPX8;DNAL4;CREB3;GPX3;ULK2;REST;NDUFA8;UQCRFS1;NDUFAB1;SLC25A4;NDUFB10;POLR2E;DCTN4;VDAC2;PSMA5;NDUFB1;DCTN6;UQCRC2;PSMD11;PSMD12;PSMA2;PSMD1;ATG101;TGM2;ADRM1;NDUFV3;PSMA3;NDUFB4;UQCR11;POLR2L;POLR2C;NDUFB9;NDUFA4L2;COX7A1;PSMC3;COX7C;NDUFC1;PSMB5;NDUFS1;PSMD6;PSMD2;COX7B;CACNA1B;DCTN5;TUBA8;PSMC2;PSMD3;PPARGC1A;NDUFA7;VDAC3;PSMD14;COX4I2;SOD1;NDUFA4;PSMC5;NDUFS3;CLTCL1;CREB3L4;ACTR1B;AP2A2;POLR2I;CYC1;NDUFA9;PSMB6;NDUFA11;PSMC4;COX5A;NDUFS8;TUBA3E;POLR2J;NDUFB7;BECN1;POLR2K;POLR2H;PSMB1;POLR2D;NDUFA6;COX8A;NDUFA2;PLCB3;COX7A2L;PSMA1;TBP;KIF5B;NDUFV1;PSMD7;COX7B2;COX6B1
Glycine, serine and threonine metabolism	00260 Glycine, serine and threonine metabolism	1. Metabolism	1.5. Amino acid metabolism	0.261424	0.457671	0.40833	0.861533	1.43932	1.28868	0.715365	0.0432692	0.131285	0.859887	0.0756786	0.179307	0.056	0.1016	0.1426	PHGDH;ALDH7A1;DMGDH;SHMT1;MAOB;GRHPR	PHGDH;DMGDH;MAOB;AOC3;MAOA;ALDH7A1;SHMT1;SRR;DLD;GRHPR;GATM;PSAT1	DMGDH;SRR;DLD;PSPH;MAOA;GATM;PSAT1;SHMT1;GCSH;BHMT;MAOB;CTH;AOC3;PHGDH;GRHPR
Selenocompound metabolism	00450 Selenocompound metabolism	1. Metabolism	1.6. Metabolism of other amino acids	0.372787	0.630811	0.536449	0.949649	1.5195	1.29105	0.520833	0.0386179	0.159827	0.717255	0.0484524	0.18006	0.2859	0.084	0.2542	INMT;PAPSS2;PAPSS1;TXNRD3;CTH	PAPSS2;TXNRD3;SEPHS1;INMT	PAPSS2;INMT;TXNRD3;CTH;MTR;TXNRD1;MARS2;SEPHS1
Endocrine and other factor-regulated calcium reabsorption	04961 Endocrine and other factor-regulated calcium reabsorption	5. Organismal Systems	5.5. Excretory system	-0.408455	-0.318959	-0.428757	-1.31776	-0.974392	-1.29791	0.0952381	0.503247	0.115987	0.136233	0.598082	0.183379	0.0904	0.1387	0.0506	PRKCB;PLCB2;ATP2B1;ATP1B1;ATP1A3;DNM1;PRKACB;PRKCA	PRKCB;PLCB2;ATP2B1;VDR;ATP1A1;SLC8A1;DNM3;PRKACB;AP2A1;DNM2;ATP2B2	PRKCB;PLCB2;VDR;ATP2B1;SLC8A1;ATP1A1
Systemic lupus erythematosus	05322 Systemic lupus erythematosus	6. Human Diseases	6.6. Immune disease	-0.329567	-0.417795	-0.445736	-1.04174	-1.26134	-1.29558	0.407407	0.120401	0.11646	0.453847	0.195759	0.184667	0.1946	0.102	0.1281	FCGR3B;FCGR2A;CD86;FCGR3A;CD28;HLA-DOB;C7;ACTN1;C2;CD80;IL10;CD40LG;HLA-DMB;TRIM21	FCGR3B;FCGR2A;CD86;CD40LG;CD28;TRIM21;HLA-DOB;HLA-DQB1;HLA-DQA1;HLA-DMB;HLA-DPB1;HLA-DRB1	FCGR3B;FCGR2A;HLA-DQB1;CD40LG;C6;CD86;CD28;CTSG;HLA-DOB;TNF;TRIM21;HLA-DOA;HLA-DQA1;ACTN1
Prostate cancer	05215 Prostate cancer	6. Human Diseases	6.2. Cancer: specific types	-0.4212	0.314808	-0.389716	-1.46961	1.17444	-1.29251	0.0191458	0.157434	0.089725	0.0581521	0.264552	0.187076	0.0922	0.1282	0.0878	LEF1;PIK3CD;IL1R2;MMP9;CREB5;GRB2;TCF7;E2F2;SPINT1;HRAS;CDKN1B;EGF;E2F3;RAF1;MDM2;MAPK1;INS;NFKB1;CREB1	TCF7L1;IGF1;PDGFRB;AR;FGFR1;ERG;EGFR;PDGFB;PIK3R3;PDGFRA;PLAT;CREB3L1;CCND1;AKT2;CREB3L2;BAD;ETV5;MMP9;HSP90AB1;SOS1;PLAU;PDGFC;TCF7L2;ZEB1;HSP90AA1;AKT3	IL1R2;PIK3CD;LEF1;CREB5;TCF7;MMP9;RAF1;GRB2;IGF1R;SPINT1;CREB1;E2F2;MAPK1;TGFA;KRAS;E2F3;CDKN1A;CREBBP;EGF;CDKN1B
Adrenergic signaling in cardiomyocytes	04261 Adrenergic signaling in cardiomyocytes	5. Organismal Systems	5.3. Circulatory system	-0.305768	0.260344	-0.3688	-1.14312	1.03911	-1.29045	0.207133	0.334356	0.0621693	0.323005	0.483508	0.18792	0.1518	0.1718	0.1153	PLCB2;PIK3R5;PIK3CG;KCNE1;ATP2B1;ATP2A3;MAPK13;CREB5;RPS6KA5;ATP1B1;ADCY7;KCNQ1;ATP1A3;MAPK1;PRKACB;PRKCA;CREB1;CAMK2B;PPP2CA;CAMK2A;CACNA2D4;CREB3L3;SLC8A3;GNAI3;CALML6;TPM4;CALM3;CACNB3;CACNB4;PPP1CB	GNAI1;AGTR1;ADCY6;CACNA2D1;ADRA1A;ATP2B4;ADCY4;PPP1R1A;ADCY5;PPP2R3A;TPM1;ATP1A2;CREB3L1;ADCY3;AKT2;CREB3L2;AGT;ADRB1;PPP2R5A;SCN4B;RAPGEF3;ATP1B2;CALM1;PPP2R1B;CACNA2D4;RAPGEF4;ADRA1B;CALM2;CACNA1C;AKT3;PLCB4;SCN7A;CREM;ATP2A2;CREB3;TPM2;CACNG8;MAPK12;ADRB2;PRKACA	PLCB2;RPS6KA5;ATP2A3;PIK3R5;CREB5;PIK3CG;MAPK13;ATP2B1;SLC8A1;ADCY7;PLN;KCNE1;KCNQ1;ATP1A1;CREB1;MAPK14;CALM3;MAPK1;TPM4;SLC9A1;PIK3R6;CACNA1F;TNNT2;ADCY8;GNAI2;PPP2R2D;GNAI3;PLCB1;CALML6;CACNA2D3;ATF6B;CACNB4
Prolactin signaling pathway	04917 Prolactin signaling pathway	5. Organismal Systems	5.2. Endocrine system	-0.428504	-0.331139	-0.411186	-1.42478	-1.06719	-1.28804	0.0356589	0.326656	0.120185	0.0720824	0.448374	0.18921	0.1368	0.1249	0.1492	FOS;PIK3CD;IRF1;MAPK13;GRB2;HRAS;TNFRSF11A;SOCS3;RAF1;MAPK1;INS;NFKB1;KRAS;STAT5B;STAT1;JAK2	PIK3CD;IRF1;ELF5;CISH;MAPK13;JAK2;MAPK1;STAT1;GRB2;RAF1;KRAS;MAPK14;SOCS1;FOXO3;NFKB1	PIK3CD;IRF1;SOCS3;MAPK13;FOS;RAF1;GRB2;MAPK14;MAPK1;KRAS;ELF5;JAK2;SOS2;CISH;STAT3;SOCS2;SHC4;STAT5B
Adherens junction	04520 Adherens junction	4. Cellular Processes	4.3. Cellular community - eukaryotes	-0.367528	0.340594	-0.415469	-1.22468	1.1996	-1.2866	0.15188	0.152455	0.111792	0.222904	0.236333	0.189365	0.0848	0.1183	0.0936	LEF1;PTPRJ;PTPN6;WAS;RAC2;TCF7;CDH1;SSX2IP;TGFBR1;MAPK1;IQGAP1	TCF7L1;PTPRB;SNAI2;TJP1;FGFR1;PTPRM;SORBS1;EGFR;MET;PTPRF;WASF3;CTNNA1;INSR;SNAI1;WASL;PARD3;YES1;FER;CSNK2A1;TCF7L2;CTNND1;CSNK2A2	RAC2;WAS;LEF1;PTPN6;PTPRJ;TCF7;CDH1;IGF1R;CSNK2A1;MAPK1;CREBBP;IQGAP1;FYN
Long-term depression	04730 Long-term depression	5. Organismal Systems	5.6. Nervous system	-0.429199	-0.313473	-0.420886	-1.39098	-0.96884	-1.28453	0.0571895	0.538333	0.132045	0.0851786	0.606399	0.190333	0.1431	0.1055	0.1037	PRKCB;LYN;PLCB2;HRAS;RAF1;MAPK1;GNA13;PRKCA;NOS1;PPP2CA;KRAS;ITPR2;PLA2G4F;GNAZ;GNAI3	PRKCB;LYN;PLCB2;MAPK1;RAF1;KRAS;ITPR2;ITPR1;IGF1R;GRIA2;ITPR3	PRKCB;LYN;PLCB2;RAF1;IGF1R;MAPK1;KRAS;ITPR3;GNAI2;GNAI3;PLCB1
Regulation of lipolysis in adipocytes	04923 Regulation of lipolysis in adipocytes	5. Organismal Systems	5.2. Endocrine system	0.299494	0.546868	0.379046	1.07928	1.82424	1.27339	0.338028	<0.001	0.123944	0.452889	0.00464416	0.191588	0.1861	0.0984	0.1738	ADRB3;PTGER3;NPY1R;NPR1;PRKG1;PRKACA;ADCY5;PIK3R3;IRS2;LIPE;PNPLA2;AQP7;ADCY4;NPY;INSR;AKT2;ADRB2;ADCY6;ADCY2	AQP7;GNAI1;NPY1R;ADCY6;MGLL;PTGER3;NPR1;PNPLA2;LIPE;FABP4;ADCY4;PLIN1;PIK3R3;IRS1;ADCY5;PDE3B;PRKG1;ADCY3;AKT2;INSR;ADRB1;ADORA1;IRS2	IRS1;PIK3R3;ADRB1;ADCY6;NPR1;MGLL;ADRB3;INSR;ADORA1;PRKACA;NPY1R;ADCY5;GNAI1;PIK3R1;ADCY4;AKT2;ADCY1;PDE3B;PIK3R2;LIPE;FABP4;PTGER3;AQP7
Ribosome biogenesis in eukaryotes	03008 Ribosome biogenesis in eukaryotes	2. Genetic Information Processing	2.2. Translation	0.402524	0.385077	0.347192	1.50996	1.369	1.26726	0.00561798	0.0464481	0.101538	0.0559311	0.103047	0.192628	0.3291	0.2832	0.2277	NHP2;WDR3;RPP40;AK6;RPP38;DROSHA;SBDS;IMP4;REXO1;GNL2;RPP30;NMD3;REXO2;POP5;RRP7A;NOB1;CSNK2B;NXT2;GNL3;RIOK2;EMG1;NXF1;POP4;IMP3;NOL6;BMS1;NAT10;HEATR1;NVL;CSNK2A2;RCL1;TBL3;RBM28;WDR75;TCOF1;EIF6;NOP56	GTPBP4;SBDS;NMD3;WDR3;CSNK2A1;RPP38;SNORD3C;UTP15;CSNK2A2;IMP4;RPP40;POP5;NHP2;EIF6;RIOK2;CSNK2B;AK6;WDR36;WDR43;FCF1;MPHOSPH10;RBM28;DROSHA;NXF3;RCL1;BMS1;IMP3;POP1;RIOK1;REXO2;GNL2;HEATR1;POP4	SNORD3C;CSNK2A3;NOB1;NMD3;RPP40;UTP15;RCL1;EIF6;WDR36;RPP30;RMRP;GAR1;TBL3;RBM28;POP1;RPP25;SBDS;CSNK2A2;NXT2;AK6;NXF3;WDR43;IMP4;DROSHA;POP7;NAT10;REXO2
Protein processing in endoplasmic reticulum	04141 Protein processing in endoplasmic reticulum	2. Genetic Information Processing	2.3. Folding, sorting and degradation	0.201315	0.25269	0.313166	0.859014	1.01927	1.27008	0.853659	0.37415	0.0386266	0.849198	0.514184	0.192747	0.2465	0.2839	0.2873	CRYAB;SYVN1;SEC61G;WFS1;UBE2D4;SEC31B;STUB1;TUSC3;DERL1;SEC61B;SSR4;RAD23A;SEC24A;SEC31A;DNAJC1;STT3A;FBXO6;MBTPS2;BCAP31;XBP1;MAPK10;BAK1;ERP29;CASP12;RNF185;UGGT2;UBXN1;ATF6B;CUL1;HSPA4L;PDIA6;HSPA5;SAR1A;RNF5;MAN1B1;UBQLN2;EIF2AK3;LMAN1;UBE2D2;PREB;HERPUD1;UBQLN4;BCL2;SSR3;AMFR;GANAB;HSP90AA1;SIL1;P4HB	MAPK10;TUSC3;CRYAB;WFS1;MBTPS2;STUB1;MAN1A1;HSP90AB1;SIL1;EIF2S1;UBE2D4;RAD23A;UGGT2;HSPA2;SEC31A;LMAN1;BCAP31;HSPA1B;EIF2AK4;RNF5;PDIA6;PLAA;HSP90AA1;SEC23A;SSR3;GANAB;SAR1A;SKP1;SEC61G;SEC24A;TRAM1L1;CALR;DNAJB1;AMFR;DERL1;UBQLN4;DNAJA2;CASP12;P4HB;CAPN2;UBQLN3;SAR1B;ERLEC1;RRBP1;RPN2;UBXN8;HSPBP1;MBTPS1;FBXO2;CANX;SEC61B;SEC63;VCP;RAD23B;ATXN3;HSPA5;SEL1L;HERPUD1;BAG2;MAP2K7;RNF185;PRKCSH;DNAJB11;SEC13;HYOU1;MAN1B1;SYVN1	HSPA2;SYVN1;EIF2AK4;HSP90AB1;HSPH1;BAG2;SAR1B;PREB;UBXN2A;UBE2D4;PLAA;ATF4;SSR3;UBE2J2;SIL1;ERLEC1;RAD23A;FBXO6;WFS1;SEC24A;ERP29;DERL1;SAR1A;TUSC3;DNAJB1;UBE2G2;LMAN1;SEC23A;MAN1A2;RRBP1;BCAP31;DNAJA2;MAN1A1;NPLOC4;BCL2;HSPA1B;SEC31A;RAD23B;SEC63;DNAJB11;HSPA8;DNAJC1;STUB1;UGGT2;ATXN3;UBXN8;UBE2G1;PDIA6;CANX;DDIT3;DAD1;DNAJA1;MOGS;SEC62;VCP;P4HB;RNF185;SEC61B;HSP90B1;MBTPS2;EIF2AK2;SEL1L2;UBQLN3;TRAF2;EIF2S1;EDEM3;AMFR;EIF2AK3;CUL1;GANAB
One carbon pool by folate	00670 One carbon pool by folate	1. Metabolism	1.8. Metabolism of cofactors and vitamins	0.53709	0.554768	0.482405	1.47056	1.45438	1.27514	0.0446809	0.0688073	0.164811	0.0690279	0.0712193	0.192979	0.2328	0.0678	0.1974	SHMT1;ALDH1L2;ATIC;DHFR;MTHFS;TYMS;AMT;GART;ALDH1L1	ALDH1L1;MTHFD1;SHMT1;ALDH1L2;MTHFD2L	ALDH1L1;DHFR;ALDH1L2;SHMT1;MTHFD1;GART;MTHFD2L;MTR
ErbB signaling pathway	04012 ErbB signaling pathway	3. Environmental Information Processing	3.2. Signal transduction	-0.406274	-0.29156	-0.393334	-1.40295	-0.962543	-1.28035	0.0500759	0.537267	0.107784	0.0811495	0.611132	0.193713	0.1291	0.081	0.1562	PRKCB;PIK3CD;PLCG2;PAK1;GRB2;PAK2;JUN;HRAS;CDKN1B;EGF;CBL;RAF1;MAPK1;ELK1;PRKCA;ABL2;CAMK2B;KRAS;CAMK2A;STAT5B	PRKCB;PIK3CD;PAK1;PLCG2;CDKN1B;MAPK1;GRB2;RAF1;EGF;KRAS;CBL;RPS6KB2	PRKCB;PIK3CD;PAK1;PLCG2;RAF1;GRB2;MAPK1;TGFA;CBL;KRAS;CDKN1A;EGF;ERBB3;CDKN1B;MAP2K4;SOS2;PAK2;PAK6;CBLB;SHC4;STAT5B;CAMK2B
Bacterial invasion of epithelial cells	05100 Bacterial invasion of epithelial cells	6. Human Diseases	6.4. Infectious disease: bacterial	-0.35601	-0.300586	-0.404344	-1.2032	-0.961782	-1.27324	0.169782	0.536859	0.115836	0.242384	0.603519	0.201212	0.1277	0.1352	0.0871	PIK3CD;HCLS1;ARPC1B;ACTR3B;ACTR3;ARPC5;CBL;ACTR2;ITGA5;CDH1;CD2AP;DNM1;ARPC3;ELMO2;ELMO1	PIK3CD;HCLS1;CDH1;ARPC1B;ARPC3;ARPC5;DNM3;CBL;ARPC2;ACTR3;ITGA5;CRKL;ARPC4;ELMO1;DNM2;PXN;ACTR2	PIK3CD;HCLS1;ARPC3;ARPC1B;PXN;CDH1;ARPC4;ARPC5;RHOG;ITGA5;ELMO1;CBL;ACTR2;ACTR3;ARPC2
Glutathione metabolism	00480 Glutathione metabolism	1. Metabolism	1.6. Metabolism of other amino acids	0.492553	0.531384	0.361054	1.7338	1.79351	1.25461	0.00530504	<0.001	0.139949	0.0121566	0.00600211	0.205076	0.2123	0.143	0.1486	GSTM2;GPX8;GSTM3;GSTM4;SRM;GSTA4;GSTP1;GGCT;GSTM5;CHAC1;GGT5;MGST3;GPX3;MGST1;GSTK1;GPX2;SMS;TXNDC12;IDH2;GPX7;RRM1;MGST2;GSTO2	GPX3;GSTM4;GPX8;GSTM5;HPGDS;IDH1;SRM;MGST3;GSTA5;MGST1;RRM1;GSTA4;GCLM;GPX4;MGST2;GCLC;GSTM3;GGCT;GSTM2	IDH1;GSTA4;GCLC;GPX8;HPGDS;LAP3;GPX3;GCLM;PRDX6;MGST1;GSTP1;GSTM2;MGST3;PGD;GSTM4;RRM1;GPX4
Chronic myeloid leukemia	05220 Chronic myeloid leukemia	6. Human Diseases	6.2. Cancer: specific types	-0.424407	-0.343567	-0.396256	-1.4453	-1.11084	-1.25973	0.0288754	0.280564	0.116864	0.0645433	0.38731	0.217176	0.1341	0.1433	0.1778	PIK3CD;TGFB1;GRB2;E2F2;HRAS;CDKN1B;BCL2L1;CBL;E2F3;RAF1;MDM2;TGFBR1;MAPK1;NFKB1;RUNX1;HDAC1;KRAS;STAT5B;CTBP2;GADD45B	PIK3CD;TGFB1;RUNX1;BCL2L1;CDKN1B;MAPK1;GRB2;RAF1;HDAC1;KRAS;CBL;BAX;BAK1;DDB2;CRKL;NFKB1;GADD45B;HRAS;E2F2;IKBKB;NFKBIA	PIK3CD;TGFB1;RUNX1;RAF1;GRB2;BCL2L1;GADD45B;E2F2;MAPK1;GAB2;CBL;KRAS;E2F3;CDKN1A;BAX;CDKN1B;SOS2;CDKN2A;SMAD3;SHC4;STAT5B;HDAC1;IKBKB;IKBKG;NFKB1;TGFB2;MAPK3
Lysosome	04142 Lysosome	4. Cellular Processes	4.1. Transport and catabolism	-0.431986	-0.271583	-0.368066	-1.57312	-0.965846	-1.25644	0.00422535	0.501475	0.102599	0.0280365	0.608372	0.220006	0.1328	0.1566	0.0988	CTSS;SLC11A1;ATP6V0D2;LAPTM5;LIPA;IGF2R;ARSG;CTSW;AP1G2;LITAF;CTSZ;DNASE2B;GNPTAB;TCIRG1;MCOLN1;CD68;HEXB;PPT1;ATP6V0C;GM2A;M6PR;MANBA;CTSB;MAN2B1;ACP5;GAA;AP3B1;LAMP2;SLC17A5;IDS;GBA;GALNS	SLC11A1;CTSS;CTSW;AP1G2;LAPTM5;IGF2R;LITAF;IDS;ARSG;MANBA;CTSE;GGA2;TCIRG1;PPT1;ATP6V0A4;AP1S2;ENTPD4;GALNS;MAN2B1;GLB1;GLA;CTSH;SLC11A2;GNPTAB;ATP6V0C;NAGA;CLN3;GGA3;AP1M2;CD68;LAMP2	SLC11A1;CTSS;CTSW;ARSG;LAPTM5;AP1G2;LITAF;IGF2R;ATP6V0B;TCIRG1;ATP6V0A4;IDS;CTSH;CTSG;GBA;MANBA;PPT1;MAN2B1;LAMP2;ENTPD4;GALNS;NAGA;CLN3;CTSE
Vibrio cholerae infection	05110 Vibrio cholerae infection	6. Human Diseases	6.4. Infectious disease: bacterial	-0.327409	-0.287396	-0.422905	-1.04246	-0.871995	-1.25316	0.392508	0.678451	0.160828	0.455054	0.775417	0.221087	0.0904	0.2056	0.1279	ATP6V1B2;ATP6V0D2;PLCG2;TCIRG1;KCNQ1;ATP6V1A;ATP6V0C;PRKACB;PRKCA	PLCG2;ATP6V1B1;SLC12A2;ATP6V1B2;TCIRG1;ATP6V0A4;KCNQ1;PRKACB;ATP6V1G2;SEC61A2;ATP6V0C;ATP6V1G1;PRKCA;ATP6V1A;ATP6V0D1;ARF1;ATP6V0B;ACTB	ATP6V1B1;PLCG2;ATP6V0B;ATP6V1B2;TCIRG1;SLC12A2;KCNQ1;ATP6V0A4;SEC61A2;ATP6V0D1;ATP6V1A;ATP6V1G2
Relaxin signaling pathway	04926 Relaxin signaling pathway	5. Organismal Systems	5.2. Endocrine system	-0.397113	0.35339	-0.364231	-1.47027	1.35718	-1.25407	0.0140449	0.0125786	0.0971272	0.0590837	0.110275	0.221659	0.1487	0.1153	0.1152	FOS;PIK3CD;PLCB2;ARRB2;MMP9;TGFB1;MAPK13;CREB5;GRB2;JUN;ADCY7;HRAS;PRKCZ;RAF1;TGFBR1;MAPK1;GNG5;NFKB1;PRKACB;PRKCA;CREB1;NOS1;GNA15;GNG7;KRAS;CREB3L3;GNB4;RLN1;GNB2;GNAI3;GNB1	GNAI1;GNG12;MAPK10;COL4A1;ADCY6;VEGFB;EDNRB;GNG11;COL4A2;EGFR;VEGFC;ADCY4;PIK3R3;MMP2;COL1A2;ADCY5;CREB3L1;ADCY3;AKT2;CREB3L2;EDN1;ACTA2;COL3A1;MMP9;VEGFA;GNG8;SOS1;RXFP4;SHC1;GNG13;COL1A1;JUN	PIK3CD;PLCB2;ARRB2;CREB5;TGFB1;MAPK13;FOS;MMP9;RAF1;ADCY7;GRB2;GNG5;CREB1;MAPK14;MAPK1;KRAS;RXFP4;GNG7;ADCY8;GNAI2;MAP2K4;GNAI3;PLCB1;SOS2;ATF6B;PRKCZ
Cellular senescence	04218 Cellular senescence	4. Cellular Processes	4.2. Cell growth and death	-0.342624	-0.315048	-0.352159	-1.29269	-1.1295	-1.25048	0.0675105	0.225251	0.114883	0.154426	0.372202	0.222938	0.1853	0.2028	0.1281	PIK3CD;RASSF5;TGFB1;CXCL8;ATM;MAPK13;MAP2K3;PPP3R1;RBL1;E2F2;HRAS;E2F3;RAF1;MDM2;TGFBR1;HLA-B;MAPK1;HLA-C;MAP2K6;NFKB1;NFATC2;HLA-F;RBL2;CCND3;SERPINE1;KRAS;HIPK1;ITPR2;TRPM7;GADD45B;PTEN;CALML6;CALM3;E2F5;PPP1CB;CDK2;HLA-E;MAPK14;PPP3CA;HLA-A;CHEK1;IL6;NFATC3	PIK3CD;CXCL8;TGFB1;MAP2K3;ATM;CHEK2;RASSF5;RHEB;MAPK13;HLA-F;RBL1;CALML4;MAPK1;RAF1;E2F5;NFATC2;KRAS;HLA-C;MAP2K6;ITPR2;RBL2;HLA-B;ITPR1;ITPR3;MAPK14;FOXO3;NFKB1;GADD45B;HRAS;ETS1;E2F2;LIN54;ZFP36L2;CCND3;HLA-A;E2F3;PPP3CC;CAPN1;MDM2;BTRC;RAD1;E2F1;LIN9;PIK3CB;ATR;PPP3R1;PPP1CA;GATA4;NFATC3	PIK3CD;RASSF5;TGFB1;MAPK13;MAP2K3;ATM;SERPINE1;CXCL8;RAF1;HLA-B;MAPK14;GADD45B;CALM3;HLA-C;E2F2;MAPK1;HLA-F;HLA-A;ZFP36L1;KRAS;E2F3;CCND3;CDKN1A;IL6;RHEB;ITPR3;HLA-E;CALML6;NFATC2;RBL2;RBL1;MAPKAPK2;CDK2;CDKN2A;TRPV4;LIN54
Circadian entrainment	04713 Circadian entrainment	5. Organismal Systems	5.10. Environmental adaptation	-0.337328	0.293159	-0.376844	-1.19553	1.09227	-1.24831	0.161808	0.274788	0.106892	0.251005	0.385382	0.224281	0.1487	0.1301	0.1042	FOS;PRKCB;PLCB2;RPS6KA5;ADCY7;KCNJ5;MAPK1;GNG5;PRKACB;PRKCA;CREB1;CAMK2B;NOS1;GNG7;CAMK2A;GNB4;GNB2;GNAI3;CALML6;CALM3;GNB1	GNAI1;GNG12;ADCY6;RASD1;GNG11;ADCY4;GRIA3;ADCY5;PRKG1;ADCYAP1R1;ADCY3;GUCY1A2;GNG8;CALM1;GNG13;KCNJ5;PER2;CALM2;CACNA1C;PLCB4	PRKCB;PLCB2;RPS6KA5;FOS;RASD1;ADCY7;GNG5;CREB1;CALM3;MAPK1;GNG7;ITPR3;ADCY8;GNAI2;GNAI3;PLCB1;CALML6
Glycerophospholipid metabolism	00564 Glycerophospholipid metabolism	1. Metabolism	1.3. Lipid metabolism	-0.306119	-0.324927	-0.388124	-1.07924	-1.0843	-1.24541	0.333333	0.292035	0.14202	0.399528	0.423596	0.226438	0.1404	0.1339	0.0798	PHOSPHO1;MBOAT2;MBOAT7;LPIN2;DGKA;GPCPD1;DGKD;PGS1;CRLS1;AGPAT5;PTDSS1;LPCAT1;ETNK1;LPCAT2;MBOAT1;DGKG;PCYT1B;PLA2G4F;PLB1;PLD3	DGKA;PHOSPHO1;MBOAT7;MBOAT2;DGKG;LPCAT1;LPIN2;DGKD;GPCPD1;PLB1;PCYT1B;MBOAT1;LPCAT2;PTDSS1;PLD4;DGKK;DGKZ	PHOSPHO1;MBOAT7;DGKA;MBOAT2;GPCPD1;LPIN2;PLB1;DGKD;DGKG;LPCAT1;PGS1;LPCAT2;ETNK1
cAMP signaling pathway	04024 cAMP signaling pathway	3. Environmental Information Processing	3.2. Signal transduction	-0.281584	0.321018	-0.341916	-1.10112	1.33483	-1.23268	0.260756	0.0111111	0.0909091	0.371076	0.113381	0.24289	0.0987	0.1728	0.1271	FOS;FFAR2;PIK3CD;VAV1;PAK1;ATP2B1;ATP2A3;CREB5;RAC2;CAMK4;ATP1B1;JUN;ADCY7;VAV3;RAP1A;VAV2;ABCC4;TIAM1;HCAR3;RAF1;ATP1A3;MAPK1;NFKB1;PRKACB;CREB1;CAMK2B;F2R	LHCGR;EDNRA;HCAR1;GNAI1;NPY1R;MAPK10;ADCY6;RRAS;PTGER3;FXYD1;NPR1;MYL9;LIPE;ATP2B4;ADCY4;PIK3R3;GRIA3;PLCE1;ADCY5;PDE3B;ATP1A2;CREB3L1;ADCYAP1R1;ROCK2;ADCY3;PDE3A;AKT2;CREB3L2;BAD;EDN1;ADRB1;RAPGEF3;ATP1B2;RRAS2;HCN4;SUCNR1;EDN2;PDE4A;CALM1;ADORA1;RAPGEF4;JUN;GIPR;CHRM1;ADORA2A;CALM2;CACNA1C;AKT3;OXT;DRD5;AMH;ATP2A2;CREB3;FOS;PDE4C;PLD1;ACOX1;ADRB2;GABBR2;PRKACA;GLI3	RAC2;FFAR2;PIK3CD;VAV1;ATP2A3;CREB5;PAK1;CAMK4;FOS;VAV3;TIAM1;ATP2B1;RAF1;ADCY7;PLN;ADORA2A;PDE4B;HCAR2;ATP1A1;HCAR3;CREB1;CALM3;MAPK1;SLC9A1;ABCC4;PPP1R12A;CACNA1F;CREBBP;RAP1B;ADCY8;GNAI2;RAP1A;GNAI3;GHRL;CALML6;ORAI1;GABBR1;GRIA4;FSHB;ATP2B2;PPP1R1B;GRIN3B
Thyroid hormone signaling pathway	04919 Thyroid hormone signaling pathway	5. Organismal Systems	5.2. Endocrine system	-0.376024	-0.288047	-0.366161	-1.37725	-1.01238	-1.22884	0.0433566	0.445415	0.122053	0.0936231	0.541319	0.24455	0.1469	0.0891	0.1601	PRKCB;PIK3CD;ITGB3;PLCB2;SLC16A10;PLCG2;ATP2A3;ATP1B1;HRAS;SLC2A1;KAT2B;PFKP;RAF1;MDM2;ATP1A3;MED27;MAPK1;WNT4;HDAC1;PRKACB;PRKCA;MED17;NCOA3;DIO1;KRAS;NCOA2;STAT1;HIF1A;RXRA;NCOA1	PRKCB;PIK3CD;ITGB3;PLCB2;ATP2A3;PLCG2;RHEB;SLC2A1;KAT2B;ATP1A1;MAPK1;STAT1;RAF1;HDAC1;KRAS;PRKACB	PRKCB;PIK3CD;ITGB3;PLCB2;ATP2A3;PLCG2;RAF1;PLN;ATP1A1;SLC2A1;MAPK1;SLC9A1;KRAS;CREBBP;RHEB;NCOA2;MED13L;PLCB1;NCOA3;PFKFB2;MED27;HIF1A;NCOA1;MED12L;KAT2B;RXRB;RCAN2;HDAC1;EP300
PI3K-Akt signaling pathway	04151 PI3K-Akt signaling pathway	3. Environmental Information Processing	3.2. Signal transduction	-0.321963	0.361896	-0.322665	-1.31173	1.57552	-1.22997	0.0192539	<0.001	0.0798611	0.140436	0.0370761	0.244877	0.1798	0.1143	0.0878	CSF3R;ITGA4;TLR2;PIK3AP1;IL7R;PIK3CD;ITGB3;IL2RG;IL6R;SYK;PIK3R5;PIK3CG;MCL1;IL4R;JAK3;ITGA2B;CREB5;GRB2;SPP1;ITGA3;LPAR2;HRAS;CDKN1B;BCL2L1;EGF;TCL1A;IFNAR2;TNC;IL2RB;ITGA5;SGK1;RAF1;MDM2;CSF3;LPAR5;MAPK1;INS;GNG5;GH2;NFKB1;NR4A1;NTRK1;PRKCA;CREB1;COL9A1;F2R;PPP2CA;GNG7;EFNA4;RBL2;TLR4;RELN;VTN;CCND3;KRAS;GH1;COL9A2;CREB3L3;LAMC2;GNB4;STK11;JAK2;PTEN;GNB2;RXRA;FGF23;GNB1;CDK2;ITGA8;COL9A3;NGFR;LAMB4;COL1A1;FGF21;FGF17;CD19;COL6A2;LPAR3;IFNAR1;FGF20;GSK3B;PKN2;IGF1R;OSM;BRCA1	PCK1;KDR;TEK;LAMB1;GNG12;VWF;COL4A1;SPP1;IGF1;LAMA2;LAMC1;PDGFRB;VEGFB;ITGA1;GHR;FLT1;THBS4;ERBB4;COL6A3;FGFR1;GYS2;GNG11;SGK2;COL4A2;COL6A1;FN1;OSMR;FGF7;ANGPT2;ITGAV;EFNA5;ANGPT1;GYS1;EFNA1;EGFR;LAMA3;LAMB2;VEGFC;NTRK2;MET;PDGFB;LAMA4;PIK3R3;ITGA7;IRS1;IFNA4;PDGFRA;ITGA3;FGF2;KITLG;COL1A2;PPP2R3A;ITGA9;MAGI1;DDIT4;G6PC3;ITGB5;CREB3L1;YWHAG;ITGB1;CSH2;CCND1;AKT2;CREB3L2;BAD;INSR;CSF1;COL6A6;TNXB;COL6A2;LAMA5;HSP90AB1;PPP2R5A;THBS2;VEGFA;ITGA11;GNG8;PKN3;MAGI2;MLST8;SOS1;TNN;THEM4;IL3RA;PCK2;FLT4;PDGFC;PPP2R1B;GNG13;LPAR6;FGF18;COL1A1;IFNA14;YWHAE;EPHA2	CSF3R;IL7R;IL2RG;PIK3CD;JAK3;ITGA4;ITGB3;LPAR2;SYK;TLR2;IL6R;PIK3R5;CREB5;PIK3CG;ITGB7;ITGA2B;IL4R;PIK3AP1;MCL1;IL2RB;MYB;ITGB8;TLR4;RAF1;GRB2;IGF1R;BCL2L1;GNG5;TNC;CREB1;TCL1A;CRTC2;MAPK1;NR4A1;FLT3LG;TGFA;ITGA5;RELN;CSH2;BCL2L11;KRAS;CCND3;FASLG;CDKN1A;PIK3R6;IL6;GNG7;LPAR5;EGF;ERBB3;RHEB;JAK2;CDKN1B
Pantothenate and CoA biosynthesis	00770 Pantothenate and CoA biosynthesis	1. Metabolism	1.8. Metabolism of cofactors and vitamins	-0.589769	-0.371539	-0.482808	-1.58303	-0.944993	-1.22567	0.019469	0.550725	0.216638	0.0263538	0.632767	0.247407	0.0806	0.091	0.092	VNN2;VNN3;VNN1;PPCDC;BCAT1;DPYD	VNN2;VNN3;VNN1;DPYD;PPCDC	VNN2;VNN3;VNN1;PPCDC;DPYD;PANK2
Autophagy	04136 Autophagy	4. Cellular Processes	4.1. Transport and catabolism	-0.329811	-0.28548	-0.34859	-1.21365	-1.00316	-1.21632	0.143058	0.441341	0.136119	0.229475	0.544587	0.2597	0.1398	0.1173	0.143	PIK3CD;ATG16L2;NRBF2;VMP1;PRKCQ;ERN1;ATG7;HRAS;ATG4C;BCL2L1;VAMP8;TANK;RAF1;GABARAPL2;SMCR8;ATG3;MAPK1;RAB8A;INS;CTSB;SUPT20H;PRKACB;MTMR14;ATG2A;DAPK1;PPP2CA;LAMP2;KRAS;RAB1A;PRKCD;STK11;HIF1A;CFLAR;PTEN	PIK3CD;ATG16L2;PRKCQ;ERN1;RHEB;RAB8A;VAMP8;VMP1;BCL2L1;ATG3;MAPK1;RAB39B;RAF1;ATG7;KRAS;GABARAPL2;RPS6KB2;MTMR14;PRKACB;TANK;ITPR1;IGF1R;SMCR8;SUPT20H;TBK1;NRBF2	PIK3CD;ATG16L2;PRKCQ;VMP1;ERN1;RAF1;IGF1R;BCL2L1;MTMR14;NRBF2;RAB39B;MAPK1;MTMR3;VAMP8;IRS2;TANK;ATG7;KRAS;ATG4B;RHEB;LAMP2;CFLAR;PIK3C3;DAPK2;RAB8A;ATG2A;TBK1;ULK1;WIPI2;GABARAP;GABARAPL2;RB1CC1;HIF1A;ZFYVE1;CAMKK2;SMCR8
Diabetic cardiomyopathy	05415 Diabetic cardiomyopathy	6. Human Diseases	6.9. Cardiovascular disease	0.285489	0.365487	-0.341821	1.24099	1.48575	-1.21366	0.0253165	<0.001	0.117647	0.241137	0.060269	0.261867	0.2082	0.221	0.0729	NDUFA4L2;NDUFB10;CMA1;COX8A;SLC25A4;PLCB4;UQCRQ;NDUFB3;COX7A1;AGTR1;NDUFB9;UQCR10;COX6C;CYC1;UQCRB;NDUFS5;NDUFA4;PLCB1;SLC2A4;NOS3;NDUFB6;NDUFV3;PIK3R3;GYS1;PDK2;NDUFB4;COX6B1;NDUFV1;RAC1;COX5B;PDK4;UQCRC2;NDUFA3;NDUFA7;COX5A;NDUFA13;NDUFAB1;UQCRC1;NDUFV2;MAPK10;COX4I2;NDUFS8;COX7A2;ATP2A2;MPC2;NDUFB11;INSR;NDUFS3;NDUFB7;AKT2;UQCRHL;RELA;NDUFA9;NDUFS7;NDUFA6;CAMK2D;NDUFS1;NDUFB5;TGFB2;SDHC;NDUFA11;PDHA1;COX4I1;AGT;VDAC1;NDUFB8;NDUFA12	PDK4;VDAC1;AGTR1;MAPK10;NDUFA4L2;COX7A1;GYS2;SLC25A4;GYS1;SLC2A4;PIK3R3;IRS1;MMP2;ACE;TGFB3;COL1A2;NDUFS3;GFPT1;PDHA1;CD36;PDK2;UQCRH;NDUFAB1;NDUFA9;AKT2;COX4I2;AGT;INSR;COX5B;CYC1;COL3A1;TBC1D4;MMP9;NDUFB7;UQCRC2;CTSD;NDUFS8;NDUFB5;COX7B;NDUFS2;MPC2;COL1A1;VDAC2;NDUFB6;COX7A2;COX8A;AKT3;PLCB4;NDUFV3;TGFB2;NDUFA3;NDUFA11;NDUFA4;SDHC;INS;ATP2A2;NDUFS4;NDUFS1;NDUFB11;NDUFS5;MAPK12;UQCRQ;NDUFB10;NDUFB8;MAPK11;MPC1;NDUFB1;PDHA2;COX6C;NDUFA6;PIK3R1;MPC1L;NDUFB2;NDUFA8;NDUFS6;NDUFA7;SDHD;PDHB	PRKCB;RAC2;NCF4;PIK3CD;NCF2;PLCB2;ATP2A3;PDK4;TGFB1;MAPK13;CYBB;MMP9;PDK3;AGER;PLN;CYBA;PPIF;MAPK14;SLC2A1;G6PD;CMA1
Taurine and hypotaurine metabolism	00430 Taurine and hypotaurine metabolism	1. Metabolism	1.6. Metabolism of other amino acids	0.486318	0.665234	0.525327	1.14384	1.49347	1.21206	0.294845	0.0703934	0.221294	0.362067	0.0574614	0.262443	0.221	0.1164	0.0452	CDO1;GGT5;GADL1;CSAD	CDO1;CSAD;GADL1	CDO1;ADO
Glucagon signaling pathway	04922 Glucagon signaling pathway	5. Organismal Systems	5.2. Endocrine system	0.259865	0.376509	0.30839	1.04391	1.40209	1.20724	0.340984	0.0200573	0.0960854	0.511594	0.0891234	0.265895	0.1916	0.2244	0.0764	PRKAA2;PLCB4;G6PC3;PCK2;PLCB1;CREB3;PRMT1;PRKACA;PPARGC1A;CREB3L2;GYS1;LDHA;CALML3;LDHB;CREB3L1;PYGM;SIK2;PHKG1;CRTC2;PFKFB1;AKT2;PRKAG1;FOXO1;PRKAB2;PHKG2;CAMK2D;PRKAB1;ADCY2;PDHA1	PCK1;PFKFB1;ACACB;GYS2;SIK2;GYS1;PDE3B;ACACA;G6PC3;PDHA1;CREB3L1;AKT2;CREB3L2;CPT1A;LDHA;PYGM;PRKAG1;PCK2;CALM1;PRKAB1;PHKA1;PYGL;CALM2;AKT3;PLCB4;CREB3;LDHB;FBP1;PHKA2;CPT1C;PPP3CB;PRKACA;PRKAB2;GNAS;GCGR;PDHA2;PRKAG2;PDHB;CREB3L3;FOXO1	PCK1;ACACA;GYS1;PFKFB1;PPARA;CREB3L1;PHKA1;LDHA;PDHA1;PCK2;CALM1;CREB3;PRKACA;ATF4;PRKAB2
RNA transport	03013 RNA transport	2. Genetic Information Processing	2.2. Translation	0.207589	0.20066	0.288429	0.879435	0.796657	1.20187	0.788462	0.94704	0.0817121	0.835402	0.926665	0.270309	0.18	0.2513	0.2152	EIF3I;AAAS;EIF2S2;RPP40;NUP37;SRRM1;DDX20;RNPS1;EIF4EBP1;EIF2B4;NUP54;RPP38;EIF2B2;NUP155;GEMIN5;PABPC1L2B;PABPC5;NUP107;CYFIP1;FXR2;RPP30;PABPC4L;NMD3;GEMIN2;POP5;PRMT5;EIF2B3;GLE1;SUMO3;CLNS1A;SENP2;EIF2B1;NXT2;STRAP	CYFIP1;NMD3;PAIP1;EIF1AX;XPOT;PABPC4L;EIF2S1;EIF5;STRAP;EIF2S2;RAE1;RPP38;SNORD3C;EEF1A2;RPP40;POP5;NCBP2;EIF4EBP2;ALYREF;DDX19A;PABPC5;GEMIN6;DDX19B;NUP37;NUP133;EIF3I;EIF4EBP1;EIF5B;GEMIN4;THOC1;EIF2B2;FXR1;EIF2B3;ELAC2;RNPS1;PHAX;GEMIN5;EIF4G1;EIF2B1;PABPC1L2B;EIF4B;EIF3A;UPF3A;NXF3;EIF4E;UBE2I;POM121L2;CASC3;SNUPN	SNORD3C;EIF4EBP1;RPP21;AAAS;GEMIN5;XPOT;PHAX;SNUPN;DDX19A;NMD3;PABPC4L;NUP188;EIF2B3;POM121L2;GEMIN4;PABPC4;RPP14;ELAC1;EIF4B;RPP40;NCBP2;UPF3A;MAGOHB;RPP30;EIF3I;RAE1;EIF3A;EIF2B4;NUP107;POP1;RPP25;RANGAP1;PABPC3;UPF3B;NXT2;EIF2B1;EIF2B2;EIF4G1;NUP155;NXF3;EIF2S2;RANBP2;XPO5;CYFIP1;EIF3J;STRAP;EIF3F;ELAC2;EIF1
mRNA surveillance pathway	03015 mRNA surveillance pathway	2. Genetic Information Processing	2.2. Translation	0.183903	0.203767	0.313836	0.716648	0.754755	1.19711	0.975535	0.953488	0.119601	0.974999	0.946019	0.273762	0.2258	0.2517	0.2163	SRRM1;RNPS1;PABPC1L2B;PABPC5;PPP2R1A;PABPC4L;SMG6;CPSF4;CSTF3;CPSF3;CSTF1;SSU72;GLE1;CPSF7;PAPOLB;CPSF4L;NXT2;MAGOHB;PELO;UPF3B;PPP2R3A;SAP18;NXF1	PPP2R3A;PELO;PPP2R5A;PABPC4L;PPP2R1B;NCBP2;ALYREF;GSPT2;DDX19A;PABPC5;DDX19B;ETF1;MSI1;HBS1L;PPP2R1A;RNPS1;CSTF2T;CPSF3;NUDT21;CSTF2;PABPC1L2B;UPF3A;NXF3;PPP2R2C;PPP2R3B;CASC3;PPP2R2A	PELO;PPP2CB;PPP2R1B;DDX19A;PPP2R5A;PABPC4L;PABPC4;CSTF3;NCBP2;HBS1L;UPF3A;MAGOHB;GSPT2;PPP2R3A;CPSF3;PPP2R5B;CPSF2;PABPC3;UPF3B;PPP2R3B;NXT2;NXF3;PPP2R5E;ETF1;CPSF4;NUDT21;CLP1
Mannose type O-glycan biosynthesis	00515 Mannose type O-glycan biosynthesis	1. Metabolism	1.7. Glycan biosynthesis and metabolism	0.426033	0.519201	0.454445	1.16596	1.35246	1.19357	0.246667	0.106904	0.247357	0.334121	0.111169	0.27516	0.3071	0.2175	0.2807	B4GALT2;ST3GAL3;CHST10;POMGNT2;POMT2;POMGNT1;FUT4;FUT9	B4GALT2;POMGNT1;POMT2;FKRP;ST3GAL3;B3GALNT2;FUT9	POMGNT1;CHST10;B3GAT1;B4GALT3;MGAT5B;POMT1;B4GALT2;POMK;ST3GAL3
Ras signaling pathway	04014 Ras signaling pathway	3. Environmental Information Processing	3.2. Signal transduction	-0.318335	0.327592	-0.327628	-1.25175	1.37218	-1.20104	0.0694087	0.00732601	0.121212	0.192455	0.101912	0.277498	0.1763	0.133	0.1148	PRKCB;PIK3CD;RASGRP4;RASSF5;STK4;PLCG2;PAK1;RASGRP1;LAT;RAC2;RASGRP2;GRB2;PAK2;REL;RASAL3;HRAS;BCL2L1;EGF;RAP1A;TIAM1;RAF1;RASA2;MAPK1;INS;RALBP1;GNG5;NFKB1;ELK1;PRKACB;NTRK1;PRKCA;ABL2;RALB;GNG7;EFNA4;KRAS;PLA2G4F;GNB4;SHOC2;GNB2;FGF23;CALML6;CALM3;GNB1;RAB5A;FOXO4;NGFR;FGF21;SYNGAP1;ZAP70;FGF17;PLA2G5;FGF20;IGF1R	KDR;TEK;GNG12;MAPK10;IGF1;RAPGEF5;RRAS;PDGFRB;VEGFB;FLT1;FGFR1;MRAS;GNG11;FGF7;ANGPT2;EFNA5;ANGPT1;EFNA1;RASAL2;EGFR;RGL1;VEGFC;NTRK2;MET;PDGFB;PIK3R3;PDGFRA;RASGRP3;FGF2;KITLG;PLCE1;AKT2;BAD;INSR;RALA;CSF1;RASGRF2;VEGFA;GNG8;RRAS2;SOS1;PLA2G2A;PLA2G4A;CALM1;SHC1;FLT4;PDGFC;PTPN11;GNG13;FGF18;EPHA2;PLA2G12B;GAB1;FGF10;CALM2;AKT3;RASGRF1;HTR7	PRKCB;RAC2;PIK3CD;RASGRP4;RASGRP1;RASSF5;STK4;RASAL3;RASGRP2;PAK1;LAT;PLCG2;TIAM1;ZAP70;REL;RAF1;RASA2;GRB2;IGF1R;BCL2L1;GNG5;CALM3;MAPK1;FOXO4;FLT3LG;TGFA;GAB2;KRAS;RGL2;FASLG;GNG7;EGF;RAP1B;RALBP1;HTR7;RAP1A;PLA2G2A;CALML6;TBK1;SOS2;KIT;PLA2G2D;PAK2
Pancreatic cancer	05212 Pancreatic cancer	6. Human Diseases	6.2. Cancer: specific types	-0.346165	-0.319944	-0.372872	-1.19021	-1.02806	-1.20185	0.191679	0.405063	0.186217	0.256661	0.524008	0.278247	0.1341	0.1416	0.0917	PIK3CD;TGFB1;RAC2;E2F2;BCL2L1;EGF;E2F3;RAF1;TGFBR1;MAPK1;RALBP1;NFKB1;RALB;KRAS;STAT1;GADD45B	PIK3CD;TGFB1;RAC2;BRCA2;BCL2L1;MAPK1;STAT1;RAF1;EGF;KRAS;RPS6KB2;BAX;BAK1;RALB;DDB2;NFKB1;GADD45B;E2F2;IKBKB	RAC2;PIK3CD;TGFB1;RAF1;BCL2L1;GADD45B;E2F2;MAPK1;TGFA;KRAS;E2F3;CDKN1A;BAX;EGF;RALBP1
Dilated cardiomyopathy	05414 Dilated cardiomyopathy (DCM)	6. Human Diseases	6.9. Cardiovascular disease	-0.275308	0.361193	-0.362076	-0.971039	1.33769	-1.19633	0.498555	0.0248619	0.180142	0.576633	0.113843	0.280826	0.0373	0.1637	0.0925	ITGA4;ITGB3;TGFB1;ITGA2B;ATP2A3;ITGA3;ADCY7	IGF1;ADCY6;LAMA2;SGCB;CACNA2D1;ITGA1;SGCG;ITGAV;DMD;ADCY4;ITGA7;ITGA3;TGFB3;ADCY5;TPM1;ITGA9;ITGB5;ITGB1;ADCY3;AGT;ADRB1;ITGA11;LMNA;DAG1;CACNA2D4;EMD;CACNA1C;TGFB2;ITGA6;ATP2A2;TPM2;SGCD;CACNG8	ITGA4;ITGB3;ATP2A3;ITGB7;TGFB1;ITGA2B;ITGB8;SLC8A1;ADCY7;PLN;TPM4;ITGA5;CACNA1F;TNNT2;DES;ADCY8;TNF
Primary bile acid biosynthesis	00120 Primary bile acid biosynthesis	1. Metabolism	1.3. Lipid metabolism	-0.289871	0.616282	0.457604	-0.703163	1.54299	1.18705	0.843284	0.0305011	0.234649	0.944626	0.0440941	0.281323	0.1023	0.1401	0.2621	CYP27A1;CH25H	CYP7B1;ACOX2;HSD17B4;SCP2;HSD3B7	CYP7B1;ACOX2;CYP46A1;HSD3B7;CH25H;HSD17B4;SCP2;CYP39A1;ACOT8
GABAergic synapse	04727 GABAergic synapse	5. Organismal Systems	5.6. Nervous system	-0.326871	0.25353	-0.367734	-1.1284	0.934266	-1.19724	0.236152	0.632	0.179632	0.336647	0.672912	0.28146	0.1807	0.1489	0.1489	PRKCB;SLC38A1;ADCY7;SLC6A12;GABARAPL2;SLC38A5;GNG5;PRKACB;PRKCA;GNG7;GABRP;GNB4;TRAK2;GNB2;GNAI3;GNB1;HAP1;GLS;KCNJ6;GLUL;GABRR2	GABRE;GNAI1;GNG12;ADCY6;GNG11;ADCY4;ADCY5;ADCY3;GPHN;PLCL1;GNG8;GNG13;GABARAPL1;SLC38A3;CACNA1C;CACNA1A;GABRB2	PRKCB;SLC38A1;GABRP;ADCY7;GNG5;ABAT;SLC38A5;SLC6A12;CACNA1F;GNG7;ADCY8;GNAI2;GNAI3;GABBR1;GABARAP;GABARAPL2;GLUL;GNB2;GABARAPL1
Gap junction	04540 Gap junction	4. Cellular Processes	4.3. Cellular community - eukaryotes	-0.32026	0.354151	-0.365704	-1.10665	1.27398	-1.19059	0.274889	0.0911602	0.182493	0.363163	0.157536	0.283851	0.0904	0.0996	0.1075	TUBB1;PRKCB;PLCB2;GRB2;ADCY7;HRAS;TUBA4A;EGF;TUBA1A;RAF1;MAPK1;PRKACB;PRKCA	GNAI1;ADCY6;PDGFRB;TJP1;TUBA1B;EGFR;GJD2;ADCY4;PDGFB;PDGFRA;GNA11;TUBB6;ADCY5;PRKG1;GJA1;ADCY3;TUBB2A;GUCY1A2;ADRB1;TUBB2B;SOS1;MAP2K5;PDGFC;TUBB	TUBB1;PRKCB;PLCB2;TUBA1A;RAF1;ADCY7;GRB2;MAPK1;TUBA3D;KRAS;EGF;ITPR3;ADCY8;GNAI2;GNAI3;PLCB1;SOS2
Thiamine metabolism	00730 Thiamine metabolism	1. Metabolism	1.8. Metabolism of cofactors and vitamins	0.282977	-0.489652	-0.515711	0.734875	-1.1296	-1.19115	0.843683	0.294231	0.265655	0.978226	0.375775	0.285088	0.178	0.0672	0.079	ALPP;NFS1;NTPCR;AK2	ALPL;TPK1;AK5	ALPL;TPK1;ALPP
Hypertrophic cardiomyopathy	05410 Hypertrophic cardiomyopathy (HCM)	6. Human Diseases	6.9. Cardiovascular disease	-0.265268	0.367583	-0.366799	-0.928437	1.34066	-1.19244	0.574405	0.03125	0.185075	0.649441	0.114006	0.285165	0.0304	0.1637	0.0925	ITGA4;ITGB3;TGFB1;ITGA2B;ATP2A3;ITGA3	IGF1;LAMA2;SGCB;CACNA2D1;ITGA1;SGCG;ITGAV;DMD;ITGA7;ACE;ITGA3;TGFB3;TPM1;ITGA9;ITGB5;ITGB1;EDN1;AGT;ITGA11;PRKAG1;PRKAB1;LMNA;DAG1;CACNA2D4;EMD;CACNA1C;TGFB2;ITGA6;ATP2A2;TPM2;SGCD;CACNG8	ITGA4;ITGB3;ATP2A3;ITGB7;TGFB1;ITGA2B;ITGB8;SLC8A1;TPM4;ITGA5;IL6;CACNA1F;TNNT2;DES;TNF
Apelin signaling pathway	04371 Apelin signaling pathway	3. Environmental Information Processing	3.2. Signal transduction	-0.304541	0.339853	-0.338012	-1.12469	1.33034	-1.17682	0.235624	0.0204778	0.172414	0.340695	0.115518	0.304755	0.1487	0.1301	0.1613	PLCB2;PIK3R5;EGR1;PIK3CG;CAMK4;SPP1;KLF2;ADCY7;HRAS;RAF1;CDH1;TGFBR1;GABARAPL2;MAPK1;GNG5;GNA13;HDAC4;PRKACB;APLN;NOS1;GNG7;SERPINE1;KRAS;ITPR2;GNB4;SLC8A3;GNB2;GNAI3;CALML6;CALM3;GNB1	EGR1;GNAI1;GNG12;AGTR1;SPP1;ADCY6;RRAS;APLNR;MRAS;GNG11;LIPE;ADCY4;PLIN1;ADCY5;PDE3B;PLAT;NOTCH3;ADCY3;CCND1;AKT2;ACTA2;GNG8;RRAS2;JAG1;SERPINE1;PRKAG1;CALM1;PRKAB1;GNG13;GABARAPL1;MYLK;CALM2;AKT3;PLCB4	PLCB2;PIK3R5;PIK3CG;CAMK4;EGR1;CDH1;SERPINE1;SLC8A1;RAF1;ADCY7;GNG5;CALM3;MAPK1;SLC9A1;KRAS;KLF2;PIK3R6;GNG7;ITPR3;ADCY8;PIK3C3;GNAI2;GNAI3;PLCB1;CALML6;GABARAP;GABARAPL2;ACTA2;HDAC4;GNB2;SMAD3;GABARAPL1;GNA13;GNGT2;HDAC5
Insulin resistance	04931 Insulin resistance	6. Human Diseases	6.10. Endocrine and metabolic disease	0.260237	0.408347	0.302441	1.05052	1.5633	1.16689	0.344948	<0.001	0.180602	0.506514	0.0395824	0.306635	0.1572	0.0987	0.0957	SLC27A2;PRKAA2;G6PC3;PCK2;SLC2A4;CREB3;NOS3;PPARGC1A;PIK3R3;CREB3L2;GYS1;MLXIPL;IRS2;PDPK1;MAPK10;CREB3L1;PYGM;CRTC2;INSR;AKT2;RELA;PRKAG1;SLC27A4;FOXO1;PRKAB2;PPP1R3C	PCK1;RPS6KA2;MAPK10;ACACB;SLC27A2;GYS2;MLXIPL;GYS1;SLC2A4;NR1H3;PTPRF;PIK3R3;IRS1;GFPT1;G6PC3;CD36;CREB3L1;AKT2;CREB3L2;AGT;INSR;CPT1A;TBC1D4;PYGM;PRKAG1;PCK2;PRKAB1;IRS2;PTPN11	PCK1;IRS1;SLC27A2;PIK3R3;GYS1;PPARA;SLC2A4;SREBF1;CREB3L1;INSR;MLX;PPP1R3C;PCK2;NR1H3;CREB3;PRKAB2;PTPRF;PIK3R1;GFPT1;SLC27A3;SLC27A4
Drug metabolism	00982 Drug metabolism	1. Metabolism	1.11. Xenobiotics biodegradation and metabolism	0.424284	0.498866	0.300366	1.69108	1.84297	1.16933	<0.001	<0.001	0.152381	0.0177482	0.00419121	0.306802	0.1115	0.0836	0.186	GSTM2;GSTM3;GSTM4;UGT1A6;FMO3;GSTA4;ALDH3B2;UCK1;ADH1C;NME1;MAOB;GSTP1;GSTM5;TK2;UCK2;NME4;IMPDH2;CES1;MGST3;MGST1;DUT;GSTK1;UGT1A9	ADH1B;FMO2;AOX1;MAOB;MAOA;GSTM4;FMO3;GSTM5;HPGDS;ADH1C;FMO1;NME1;DUT;MGST3;GSTA5;CES1;CES2;MGST1;NME2;ADH5;RRM1;NME4;GSTA4;TK2;CYP1A2;MGST2	FMO3;FMO2;ADH1C;CES1;ADH5;GSTA4;HPGDS;NME2;MAOA;MGST1;GSTP1;GSTM2;FMO4;NME4;MAOB;MGST3;NME7;GSTM4;CYP3A5;RRM1;UMPS;UCK1;UCKL1;UGT2A1;CMPK1
Amyotrophic lateral sclerosis	05014 Amyotrophic lateral sclerosis (ALS)	6. Human Diseases	6.7. Neurodegenerative disease	0.356427	0.2863	0.26265	1.66632	1.23196	1.15938	<0.001	0.026178	0.0555556	0.019818	0.196876	0.310112	0.2082	0.2559	0.1952	NDUFA4L2;ANG;TUBA1C;GPX8;NDUFB10;GRIN2B;ERBB4;TUBA1B;COX8A;DCTN3;UQCRQ;NDUFB3;COX7A1;NDUFB9;PSMC4;PFN1;PSMD8;SIGMAR1;UQCR10;COX6C;CYC1;UQCRB;NDUFS5;TUBB2A;NDUFA4;DNALI1;PSMA6;DAXX;NUP37;ATXN2L;CHCHD10;TUBA3D;NDUFB6;PSMD3;NUP54;NDUFV3;ADRM1;PSMB5;PSMB4;PSMB2;PSMC3;PSMC6;DERL1;TUBB6;PFN2;NDUFB4;COX6B1;PSMD11;NDUFV1;DNAL4;RAC1;PSMA2;COX5B;NUP155;UQCRC2;NUP107;NDUFA3;NDUFA7;PSMD14;GPX3;COX5A;PSMA3;NDUFA13;TUBB;NDUFAB1;XBP1;PSMA7;NRG3;UQCRC1;NDUFV2;COX4I2;NDUFS8;COX7A2;PSMB3;DCTN2;ATXN2;NDUFB11;TUBB4B;PSMD7;CASP12;GPX2;NDUFS3;NDUFB7;UQCRHL;PSMB7;VAPB;ACTR1B;PSMD6;BAD;NDUFA9;GLE1;NDUFS7;KLC4;NDUFA6;GABARAPL1;HDAC6;NXT2;NDUFS1;NDUFB5;HSPA5;PSMA1;SDHC;NDUFA11;PSMD9;PRPH;GRIN2C;GPX7;COX4I1;PSMC2;NUP93;PFN4;UBQLN2;PSMA4;SQSTM1;TUBAL3;DNAL1;PSMA5;VDAC1;EIF2AK3;ALS2;CHMP2B;NDUFB8;NDUFA12	GPX3;VDAC1;ERBB4;NDUFA4L2;COX7A1;TUBA1B;ANG;GPX8;HNRNPA3;TUBB6;NDUFS3;UQCRH;NDUFAB1;CHCHD10;NDUFA9;DCTN6;KLC4;COX4I2;BAD;CAT;PSMD14;TUBB2A;COX5B;CYC1;PFN2;NDUFB7;UQCRC2;SOD1;PSMD11;PSMC2;TUBB2B;NDUFS8;PSMD1;EIF2S1;NDUFB5;RAE1;TOMM40;VAPB;PSMD8;WDR41;TUBB;COX7B;NDUFS2;SIGMAR1;GABARAPL1;NDUFB6;COX7A2;PSMA7;PSMA2;COX8A;PSMB4;PSMC4;NDUFV3;SQSTM1;ALYREF;NDUFA3;NDUFA11;NDUFA4;SDHC;DCTN3;ANXA7;PSMD2;KIF5B;NDUFS4;NUP37;NUP133;NDUFS1;NDUFB11;PPP3CB;ULK2;NDUFS5;DERL1;MAPK12;UQCRQ;PSMB5;DNAL1;ATXN2;NDUFB10;NDUFB8;UBQLN4;NRG2;CASP12;MAPK11;DNALI1;PSMD3;PSMB2;UBQLN3;NDUFB1;PSMC3;OPTN;PRPH;MATR3;PSMB1;COX6C;DCTN2;NDUFA6;PSMA3;PSMD6;NDUFB2;NDUFA8;NDUFS6;NDUFA7;SDHD;HAP1;ACTR10;COX6A2;TUBB4B;NDUFS7;DNAH2;ATG14;NXF3;ADRM1;DCTN1;POM121L2;DCTN4;ANXA11;NOS2;PSMB6;PSMD12;VCP;ALS2;PSMC5	GRIN2B;NDUFB5;ANG;TUBA1C;SQSTM1;TUBB2A;UQCRHL;PFN2;UQCR10;HNRNPA3;SDHC;DNAL1;VDAC1;NDUFA13;KLC2;TOMM40;NDUFS4;GPX8;DNAL4;GPX3;NUP188;SIGMAR1;POM121L2;ULK2;ATF4;NDUFA8;UQCRFS1;NDUFAB1;NDUFB10;DCTN4;PSMA5;NDUFB1;DCTN6;UQCRC2;PSMD11;PSMD12;PSMA2;PSMD1;ATG101;DERL1;ATXN2;ADRM1;NDUFV3;PSMA3;NDUFB4;UQCR11;RAE1;NDUFB9;NDUFA4L2;COX7A1;PSMC3;COX7C;BAD;ALS2;NDUFC1;NUP107;MAP2K6;PSMB5;NDUFS1;PSMD6;PSMD2;COX7B;DCTN5;OPTN;TUBA8;BCL2;TOMM40L;PSMC2;PSMD3;GRIN2A;NDUFA7;MCU;NXT2;PSMD14;COX4I2;SOD1;NDUFA4;PSMC5;NDUFS3;NUP155;DAXX;ACTR1B;NXF3;VAPB;CYC1;NDUFA9;PSMB6;RANBP2;NDUFA11;RAB1A;PSMC4;COX5A;NDUFS8;TUBA3E
Progesterone-mediated oocyte maturation	04914 Progesterone-mediated oocyte maturation	5. Organismal Systems	5.2. Endocrine system	-0.305726	0.272129	-0.350033	-1.07462	1.01144	-1.17222	0.328446	0.419162	0.196746	0.400856	0.519865	0.310126	0.2493	0.1916	0.1014	PIK3CD;RPS6KA1;STK10;MAPK13;ADCY7;RAF1;MAPK1;INS;ANAPC10;PRKACB;AURKA;FZR1;RPS6KA3;CPEB4;KRAS;CDC25B;MAD1L1;GNAI3;CDK2;MAPK14;IGF1R;ANAPC7;SPDYE4;CPEB1;PLK1;PKMYT1;CCNA2;PIK3CB;CPEB3;BUB1;SPDYE3;CPEB2;PIK3R1;CDC27;MAPK9;CDC25C	GNAI1;RPS6KA2;MAPK10;IGF1;ADCY6;ADCY4;PIK3R3;ADCY5;PDE3B;ADCY3;AKT2;CDC23;HSP90AB1;SPDYE5;HSP90AA1;AKT3;INS;PGR;MAPK12;ANAPC10;PLK1;PRKACA;MAPK11;ANAPC13;ANAPC11;CDC16	PIK3CD;STK10;RPS6KA1;MAPK13;RAF1;ADCY7;IGF1R;CDC25B;MAPK14;MAPK1;SPDYE5;KRAS;CPEB3;ADCY8;GNAI2;GNAI3;RPS6KA3
HIF-1 signaling pathway	04066 HIF-1 signaling pathway	3. Environmental Information Processing	3.2. Signal transduction	-0.346621	-0.294864	-0.352715	-1.22247	-1.00836	-1.16923	0.143059	0.43379	0.228448	0.223975	0.54143	0.313027	0.1357	0.1515	0.0878	PRKCB;PIK3CD;IL6R;CYBB;TFRC;PLCG2;HK3;CDKN1B;EGF;SLC2A1;PFKP;EGLN1;MAPK1;INS;NFKB1;PRKCA;CAMK2B;TLR4;SERPINE1;CAMK2A;HK2;HIF1A	PRKCB;PIK3CD;CYBB;IL6R;PLCG2;HK3;SLC2A1;EGLN3;VHL;CDKN1B;MAPK1;ENO2;TLR4;EGF;RPS6KB2;RPS6;IFNGR2;IGF1R;HK1;CREBBP;NFKB1;RBX1;EGLN1;TIMP1;LDHAL6A;EIF4E2	PRKCB;PIK3CD;IL6R;CYBB;PLCG2;IFNGR2;SERPINE1;TLR4;IGF1R;EGLN3;HK3;TIMP1;SLC2A1;MAPK1;PFKFB3;CDKN1A;IL6;CREBBP;EGF;CDKN1B
Nicotine addiction	05033 Nicotine addiction	6. Human Diseases	6.8. Substance dependence	0.270756	0.318759	0.359923	0.903302	1.00872	1.15977	0.643045	0.43038	0.216837	0.808727	0.52333	0.314036	0.3438	0.2629	0.2913	GRIN2B;GABRE;GABRA2;CHRNA7;GABRD;GRIN2C;GRIA3;GRIA4;CACNA1B;SLC17A6;CACNA1A;GRIN3A;GRIA1	GABRE;GRIA3;SLC17A7;CACNA1A;GABRB2;CHRNA4;GABRR2;GABRA6;GABRD;CACNA1B;GABRA2;SLC32A1	GRIN2B;GRIA3;GABRA2;GABRR2;CACNA1B;GABRE;GRIN2A;GABRD;GABRG2;SLC17A7;CHRNB2;GRIA1;GABRA6;GABRB1;GABRA3;GABRA5
Nicotinate and nicotinamide metabolism	00760 Nicotinate and nicotinamide metabolism	1. Metabolism	1.8. Metabolism of cofactors and vitamins	0.305096	-0.355454	-0.425677	0.979593	-1.00864	-1.16472	0.495215	0.437931	0.275748	0.644238	0.545208	0.318427	0.1705	0.1086	0.0951	NMNAT2;NUDT12;SIRT2;NMNAT3;NT5E;NADK2;ENPP1;NNMT;NNT;SIRT3	NAMPT;BST1;NADK;NT5C2;CD38;SIRT7;NADSYN1;PNP;QPRT	NAMPT;BST1;NADK;NT5C2;SIRT7;NADSYN1;NNMT;CD38
Mismatch repair	03430 Mismatch repair	2. Genetic Information Processing	2.4. Replication and repair	0.541835	0.287822	0.401487	1.59195	0.820479	1.1489	0.0268949	0.748889	0.245243	0.0316246	0.901704	0.320591	0.2778	0.3366	0.3862	PMS2;PCNA;POLD2;SSBP1;RFC1;RPA4;RFC3;RFC4;RFC5;RPA1;MLH1;RFC2;POLD4;RPA3	PCNA;RPA3;RPA1;RFC3;MSH3;RFC1;RPA4;LIG1;POLD2;RFC4	PCNA;PMS2;MSH3;RFC4;RFC1;RPA1;MSH6;MSH2;RFC3;MLH3;MLH1;SSBP1;POLD2
Signaling pathways regulating pluripotency of stem cells	04550 Signaling pathways regulating pluripotency of stem cells	4. Cellular Processes	4.3. Cellular community - eukaryotes	-0.244314	0.334962	0.285298	-0.896926	1.33687	1.15107	0.655271	0.0201342	0.131274	0.690383	0.113309	0.320736	0.1202	0.1472	0.2192	PIK3CD;JAK3;MAPK13;GRB2;JARID2;TCF7;HRAS;ID4;KAT6A;WNT5B;RAF1;PCGF5;MAPK1;WNT4;REST;INHBE;WNT1;WNT9B;NODAL;KRAS;HAND1	IGF1;ID1;LIFR;FZD4;BMPR1A;ACVR1C;FGFR1;BMP4;ID3;PCGF2;PIK3R3;FGF2;INHBB;SMAD1;SMAD5;FZD6;BMPR2;AKT2;TBX3;WNT5B;ZFHX3;DVL3;HOXB1;WNT11;SMAD9;IL6ST;FZD5;WNT2B;FZD7;FZD8;AKT3;ID4;LEFTY1;WNT16;ACVR1	AXIN2;ID3;PIK3R3;ID1;IGF1;SMAD1;FZD5;WNT11;ACVR1;FZD4;FZD8;ACVR1C;TBX3;FGFR2;FZD6;DVL2;BMPR2;REST;MEIS1;PIK3R1;BMPR1A;SKIL;SMAD5;NRAS;FZD7;WNT2B;AKT2;KLF4;PCGF6;SMAD9;BMP4;WNT8B;LIFR;FZD2;PIK3R2;ACVR2B;ZFHX3;DVL3;FGFR4;HESX1;IL6ST;WNT6;MAP2K1;ESRRB;FGFR1;ACVR2A;ACVR1B;FGF2
Base excision repair	03410 Base excision repair	2. Genetic Information Processing	2.4. Replication and repair	0.410478	0.271383	0.369904	1.34401	0.829327	1.14196	0.0698254	0.770925	0.262755	0.149185	0.892236	0.328823	0.1905	0.1364	0.1834	UNG;PARP2;PARP3;PCNA;POLD2;APEX1;APEX2;XRCC1;POLE4;NTHL1;SMUG1	PARP3;PARP2;NEIL2;UNG;PCNA;HMGB1;APEX1	NEIL1;PARP3;PCNA;UNG;NEIL2;POLE4;APEX1;SMUG1;PARP1;OGG1
Galactose metabolism	00052 Galactose metabolism	1. Metabolism	1.1. Carbohydrate metabolism	-0.441057	-0.358959	-0.43047	-1.26861	-0.984865	-1.15558	0.148211	0.491833	0.264808	0.178444	0.578821	0.331853	0.1573	0.1248	0.0456	MGAM;HK3;PFKP;GAA;PGM2;HK2;GANC;GALM;HK1	MGAM;HK3;PGM2;HK1;GLB1;GLA;LALBA	MGAM;PGM2;HK3
Sulfur relay system	04122 Sulfur relay system	2. Genetic Information Processing	2.3. Folding, sorting and degradation	0.675719	0.695069	0.519061	1.48135	1.45822	1.13316	0.0622568	0.0636943	0.331361	0.0666273	0.0697751	0.340591	0.1678	0.1099	0.2111	TST;NFS1;URM1;MOCS2;MPST	TST;MOCS2;URM1;MPST	TST;MOCS3;MOCS2;MPST
Metabolism of xenobiotics by cytochrome P450	00980 Metabolism of xenobiotics by cytochrome P450	1. Metabolism	1.11. Xenobiotics biodegradation and metabolism	0.440502	0.489855	0.318492	1.66016	1.69741	1.12905	0.0027027	<0.001	0.20122	0.0198427	0.0133047	0.343137	0.1625	0.1984	0.1307	GSTM2;GSTM3;GSTM4;UGT1A6;EPHX1;GSTA4;ALDH3B2;ADH1C;GSTP1;GSTM5;MGST3;MGST1;GSTK1;UGT1A9;UGT1A1;DHDH;UGT2B28;UGT2B4	ADH1B;EPHX1;GSTM4;GSTM5;HPGDS;ADH1C;HSD11B1;MGST3;GSTA5;MGST1;CBR3;ADH5;GSTA4;CYP1A2;MGST2;GSTM3;CYP3A4;GSTM2;CYP3A5;UGT2B4;CYP2E1;UGT1A7;CBR1	HSD11B1;ADH1C;ADH5;GSTA4;HPGDS;MGST1;GSTP1;GSTM2;CBR1;MGST3;GSTM4;CYP3A5
Cytosolic DNA-sensing pathway	04623 Cytosolic DNA-sensing pathway	5. Organismal Systems	5.1. Immune system	-0.399099	-0.565065	-0.375817	-1.30444	-1.78133	-1.144	0.108453	0.00158983	0.260465	0.145138	0.00240556	0.349807	0.1	0.1433	0.028	IL1B;CCL5;PYCARD;CASP1;IKBKE;AIM2;DDX58;ADAR;ZBP1;RIPK3;NFKB1;IRF7;POLR1D	CCL5;IL1B;CASP1;AIM2;PYCARD;DDX58;IKBKE;ZBP1;CXCL10;POLR3G;IRF7;IL18;RIPK3;ADAR;CCL4L2;TBK1;NFKBIB;NFKB1;POLR1D;IKBKB;NFKBIA	CCL5;IL1B;PYCARD;CASP1;AIM2
Cushing syndrome	04934 Cushing syndrome	6. Human Diseases	6.10. Endocrine and metabolic disease	-0.232843	0.33762	0.270457	-0.887966	1.35347	1.11996	0.693243	0.0101695	0.170124	0.705365	0.111856	0.355752	0.1541	0.1599	0.1401	LEF1;PLCB2;NCEH1;CREB5;TCF7;ADCY7;E2F2;CDKN1B;RAP1A;WNT5B;E2F3;MAPK1;NR4A1;WNT4;PRKACB;CREB1;CAMK2B;WNT1;WNT9B;ASH2L;CAMK2A;ITPR2;CREB3L3;GNAI3;KCNK3;HSD3B1;CDK2;WNT8A	PDE8B;GNAI1;TCF7L1;AGTR1;ADCY6;RASD1;FZD4;SCARB1;MRAP;CDKN2C;EGFR;ADCY4;GNA11;ADCY5;CREB3L1;FZD6;ADCY3;CCND1;PDE8A;CDKN2B;CREB3L2;PBX1;AGT;WNT5B;DVL3;WNT11;FH;FZD5;TCF7L2;WNT2B;CDK4;FZD7;FZD8;CACNA1C;PLCB4;WNT16;PDE11A;CREB3;KCNA4;AIPL1	LDLR;AXIN2;CDK6;CDKN2C;ADCY6;FZD5;WNT11;CREB3L1;TCF7L1;GNA11;PDE11A;AGTR1;FZD4;FZD8;CDKN2B;PBX1;FZD6;CREB3;PDE8B;PRKACA;DVL2;FH;MRAP;ATF4;ADCY5;GNAI1;ARNT;ADCY4;FZD7;WNT2B;MEN1;ADCY1;SCARB1;WNT8B;FZD2
Vasopressin-regulated water reabsorption	04962 Vasopressin-regulated water reabsorption	5. Organismal Systems	5.5. Excretory system	0.253078	0.357675	0.335852	0.87971	1.14151	1.11127	0.712082	0.242647	0.257218	0.843082	0.305094	0.368688	0.2339	0.2482	0.1768	DYNC2H1;CREB3;PRKACA;AVPR2;CREB3L2;VAMP2;DYNLL1;DYNC1I1;CREB3L1;DCTN2;DYNC1LI2;DYNC1I2;ADCY6;DYNC2LI1;DYNC1H1;DYNLL2;DCTN5	ADCY6;DYNC2H1;CREB3L1;ADCY3;DCTN6;CREB3L2;DYNC2LI1;DYNC1LI2;DYNLL2;VAMP2;ARHGDIA;CREB3;PRKACA;RAB11B;GNAS;DCTN2;CREB3L3;DYNC1H1;DCTN1;DCTN4;DYNLL1	ADCY6;CREB3L1;DYNC1LI2;DYNC2LI1;DYNLL2;CREB3;PRKACA;DCTN4;AVPR2;DCTN6;DYNLL1;DCTN5;DYNC1H1;CREB3L4;DYNC2H1
Non-homologous end-joining	03450 Non-homologous end-joining	2. Genetic Information Processing	2.4. Replication and repair	0.270184	-0.366299	0.462134	0.665225	-0.841987	1.10204	0.87605	0.663386	0.343348	0.976793	0.820957	0.373693	0.35	0.2793	0.1674	NHEJ1;XRCC4;POLM;RAD50;LIG4;DNTT	DCLRE1C;POLL;LIG4;FEN1;POLM;NHEJ1	NHEJ1;XRCC6;XRCC4;RAD50
Vascular smooth muscle contraction	04270 Vascular smooth muscle contraction	5. Organismal Systems	5.3. Circulatory system	0.259957	0.40066	-0.326359	1.0706	1.56475	-1.12837	0.322476	<0.001	0.224161	0.461977	0.0401699	0.375367	0.0791	0.1301	0.1127	RAMP2;PPP1R14A;EDNRA;PLCB4;MYL9;EDN1;AGTR1;ADM;PLA2G4A;NPR1;PRKG1;PLCB1;PRKACA;GUCY1A2;ADCY5;ADRA1D;MAPK3;ADRA1A;ADRA1B;MYL6B	RAMP2;EDNRA;AGTR1;AVPR1A;ADCY6;NPR1;ADRA1A;MYL9;CALCRL;MYH10;ADCY4;CALD1;GNA11;ADCY5;PRKG1;PPP1R14A;ROCK2;ADCY3;EDN1;AGT;GUCY1A2;ACTA2;PLA2G2A;ADM;PLA2G4A;EDN2;CALM1;NPR2;ADRA1B;MYLK;PLA2G12B;MYH14;ADORA2A;MYL6B;KCNMA1;CALM2;CACNA1C;PLCB4	PRKCB;ACTG2;PLCB2;PRKCQ;MYH11;ARHGEF1;RAF1;ADCY7;ADORA2A;CALM3;MAPK1;PPP1R12A;CACNA1F;ITPR3;ADCY8;RAMP1;PLA2G2A;PLCB1;CALML6;MYH9;PLA2G2D
Ubiquitin mediated proteolysis	04120 Ubiquitin mediated proteolysis	2. Genetic Information Processing	2.3. Folding, sorting and degradation	-0.230454	-0.270592	0.269323	-0.852011	-0.96232	1.09422	0.783333	0.54612	0.220217	0.768476	0.607	0.375976	0.1061	0.1546	0.2615	UBE2D1;MAP3K1;BIRC3;HERC3;UBE2O;CBL;SOCS3;UBE2B;SKP1;MDM2;UBE2D3;ANAPC10;UBE2L6;UBE2H;HERC4;UBE2G1;UBE2F;CDC34;UBE2K;FZR1;UBE2C	BIRC3;MAP3K1;HERC3;UBE2D1;UBE2O;UBE2B;VHL;CDC34;UBA7;UBE2L6;PPIL2;CBL;PIAS1;UBA52;DDB2;UBE2J1;UBE2M;UBE2H;SOCS1;RCHY1;ANAPC1;CDC26;UBE2E1;RBX1;WWP2;UBE2C;FBXW7;BRCA1;UBE2G1;FZR1;UBE2D3;CDC20	KEAP1;SKP2;PML;TRIM32;NEDD4L;NEDD4;WWP1;SYVN1;ANAPC1;BTRC;NHLRC1;UBA2;UBE2D4;UBE2E2;UBE2J2;CDC20;CDC23;UBE2A;UBE3B;UBE2G2;FBXO4;RHOBTB1;ERCC8;SMURF1;TRIM37;RPS27A;UBE3C;TRAF6;FBXW7;SOCS1;DDB1;UBE2Z;RCHY1;STUB1;UBE2S;FBXW11;RHOBTB2;UBE2G1;UBOX5;KLHL9;PIAS2;CDC16;CUL7;UBE4A;PIAS4;UBE3A;PIAS3;ANAPC10;UBE2Q2;HERC2;UBE2Q1
Renin secretion	04924 Renin secretion	5. Organismal Systems	5.2. Endocrine system	0.322569	0.438343	0.308035	1.21891	1.5769	1.10312	0.142857	0.00512821	0.263473	0.266857	0.0376671	0.3764	0.0632	0.1909	0.104	EDNRA;ADRB3;PLCB4;EDN1;AGTR1;AQP1;PDE1A;NPR1;PLCB1;PRKACA;GUCY1A2;ADCY5;ADCYAP1R1	EDNRA;GNAI1;AGTR1;ADCY6;NPR1;PDE1A;ACE;ADCY5;PDE3B;ADCYAP1R1;PDE3A;EDN1;AGT;GUCY1A2;ADRB1;AQP1;EDN2;CALM1;ADORA1;KCNMA1;CALM2;CACNA1C;PLCB4;ADRB3;CTSB;PPP3CB;ADRB2;PRKACA;EDN3;ADCYAP1;GNAS	ADRB1;EDNRA;ADCY6;NPR1;EDN1;ADRB3;ADORA1;AGTR1;CALM1;PRKACA;ADCY5;GNAI1;PDE1A;GUCY1A2;ADCYAP1R1
Hippo signaling pathway	04390 Hippo signaling pathway	3. Environmental Information Processing	3.2. Signal transduction	-0.279327	0.361993	0.271569	-1.05597	1.44958	1.10488	0.349593	<0.001	0.2103	0.43141	0.0719042	0.377599	0.1196	0.1428	0.1404	LEF1;RASSF2;ITGB2;TGFB1;BMP8B;PAK1;BIRC3;TCF7;MOB1A;PRKCZ;WNT5B;CDH1;TGFBR1;WNT4;MOB1B;DLG4;WNT1;PARD6A;PPP2CA;BBC3;WNT9B;CCND3;GDF7;SERPINE1;LLGL2	TCF7L1;WWTR1;ID1;FZD4;BMPR1A;SNAI2;YAP1;TEAD1;BMP4;BMP2;TGFB3;TEAD2;WTIP;FRMD6;AMOT;SMAD1;DCHS1;FAT4;YWHAG;FZD6;CCND1;BMPR2;CTNNA1;PARD3;DLG5;WNT5B;SAV1;DVL3;SERPINE1;PPP2R1B;WNT11;FZD5;TCF7L2;YWHAE;WNT2B;FZD7;STK3;TEAD4;FZD8;GDF5;CSNK1E;TGFB2;AMH;WNT16;BMP8A;CRB2	AXIN2;ID1;BMP2;PRKCI;SMAD1;SNAI2;FZD5;WNT11;TCF7L1;FRMD6;TEAD2;PPP2CB;SMAD7;YAP1;AJUBA;FZD4;PPP2R1B;TEAD1;FZD8;BTRC;DLG5;FZD6;DVL2;BMPR2;YWHAG;BMPR1A;AMOT;DLG1;TEAD3;FZD7;WNT2B;FGF1;BMP4;WNT8B;FZD2;RASSF4
Fanconi anemia pathway	03460 Fanconi anemia pathway	2. Genetic Information Processing	2.4. Replication and repair	0.368154	-0.28091	0.328295	1.2778	-0.845371	1.09516	0.124294	0.714524	0.30663	0.193172	0.820115	0.378962	0.1623	0.2807	0.2221	FANCG;PMS2;ERCC1;FAN1;FANCC;FANCL;REV3L;RPA4;POLI;POLK;FANCA;RAD51C;RPA1;UBE2T	FANCD2;BRCA2;BLM;TOP3A;RPA2;BRIP1;BRCA1;USP1;FANCB;MUS81;RMI1;ATR;ATRIP;FANCG;FANCF;EME1;SLX4;FANCL;REV1;TOP3B;RAD51	ERCC4;FANCC;POLH;PMS2;POLN;POLI;POLK;RAD51C;ATRIP;RPA1;EME2;UBE2T;HES1;FAN1
Phenylalanine metabolism	00360 Phenylalanine metabolism	1. Metabolism	1.5. Amino acid metabolism	0.412378	0.596623	0.409263	1.12865	1.54253	1.08978	0.292111	0.0431034	0.349315	0.378795	0.0435366	0.380173	0.3035	0.0107	0.1803	ALDH3B2;MAOB;GLYAT;GOT1;IL4I1;AOC3;MIF;MAOA	GLYAT;MAOB;AOC3;MAOA	GLYAT;MAOA;MAOB;AOC3;GOT1;GOT2
Adipocytokine signaling pathway	04920 Adipocytokine signaling pathway	5. Organismal Systems	5.2. Endocrine system	0.242283	0.42994	0.300436	0.926927	1.51094	1.09563	0.627389	0.00297619	0.260054	0.767719	0.0517165	0.382564	0.156	0.0987	0.0764	PRKAA2;LEPR;G6PC3;PCK2;SLC2A4;PPARGC1A;IRS2;TRADD;MAPK10;NPY;AKT2;RELA;PRKAG1;PRKAB2	PCK1;MAPK10;LEP;ACACB;SLC2A4;ADIPOQ;IRS1;LEPR;G6PC3;CD36;AKT2;ADIPOR2;CPT1A;ACSL1;PRKAG1;PCK2;PRKAB1;IRS2;PTPN11	PCK1;IRS1;PPARA;SLC2A4;LEP;ADIPOR2;PCK2;ACSL3;PRKAB2
Basal cell carcinoma	05217 Basal cell carcinoma	6. Human Diseases	6.2. Cancer: specific types	0.222793	0.281352	0.305653	0.836659	0.983102	1.07726	0.784946	0.475196	0.307692	0.885387	0.57431	0.386797	0.1191	0.1415	0.1509	BMP4;TCF7L1;TCF7L2;DVL3;GLI3;WNT2B;GADD45A;POLK;BMP2;FZD6;BAK1	TCF7L1;FZD4;BMP4;BMP2;FZD6;WNT5B;DVL3;WNT11;FZD5;TCF7L2;WNT2B;FZD7;FZD8;WNT16	AXIN2;BMP2;FZD5;WNT11;TCF7L1;FZD4;FZD8;FZD6;DVL2;POLK;FZD7;WNT2B;BMP4;WNT8B;FZD2;KIF7
Mitophagy	04137 Mitophagy	4. Cellular Processes	4.1. Transport and catabolism	0.219291	0.336949	0.297492	0.820817	1.1838	1.07499	0.827692	0.143617	0.294444	0.88889	0.252669	0.387298	0.2207	0.2098	0.204	RRAS;RRAS2;CITED2;USP30;TFE3;TBC1D17;MAPK10;MRAS;RELA;CSNK2B;ATG9A;GABARAPL1;FUNDC1;CALCOCO2;FIS1;SQSTM1;UBC;EIF2AK3;BNIP3;TOMM7	MAPK10;RRAS;MRAS;BNIP3;CITED2;MITF;RAB7B;RPS27A;RRAS2;USP30;CSNK2A1;GABARAPL1;JUN;CSNK2A2;SQSTM1;CSNK2B;FIS1;CALCOCO2;OPTN;BCL2L13;PGAM5	SQSTM1;MRAS;BNIP3;CSNK2A3;CITED2;BCL2L13;RRAS;ATF4;JUN;PGAM5;USP30;MITF;NRAS;TFE3;RPS27A;OPTN;CSNK2A2;FIS1;RHOT1;CALCOCO2;RAB7B;BECN1
Prion disease	05020 Prion diseases	6. Human Diseases	6.7. Neurodegenerative disease	0.332996	0.324982	-0.299007	1.51632	1.3481	-1.11828	<0.001	<0.001	0.233911	0.0543934	0.110497	0.389032	0.2082	0.2504	0.0936	NDUFA4L2;TUBA1C;NDUFB10;GRIN2B;TUBA1B;COX8A;SLC25A4;UQCRQ;NDUFB3;COX7A1;NDUFB9;PSMC4;PSMD8;UQCR10;COX6C;CYC1;UQCRB;NDUFS5;TUBB2A;NDUFA4;PSMA6;CREB3;PRKACA;TUBA3D;NDUFB6;PSMD3;NDUFV3;ADRM1;PIK3R3;PSMB5;PSMB4;MAPK3;CREB3L2;PSMB2;PSMC3;C1QC;PSMC6;TUBB6;NDUFB4;COX6B1;PSMD11;NCAM2;NDUFV1;RAC1;PSMA2;COX5B;UQCRC2;NDUFA3;NDUFA7;PSMD14;NCAM1;COX5A;PSMA3;NDUFA13;TUBB;NDUFAB1;PSMA7;UQCRC1;NDUFV2;MAPK10;CREB3L1;COX4I2;NDUFS8;COX7A2;PSMB3;NDUFB11;TUBB4B;PSMD7;CASP12;NDUFS3;NDUFB7;UQCRHL;CAV3;PSMB7;CSNK2B;PSMD6;BAD;ATF6B;NDUFA9;NDUFS7;KLC4;NDUFA6;NDUFS1;NDUFB5;HSPA5;PSMA1;SDHC;NDUFA11;PSMD9;GRIN2C;COX4I1;PSMC2;RYR3;PSMA4;TUBAL3;PSMA5;VDAC1;EIF2AK3;NDUFB8;NDUFA12	C1QC;EGR1;VDAC1;MAPK10;LAMC1;NDUFA4L2;COX7A1;TUBA1B;SLC25A4;C1QB;CAV1;CAV2;PIK3R3;TUBB6;NDUFS3;CREB3L1;UQCRH;NDUFAB1;NDUFA9;KLC4;COX4I2;CREB3L2;BAD;PSMD14;TUBB2A;C1QA;COX5B;CYC1;C7;NDUFB7;UQCRC2;SOD1;PSMD11;PSMC2;TUBB2B;NDUFS8;PSMD1;EIF2S1;CSNK2A1;NDUFB5;PSMD8;TUBB;HSPA2;COX7B;NDUFS2;VDAC2;NDUFB6;HSPA1B;COX7A2;CSNK2A2;PSMA7;PSMA2;COX8A;CACNA1C;PSMB4;PSMC4;NDUFV3;NDUFA3;NDUFA11;STIP1;NDUFA4;SDHC;CREB3;PSMD2;KIF5B;NDUFS4;NDUFS1;CSNK2B;NDUFB11;PPP3CB;NDUFS5;MAPK12;NCAM2;UQCRQ;PSMB5;NDUFB10;PRKACA;NDUFB8;CASP12;MAPK11;PSMD3;PSMB2;NDUFB1;PSMC3;C6;CAV3;PSMB1;COX6C;NDUFA6;PSMA3;PIK3R1;PSMD6;NDUFB2;NDUFA8;NDUFS6;NDUFA7;SDHD;CREB3L3;COX6A2;TUBB4B;NDUFS7;ADRM1;CACNA1B;C8G;IL6;C5;PIK3CA;PSMB6;IL1A;PSMD12	TUBB1;CCL5;RAC2;NCF4;IL1B;PIK3CD;NCF2;CREB5;APAF1;HSPA6;MAPK13;EGR1;CYBB;TUBA1A;CYBA;C6;PPIF;CREB1;CSNK2A1;MAPK14;MAPK1;TUBA3D;HSPA1A;BAX;IL6;CACNA1F;ITPR3;TNF;FYN
ECM-receptor interaction	04512 ECM-receptor interaction	3. Environmental Information Processing	3.3. Signaling molecules and interaction	-0.421864	0.514145	-0.34127	-1.46352	1.8969	-1.11953	0.0285714	<0.001	0.277696	0.0591616	0.00224931	0.389267	0.1684	0.0758	0.096	ITGA4;ITGB3;GP1BA;ITGA2B;GP6;SPP1;ITGA3;GP5;TNC;ITGA5;CD47;CD44;SDC1;HMMR;COL9A1;RELN;VTN;COL9A2;LAMC2;ITGA8;COL9A3;GP9;LAMB4;COL1A1;COL6A2	LAMB1;VWF;COL4A1;SPP1;LAMA2;LAMC1;ITGA1;THBS4;COL6A3;HSPG2;COL4A2;COL6A1;FN1;ITGAV;LAMA3;LAMB2;LAMA4;ITGA7;FREM1;ITGA3;COL1A2;ITGA9;SV2B;ITGB5;CD36;ITGB1;COL6A6;TNXB;COL6A2;LAMA5;THBS2;ITGA11	ITGA4;ITGB3;GP1BA;ITGB7;ITGA2B;CD44;ITGB8;CD47;TNC;GP6;ITGA5;RELN;GP5;GP9;CHAD
Ovarian steroidogenesis	04913 Ovarian steroidogenesis	5. Organismal Systems	5.2. Endocrine system	0.328999	0.428948	0.323699	1.17733	1.39471	1.08283	0.169761	0.0540541	0.303977	0.316961	0.0916085	0.389412	0.1861	0.0649	0.1496	ACOT1;AKR1C3;LHCGR;ACOT4;PLA2G4A;PRKACA;ADCY5;IGF1;ACOT2;BMP6;ADCY4;INSR;SCARB1;ADCY6;HSD3B2;ADCY2	LHCGR;ACOT2;IGF1;ADCY6;AKR1C3;SCARB1;ADCY4;ADCY5;ACOT1;ADCY3;INSR	LDLR;IGF1;ACOT2;ADCY6;PLA2G4A;INSR;PRKACA;AKR1C3;ADCY5;ACOT1;ADCY4;ADCY1;SCARB1;LHCGR;PLA2G4C
Longevity regulating pathway	04211 Longevity regulating pathway	5. Organismal Systems	5.9. Aging	-0.271134	0.284786	0.27653	-0.956515	1.06108	1.07749	0.56087	0.325444	0.251748	0.604032	0.438869	0.390853	0.1351	0.1021	0.1208	PIK3CD;HSPA6;CREB5;CAMK4;SOD2;ADIPOR1;ADCY7;SESN3;HRAS;INS;NFKB1;HDAC1;PRKACB;CREB1;HSPA2;HSPA1A;KRAS;CREB3L3;STK11	IGF1;ADCY6;PPARG;CRYAB;ADCY4;PIK3R3;ADIPOQ;KL;IRS1;ADCY5;CREB3L1;ADCY3;AKT2;CREB3L2;CAT;INSR;ADIPOR2;SOD1;PRKAG1;PRKAB1;IRS2;HSPA2;AKT1S1	IRS1;PIK3R3;PPARG;IGF1;ADCY6;CREB3L1;EIF4EBP1;ADIPOR2;HSPA2;KL;INSR;CREB3;PRKACA;ATF4;PRKAB2;ADCY5;SESN2;PIK3R1;ADCY4;EHMT2;ATG101;NRAS;AKT2;ADCY1
Basal transcription factors	03022 Basal transcription factors	2. Genetic Information Processing	2.1. Transcription	0.325322	0.222767	0.333846	1.10761	0.709725	1.0796	0.310256	0.923445	0.334184	0.398129	0.974674	0.391203	0.198	0.1297	0.2941	TAF1;GTF2H5;TAF13;MNAT1;GTF2H4;GTF2A2;GTF2I;TAF9B;GTF2E2;ERCC2;GTF2H2C;TBP	TAF9B;GTF2I;GTF2IRD1;GTF2H3;MNAT1;TAF13	MNAT1;TAF13;GTF2I;GTF2H4;GTF2IRD1;GTF2H3;TAF5;TAF9B;TAF5L;TAF15;GTF2H5;ERCC3;TAF6L;TAF3;TBP;ERCC2;GTF2A1;GTF2A2;TAF7L
Dopaminergic synapse	04728 Dopaminergic synapse	5. Organismal Systems	5.6. Nervous system	-0.336322	0.275274	-0.31978	-1.25168	1.06708	-1.11331	0.0967302	0.291536	0.265027	0.191171	0.435114	0.393512	0.1772	0.1963	0.159	FOS;PRKCB;PLCB2;ARRB2;MAPK13;CREB5;DRD4;KCNJ5;ARNTL;GNG5;PRKACB;PRKCA;CREB1;CAMK2B;PPP2CA;GNG7;CAMK2A;ITPR2;CREB3L3;GNB4;GNB2;GNAI3;CALML6;CALM3;GNB1;PPP1CB;MAPK14;GSK3B;PPP3CA;KCNJ6	GNAI1;GNG12;MAPK10;MAOB;MAOA;GNG11;GRIA3;ADCY5;PPP2R3A;GNAL;CREB3L1;AKT2;CREB3L2;PPP2R5A;GNG8;CALM1;PPP2R1B;GNG13;CLOCK;KCNJ5;CALM2;CACNA1C;AKT3;PLCB4;DRD5;CACNA1A;CREB3;KIF5B;FOS;PPP3CB;MAPK12;PRKACA;MAPK11;GNAS;PPP2R1A;LRTOMT;PPP1R1B	PRKCB;PLCB2;ARRB2;CREB5;MAPK13;FOS;ARNTL;GNG5;CREB1;MAPK14;CALM3;GNG7;ITPR3;GNAI2;PPP2R2D;GNAI3;PLCB1;CALML6;ATF6B;GRIA4;PPP1R1B;DRD4;PPP2R5C;SLC18A2;CALY;GNB2;DDC;SLC18A1;PPP2R2B;PPP2R2C;CAMK2B;GNGT2
Axon guidance	04360 Axon guidance	5. Organismal Systems	5.8. Development and regeneration	-0.334844	0.349142	-0.309807	-1.28131	1.41974	-1.11427	0.0701987	0.00677966	0.252	0.165472	0.0827259	0.394235	0.1239	0.1625	0.0404	PLXNC1;CXCR4;SEMA4D;LIMK2;PIK3CD;LRRC4;PLCG2;PAK1;SEMA4A;SSH2;RAC2;PAK2;NTNG2;PPP3R1;HRAS;PRKCZ;WNT5B;RAF1;EPHB6;MAPK1;NFATC2;WNT4;PRKCA;SHH;CAMK2B;PARD6A;EPHA1;ARHGEF12;EFNA4;GDF7;KRAS;CAMK2A;SEMA4B	SEMA3A;ABLIM3;SLIT2;GNAI1;SEMA6D;CXCL12;RRAS;SEMA6A;NRP1;PLXNA4;SEMA3G;MYL9;NEO1;NTN4;EFNA5;EFNA1;MET;SLIT3;BOC;ROBO1;PIK3R3;CFL2;SEMA3C;EPHA4;EFNB2;ENAH;DPYSL2;PLXNA2;SEMA3B;ITGB1;RHOD;ROCK2;BMPR2;PARD3;SEMA3F;EFNB1;WNT5B;SRGAP1;PTPN11;MYL5;UNC5C;EPHA2;SEMA5B;EPHA3;TRPC6;SEMA6C;SEMA5A;RYK;PTK2;SSH3;TRPC1;EPHB2;PPP3CB;UNC5A;RGMA	PLXNC1;SEMA4D;RAC2;PIK3CD;CXCR4;SEMA4A;LRRC4;SEMA4B;LIMK2;EPHB1;PAK1;SSH2;NTNG2;PLCG2;RAF1
Human papillomavirus infection	05165 Human papillomavirus infection	6. Human Diseases	6.3. Infectious disease: viral	-0.347265	0.282834	-0.291662	-1.40903	1.23797	-1.11128	0.00124688	0.0177778	0.213615	0.078136	0.191515	0.394873	0.1705	0.1282	0.1194	ITGA4;PIK3CD;ITGB3;IRF1;PTGS2;MX2;ATP6V1B2;ATP6V0D2;ATM;ITGA2B;SLC9A3R1;CREB5;ISG15;GRB2;SPP1;ITGA3;IKBKE;TCF7;CASP8;RBL1;TCIRG1;HRAS;CASP3;MX1;CDKN1B;EGF;IFNAR2;MFNG;PSEN1;TNC;PRKCZ;ATP6V1A;WNT5B;PKM;ITGA5;RAF1;MDM2;ATP6V0C;HLA-B;MAPK1;HLA-C;TBPL1;PTGER4;NFKB1;HLA-F;WNT4;HDAC1;PRKACB;CREB1;COL9A1;WNT1;PARD6A;PPP2CA;RBL2;RELN;WNT9B;VTN;CCND3;KRAS;LLGL2;FAS;MAML1;COL9A2;CREB3L3;STAT1;LAMC2;TRAF3;PTEN;TYK2;ATP6V0B;CDK2;WNT8A;ITGA8;COL9A3;LAMB4;COL1A1;HLA-E;ATP6AP1;COL6A2;IFNAR1;CREBBP	LAMB1;TCF7L1;VWF;COL4A1;SPP1;LAMA2;LAMC1;NOTCH4;PDGFRB;ITGA1;FZD4;THBS4;COL6A3;COL4A2;COL6A1;FN1;ITGAV;EGFR;LAMA3;LAMB2;TLR3;LAMA4;PIK3R3;ITGA7;IFNA4;ITGA3;COL1A2;PPP2R3A;ITGA9;MAGI1;NOTCH3;TUBG1;ITGB5;CREB3L1;ITGB1;FZD6;TUBG2;CCND1;AKT2;CREB3L2;BAD;ATP6V1F;COL6A6;TNXB;COL6A2;HES1;PARD3;LAMA5;PPP2R5A;THBS2;VEGFA;ITGA11;WNT5B;HEY1;SOS1;DVL3;JAG1;TNN;PPP2R1B;WNT11;COL1A1;IFNA14;BCAP31;FZD5;TCF7L2;WNT2B;CDK4;FZD7;ATP6V0D2;FZD8;AKT3	PIK3CD;ITGA4;ITGB3;PTGS2;CREB5;CASP8;IRF1;ITGB7;ITGA2B;TCF7;MX2;ATP6V1B1;ATM;ATP6V0B;PXN;ATP6V1B2;ITGB8;TCIRG1;MFNG;RAF1;GRB2;HLA-B;ATP6V0A4;TNC;TYK2;CREB1;HLA-C;SLC9A3R1;MAPK1;HLA-F;HLA-A;TNFRSF1A;WNT1;ITGA5;RELN;MAML1;WNT9A;KRAS;CCND3;FASLG;CDKN1A;IRF9;BAX;CREBBP;EGF;RHEB;PKM;CDKN1B;FAS;TNF;PPP2R2D;CHAD;HLA-E;TBK1;RBL2;SOS2;RBL1;PRKCZ;CDK2;CSNK1A1L;MAML3;IFNAR2
Hepatocellular carcinoma	05225 Hepatocellular carcinoma	6. Human Diseases	6.2. Cancer: specific types	-0.300192	0.286633	-0.311789	-1.13741	1.1579	-1.10911	0.221333	0.129252	0.257066	0.326147	0.289969	0.396362	0.0904	0.1527	0.0795	LEF1;PRKCB;PIK3CD;FRAT2;TGFB1;PLCG2;GRB2;TCF7;E2F2;FRAT1;HRAS;BCL2L1;WNT5B;E2F3;TERC;RAF1;TGFBR1;MAPK1;DPF1;ELK1;WNT4;PRKCA	NQO1;TCF7L1;LRP5;FZD4;GSTM4;EGFR;MET;GSTM5;PIK3R3;TGFB3;LRP6;MGST3;TXNRD3;GSTA5;MGST1;FZD6;CCND1;AKT2;GSTA4;BAD;WNT5B;MGST2;SOS1;DVL3;SHC1;WNT11;FZD5;TCF7L2;WNT2B;GSTM3;BRD7;CDK4;GAB1;FZD7;SMARCD1;FZD8;AKT3;TGFB2;WNT16;GSTM2;HMOX1;IGF2	PRKCB;PIK3CD;FRAT2;LEF1;FRAT1;TGFB1;TCF7;PLCG2;RAF1;GRB2;IGF1R;BCL2L1;GADD45B;GSTA5;E2F2;MAPK1;WNT1;TGFA;WNT9A;KRAS;E2F3;CDKN1A;SMARCD3;BAX
Cocaine addiction	05030 Cocaine addiction	6. Human Diseases	6.8. Substance dependence	-0.290997	0.349786	0.318141	-0.920343	1.14411	1.06299	0.572108	0.243961	0.337838	0.655695	0.303035	0.408181	0.1011	0.3225	0.1083	FOSB;CREB5;JUN;NFKB1;PRKACB;CREB1;DLG4	GNAI1;MAOB;MAOA;ADCY5;CREB3L1;CREB3L2;FOSB;JUN;CREB3;PRKACA;GNAS;PPP1R1B;CREB3L3;GRM2;DDC;SLC6A3;RELA;CDK5;GPSM1;GRIN2A;BDNF;ATF2;GRIN2D	GRIN2B;CREB3L1;CDK5;CREB3;PRKACA;MAOA;ATF4;ADCY5;GNAI1;JUN;MAOB
Renal cell carcinoma	05211 Renal cell carcinoma	6. Human Diseases	6.2. Cancer: specific types	-0.428742	-0.318137	-0.352158	-1.41481	-1.0049	-1.09604	0.0435435	0.437795	0.306667	0.0770595	0.544856	0.419315	0.0714	0.1398	0.1315	PIK3CD;TGFB1;PAK1;GRB2;PAK2;JUN;HRAS;RAP1A;SLC2A1;RAF1;EGLN1;MAPK1	PIK3CD;TGFB1;PAK1;SLC2A1;EGLN3;VHL;MAPK1;GRB2;RAF1;KRAS;RAP1A;CRKL;CREBBP;RBX1;EGLN1;HRAS;ETS1	PIK3CD;TGFB1;PAK1;RAF1;GRB2;EGLN3;SLC2A1;MAPK1;TGFA;KRAS;CDKN1A;CREBBP;RAP1B;RAP1A;SOS2;PAK2;EGLN1;PAK6;HIF1A
Thyroid hormone synthesis	04918 Thyroid hormone synthesis	5. Organismal Systems	5.2. Endocrine system	-0.315478	-0.281514	-0.341052	-1.05802	-0.924096	-1.09305	0.352941	0.578696	0.317578	0.429824	0.665786	0.422523	0.0922	0.1055	0.1196	PRKCB;PLCB2;CREB5;ATP1B1;ADCY7;ATP1A3;GSR;PRKACB;PRKCA;CREB1	PRKCB;PLCB2;ADCY7;CREB5;ATP1A1;CREB1;ADCY8;GSR;PRKACB;ITPR2;ITPR1;ITPR3	PRKCB;PLCB2;CREB5;ADCY7;ATP1A1;CREB1;ITPR3;ADCY8;PLCB1;ATF6B;ASGR2
Starch and sucrose metabolism	00500 Starch and sucrose metabolism	1. Metabolism	1.1. Carbohydrate metabolism	-0.356385	0.537436	0.349141	-1.0204	1.63941	1.04984	0.427305	0.0115741	0.380247	0.488186	0.021889	0.431849	0.1573	0.0846	0.1519	MGAM;HK3;PGM2L1;GAA;PGM2;HK2;GANC;ENPP3;HK1	ENPP1;GYG2;PGM1;GYS2;GYS1;GPI;GBE1;G6PC3;UGP2;HK2;AGL;PYGM	GYS1;ENPP1;HK2;GPI;PGM1;ENPP3;GBE1;AGL;UGP2;GYS2;GYG2
Small cell lung cancer	05222 Small cell lung cancer	6. Human Diseases	6.2. Cancer: specific types	-0.38611	0.313057	-0.326562	-1.36374	1.15321	-1.08481	0.0478326	0.184066	0.317073	0.102118	0.290313	0.435981	0.0588	0.0733	0.0883	PIK3CD;PTGS2;APAF1;ITGA2B;BIRC3;CKS2;ITGA3;E2F2;CASP3;CDKN1B;BCL2L1;MAX;E2F3	LAMB1;COL4A1;LAMA2;LAMC1;COL4A2;FN1;ITGAV;LAMA3;LAMB2;LAMA4;PIK3R3;ITGA3;ITGB1;CCND1;AKT2;CDKN2B;LAMA5	PIK3CD;PTGS2;BIRC3;APAF1;ITGA2B;BCL2L1;MAX;GADD45B;E2F2;E2F3;CDKN1A;BAX;TRAF5;CDKN1B;TRAF1
Type II diabetes mellitus	04930 Type II diabetes mellitus	6. Human Diseases	6.10. Endocrine and metabolic disease	-0.349702	0.297597	0.310928	-1.08343	0.957967	1.03876	0.318182	0.557841	0.364116	0.394361	0.622202	0.451076	0.1573	0.1484	0.0388	PIK3CD;HK3;PRKCZ;PKM;SOCS3;MAPK1;INS;PRKCD;HK2;CACNA1E;HK1	MAPK10;SLC2A4;PIK3R3;ADIPOQ;IRS1;INSR;HK2;IRS2;CACNA1C;CACNA1A;INS	IRS1;PIK3R3;HK2;SLC2A4;SOCS4;INSR
Melanogenesis	04916 Melanogenesis	5. Organismal Systems	5.2. Endocrine system	-0.322054	0.299785	-0.322044	-1.14145	1.12132	-1.07349	0.244012	0.193452	0.341737	0.321631	0.340125	0.455293	0.1541	0.1301	0.1114	LEF1;PRKCB;PLCB2;TCF7;ADCY7;HRAS;WNT5B;RAF1;MAPK1;WNT4;PRKACB;PRKCA;CREB1;CAMK2B;WNT1;WNT9B;KRAS;CAMK2A;CREB3L3;GNAI3;CALML6;CALM3;WNT8A	GNAI1;TCF7L1;ADCY6;EDNRB;FZD4;ADCY4;KITLG;ADCY5;CREB3L1;MITF;FZD6;ADCY3;CREB3L2;EDN1;WNT5B;DVL3;CALM1;WNT11;FZD5;TCF7L2;WNT2B;FZD7;CALM2;FZD8;PLCB4	PRKCB;LEF1;PLCB2;TCF7;RAF1;ADCY7;CREB1;CALM3;MAPK1;WNT1;WNT9A;KRAS;CREBBP;ADCY8;GNAI2;GNAI3;PLCB1;CALML6;KIT
cGMP-PKG signaling pathway	04022 cGMP-PKG signaling pathway	3. Environmental Information Processing	3.2. Signal transduction	-0.26818	0.376915	-0.299876	-1.02491	1.54179	-1.0671	0.409987	<0.001	0.322876	0.484705	0.0428763	0.465368	0.0836	0.1513	0.1046	RGS2;PLCB2;PIK3R5;PIK3CG;ATP2B1;ATP2A3;VASP;CREB5;ATP1B1;PPP3R1;KCNMA1;ADCY7;PDE5A;RAF1;NPPC;ATP1A3;MAPK1;INS;GNA13;NFATC2	EDNRA;GNAI1;VDAC1;AGTR1;ADCY6;EDNRB;NPR1;PDE2A;ADRA1A;MYL9;SLC25A4;ATP2B4;ADCY4;IRS1;GNA11;ADCY5;PDE3B;ADRA2A;PRKG1;ATP1A2;GTF2I;CREB3L1;ROCK2;ADCY3;PDE3A;KCNJ8;AKT2;CREB3L2;BAD;INSR;GUCY1A2;ADRB1;ATP1B2;GTF2IRD1;CALM1;ADORA1;IRS2;NPR2;VDAC2;ADRA1B;MYLK;KCNMA1;CALM2;CACNA1C;AKT3;PLCB4;ADRB3;TRPC6;INS;KCNMB3;ATP2A2;CREB3	RGS2;PLCB2;ATP2A3;PIK3R5;CREB5;PIK3CG;VASP;ATP2B1;SLC8A1;RAF1;ADCY7;PLN;PPIF;ATP1A1;CREB1;CALM3;MAPK1;IRS2;PPP1R12A;PIK3R6;CACNA1F;ITPR3;ADCY8;GNAI2;GNAI3;PLCB1;CALML6;NFATC2
Gastric cancer	05226 Gastric cancer	6. Human Diseases	6.2. Cancer: specific types	-0.312897	0.253242	-0.29937	-1.1742	1.01358	-1.06328	0.183079	0.420495	0.345598	0.279138	0.517918	0.470274	0.0714	0.1415	0.0878	LEF1;PIK3CD;FRAT2;TGFB1;GRB2;TCF7;E2F2;ABCB1;FRAT1;HRAS;CDKN1B;EGF;WNT5B;E2F3;TERC;RAF1;CDH1;TGFBR1;MAPK1	TCF7L1;LRP5;FZD4;FGF7;EGFR;MET;PIK3R3;TGFB3;FGF2;LRP6;FZD6;CCND1;AKT2;CDKN2B;CTNNA1;JUP;WNT5B;SOS1;DVL3;SHC1;WNT11;FGF18;FZD5;TCF7L2;WNT2B;GAB1;FZD7;FGF10;FZD8;AKT3;TGFB2;WNT16	PIK3CD;FRAT2;LEF1;FRAT1;TGFB1;TCF7;CDH1;RAF1;GRB2;GADD45B;E2F2;MAPK1;WNT1;WNT9A;KRAS;E2F3;CDKN1A;BAX;EGF;ABCB1;CDKN1B
Hepatitis C	05160 Hepatitis C	6. Human Diseases	6.3. Infectious disease: viral	-0.420435	-0.430429	-0.29924	-1.58073	-1.54466	-1.05845	0.00136986	0.00423131	0.351724	0.0266394	0.027438	0.477461	0.2444	0.1434	0.1194	PIK3CD;MX2;APAF1;GRB2;IKBKE;CASP8;DDX58;BID;E2F2;OAS2;IFIT1;RNASEL;HRAS;CASP3;MX1;EGF;IFNAR2;RSAD2;IFIT1B;EIF2AK1;E2F3;SOCS3;RAF1;OAS3;CLDN4;MAPK1;OAS1;NFKB1;IRF7;CLDN7;PPP2CA;CLDN9;KRAS;FAS;STAT1;TRAF3;CFLAR;RXRA;TYK2;EIF3E;CDK2;IFNAR1;GSK3B;TBK1;CLDN1;CLDN14;IRF9;JAK1;CDK6;MYC;IFNA5;PIAS1;RIPK1;TRAF2;EIF2AK2;YWHAB;CHUK;CLDN23;PIK3CB;IFNA21;PIK3R1;PPP2R1B;CLDN2	PIK3CD;IFIT1B;RNASEL;CLDN10;DDX58;MX2;APAF1;OAS2;CASP8;CLDN1;OAS1;IKBKE;BID;MX1;EIF2AK1;FASLG;IFIT1;TYK2;CXCL10;MAPK1;OAS3;STAT1;GRB2;PPP2R2B;RAF1;FAS;IRF7;TRAF3;EGF;IFNAR2;TRAF2;KRAS;IRF9;BAX;BAK1;RSAD2;PIAS1;TRADD;TBK1;STAT2;NFKB1;HRAS;E2F2;IKBKB;NFKBIA;CASP3	PIK3CD;CASP8;APAF1;SOCS3;MX2;BID;RAF1;GRB2;CLDN10;TYK2;E2F2;MAPK1;TNFRSF1A;KRAS;E2F3;IFIT1B;FASLG;CDKN1A;IRF9;BAX;EGF;CLDN3;PIAS1;CFLAR;FAS;TNF;PPP2R2D;CLDN1;TBK1;SOS2;CDK2;IFNAR2
Calcium signaling pathway	04020 Calcium signaling pathway	3. Environmental Information Processing	3.2. Signal transduction	-0.236794	0.346412	-0.288597	-0.934549	1.46293	-1.05657	0.62125	<0.001	0.344648	0.640302	0.0685112	0.478387	0.1467	0.1675	0.1057	PRKCB;CXCR4;PLCB2;P2RX1;HRH2;PLCG2;ATP2B1;ATP2A3;ORAI2;CAMK4;PTAFR;PTK2B;PPP3R1;ADCY7;P2RX7;EGF;MCOLN1;CAMK1D;PRKACB;NTRK1;PRKCA;RET;CHRM3;CAMK2B;F2R;NOS1;PPIF;GNA15;TNNC2;HTR5A;CAMK2A;ITPR2;CYSLTR1;CACNA1E;SLC8A3;FGF23;CALML6;CD38;CALM3;ITPKA	LHCGR;KDR;EDNRA;NTRK3;MCOLN3;VDAC1;AGTR1;AVPR1A;PDGFRB;PTGER3;VEGFB;EDNRB;FLT1;ERBB4;FGFR1;ADRA1A;ASPH;FGF7;SLC25A4;ATP2B4;EGFR;VEGFC;NTRK2;ADCY4;MET;PDGFB;PDE1A;PDGFRA;GNA11;FGF2;TACR1;PLCE1;GNAL;ADCY3;ADRB1;VEGFA;PLCD4;CALM1;FLT4;PDGFC;PHKA1;FGF18;VDAC2;CASQ2;ADRA1B;GRM1;MYLK;TRDN;FGF10;CHRM1;ADORA2A;CALM2;CACNA1C;PLCB4;ADRB3;HTR7;DRD5;P2RX3;CACNA1A;ATP2A2;PDGFD;PHKA2;FGF4;PPP3CB;BDKRB2;FGF19;ADRB2	PRKCB;CXCR4;PLCB2;P2RX1;HRH2;ATP2A3;PTAFR;PTK2B;CAMK4;ORAI2;PLCG2;ATP2B1;SLC8A1;ADCY7;PLN;CAMK1D;ADORA2A;PPIF;CALM3;P2RX7;CYSLTR1;PTGFR;CACNA1F;EGF;ERBB3;ITPR3;ADCY8;HTR7;CD38;PLCB1;CALML6;ORAI1
Aldosterone synthesis and secretion	04925 Aldosterone synthesis and secretion	5. Organismal Systems	5.2. Endocrine system	-0.340916	0.284762	-0.318083	-1.21669	1.06127	-1.04983	0.144315	0.293605	0.369444	0.22703	0.441864	0.486414	0.149	0.1301	0.111	PRKCB;PLCB2;ATP2B1;CREB5;NR4A2;CAMK4;ATP1B1;ADCY7;ATP1A3;KCNJ5;CAMK1D;NR4A1;PRKACB;PRKCA;CREB1;CAMK2B;CAMK2A;ITPR2;CREB3L3;KCNK3;CALML6;CALM3;HSD3B1	AGTR1;ADCY6;NPR1;SCARB1;PDE2A;LIPE;ATP2B4;ADCY4;GNA11;ADCY5;NR4A2;ATP1A2;CREB3L1;ADCY3;CREB3L2;AGT;ATP1B2;CALM1;KCNJ5;CALM2;CACNA1C;PLCB4	PRKCB;PLCB2;CREB5;CAMK4;ATP2B1;ADCY7;CAMK1D;ATP1A1;CREB1;CALM3;NR4A1;CACNA1F;ITPR3;ADCY8;NR4A2;PLCB1;CALML6;ORAI1;ATF6B
Morphine addiction	05032 Morphine addiction	6. Human Diseases	6.8. Substance dependence	-0.323551	0.359276	-0.321342	-1.11979	1.33021	-1.04825	0.26003	0.0433604	0.382311	0.346823	0.114386	0.486759	0.1487	0.1012	0.1088	PRKCB;PDE7A;ARRB2;GRK6;ADCY7;KCNJ5;GNG5;PRKACB;PRKCA;GNG7;GABRP;GNB4;GNB2;GNAI3;GNB1	PDE8B;GABRE;GNAI1;GNG12;ADCY6;PDE2A;GNG11;PDE7B;ADCY4;PDE1A;ADCY5;PDE3B;ADCY3;PDE3A;PDE8A;GNG8;PDE4A;ADORA1;GNG13;KCNJ5	PRKCB;ARRB2;PDE7A;GRK6;GABRP;ADCY7;PDE4B;GNG5;GNG7;ADCY8;GNAI2;GNAI3;GABBR1
Cell cycle	04110 Cell cycle	4. Cellular Processes	4.2. Cell growth and death	-0.261318	-0.320446	-0.308965	-0.950652	-1.1231	-1.0509	0.535127	0.237752	0.368276	0.612958	0.381199	0.487134	0.2266	0.1607	0.1811	TGFB1;ATM;RBL1;E2F2;CDKN1B;TFDP1;CDC14A;E2F3;SKP1;PTTG1;MDM2;STAG2;MCM5;ANAPC10;ORC5;HDAC1;FZR1;CDKN2D;RBL2;CCND3;CDC25B;GADD45B;MAD1L1;E2F5;CDK2;CREBBP;GSK3B;ANAPC7;CHEK1;SFN;CDK6;PLK1;MYC;CCNH;BUB3;ORC4;PKMYT1;CCNA2;YWHAB	TGFB1;ATM;CHEK2;CDC7;RBL1;CDC14A;CDC25B;CDKN1B;TFDP1;PTTG2;CDKN2D;SFN;HDAC1;E2F5;STAG2;RBL2;MCM5;ORC4;CREBBP;GADD45B;ANAPC1;CDC26;DBF4;SMC1A;RBX1;E2F2;FZR1;CDC20;CCND3;E2F3	TGFB1;ATM;CDC14A;PTTG2;TFDP1;CDC25B;GADD45B;E2F2;WEE1;E2F3;CCND3;CDKN1A;CREBBP;CDKN1B;STAG2;ORC2;CDKN2D;RAD21;RBL2;RBL1;CDC7;CDK2;CDKN2A;TTK;SMAD3;CCNB2;FZR1;MCM7;HDAC1;EP300;CCNB1;SKP1;TGFB2;MCM2;BUB1;E2F5
Pyrimidine metabolism	00240 Pyrimidine metabolism	1. Metabolism	1.4. Nucleotide metabolism	0.278733	-0.344181	-0.350483	0.987796	-1.07192	-1.0457	0.474394	0.339041	0.383046	0.628118	0.442013	0.488981	0.2009	0.1174	0.0893	UCK1;NME1;CTPS2;TK2;AK9;UCK2;NME4;NT5C3B;NT5E;DUT;NME3;TYMS;ENTPD3;ENPP1;DTYMK;DHODH;NME2;NME6;DCTPP1;RRM1	CDA;ENTPD1;NT5C3A;NT5C2;TYMP;DPYD;DCK;CANT1;ENTPD4;PNP;CMPK2	CDA;ENTPD1;NT5C2;NT5C3A;DCK;DPYD;TYMP;ENTPD4;CANT1;RRM2
Cortisol synthesis and secretion	04927 Cortisol synthesis and secretion	5. Organismal Systems	5.2. Endocrine system	0.238909	0.399802	0.284811	0.886246	1.40429	1.01674	0.737463	0.0431472	0.432432	0.835463	0.0887048	0.496913	0.1989	0.0648	0.1709	MRAP;PLCB4;AGTR1;PLCB1;CREB3;PRKACA;ADCY5;CREB3L2;PBX1;CREB3L1;CYP21A2;ADCY4;ATF6B;SCARB1;ADCY6;HSD3B2;ADCY2;AGT	PDE8B;AGTR1;ADCY6;SCARB1;MRAP;ADCY4;GNA11;ADCY5;CREB3L1;ADCY3;PDE8A;CREB3L2;PBX1;AGT	LDLR;ADCY6;CREB3L1;GNA11;AGTR1;PBX1;CREB3;PDE8B;PRKACA;MRAP;ATF4;ADCY5;ADCY4;ADCY1;SCARB1;NCEH1;PDE8A;CREB3L4
Herpes simplex virus 1 infection	05168 Herpes simplex virus 1 infection	6. Human Diseases	6.3. Infectious disease: viral	-0.273775	-0.394459	-0.266959	-1.14287	-1.57619	-1.03588	0.144828	<0.001	0.370328	0.321266	0.0205871	0.506492	0.1946	0.166	0.1507	IL1B;TLR2;PILRA;CFP;CCL5;PIK3CD;ITGB3;SYK;POU2F2;APAF1;ZNF267;BIRC3;MYD88;IKBKE;CASP8;DDX58;ZNF101;BID;SRPK1;ZNF721;ZNF674;TNFSF14;TNFRSF14;OAS2;TAP1;RNASEL;CASP3;BCL2L1;IFNAR2;ZNF432;ZNF562;SP100;EIF2AK1;ITGA5;NXF3;ZNF90;SOCS3;ZNF506;OAS3;HLA-B;TAPBP;HLA-C;ZNF93;OAS1;ZNF589;SRSF7;ZNF417;NFKB1;ZNF675;HLA-F;IRF7;TAB2;HLA-DOB;ZNF300;TLR9;ZNF98;ZNF470;ZNF257;ZNF230;ZNF888;ZNF136;ZNF484;ZNF773;ZNF107;ZNF780B;ZNF836;ZNF552;ZNF845;ZNF746;IFIH1;FAS;ZNF133;ZNF792;ZNF30;ZNF212;ZNF490;ZNF404;STAT1;TRAF3;ZNF829;CCL2;JAK2;POU2F3;ZNF587;ZNF555;TYK2;ZNF816;ZNF233;ZNF569;ZNF460;ZNF235;PPP1CB;ZNF182;ZNF682;ZNF606;ZNF154;HLA-E;IFNAR1;ZNF234;IFNGR2;ZNF619;ZFP82;ZNF229;ZNF605;B2M;ZNF684;ZNF354C;IRAK1;TBK1;HLA-A;HLA-DMB;IL6;ZNF567;IRF9;ZNF420;ZNF778;IL12A;ZNF350;BIRC2;JAK1	CCL5;IL1B;PILRA;TLR2;PIK3CD;POU2F2;ITGB3;BIRC3;CFP;SYK;TNFSF14;RNASEL;TAP1;DDX58;APAF1;OAS2;ZNF600;CASP8;ZNF267;OAS1;IKBKE;MYD88;BID;RHEB;ZNF670;ZNF101;ZNF107;SRPK1;TAP2;HLA-F;ZNF888;EIF2AK1;HLA-DOB;FASLG;ZNF90;ZNF439;ZNF286A;SP100;TYK2;BCL2L1;HLA-DQB1;IRAK4;ZNF726;JAK2;OAS3;STAT1;HLA-DQA1;IFIH1;ZNF860;FAS;IRF7;TRAF3;TAPBP;ZNF208;IFNAR2;TRAF2;HLA-C;IRF9;BAX;ZNF98;TRAF5;BAK1;ZNF701;ZNF780A;HLA-DMB;ZNF557;ZNF605;IFNGR2;ZNF93;TLR9;HLA-DPB1;ZNF836;ZNF136;ZNF350;HLA-B;LTA;ZNF721;TRADD;ITGA5;HLA-DRB1;ZNF891;ZNF354A;ZNF780B;ZNF33A;ZNF461;ZNF430;ZNF200;TBK1;ZNF14;ZNF527;STAT2;ZNF81;ZFP69B;NFKB1;ZNF23;TNFRSF14;ZNF674;ZNF736;HLA-DOA;ZNF714;ZNF253;ZNF141;ZNF669;ZNF705A;ZNF746;ZNF224;ZNF479;IKBKB;CD74;NFKBIA;CASP3;TAB2;ZNF583;HLA-DPA1;ZNF845;NXF5;HLA-A;DAXX;ZNF226;ZNF443;ZNF763;ZNF3;ZNF675;ZNF440;HLA-DRA;ZNF708	CCL5;IL1B;PIK3CD;CFP;ITGB3;SYK;TLR2;PILRA;CASP8;BIRC3;APAF1;POU2F2;SOCS3;IFNGR2;ZNF267;TAP1;TNFSF14;BID;HLA-DQB1;ZNF33A;SRPK1;HLA-B;ZNF107;MYD88;ZNF674;BCL2L1;IRAK4;ZNF101;TYK2;TAPBP;HLA-C;ZNF845;TAP2;HLA-F;HLA-A;ZNF136;HLA-DOB;TNFRSF1A;ZNF439;ITGA5;ZNF230;ZNF551;ZNF589;ZNF350;FASLG;IRF9;BAX;SRSF7;IL6;RHEB;ZNF808;ZNF528;TRAF5;JAK2;ZNF333;ZNF557;ZNF726;ZNF486;FAS;TNF;ZNF737;ZNF780A;ZNF670;HLA-E;ZNF860;ZNF33B;HLA-DOA;TBK1;ZNF440;ZNF273;CD74;ZNF791;ZFP37;POU2F1;ZNF763;HLA-DQA1;CARD9;IFNAR2;ZNF567;SP100;ZNF665;ZSCAN32;B2M;LTA;NXF5;ZNF552;IRAK1;ZNF200;TAB2;ZNF558;ZNF699;ZNF282;ZNF682;ZNF746;ZNF468;ZNF709;ZNF701;ZNF529;ZNF649
Neuroactive ligand-receptor interaction	04080 Neuroactive ligand-receptor interaction	3. Environmental Information Processing	3.3. Signaling molecules and interaction	-0.221703	0.243812	-0.271003	-0.902423	1.06294	-1.03412	0.725124	0.207547	0.377539	0.686258	0.441142	0.506838	0.1413	0.1685	0.101	FPR1;FPR2;C5AR1;P2RY13;P2RX1;HRH2;S1PR4;GZMA;P2RY8;PTAFR;DRD4;LPAR2;P2RY10;LTB4R;P2RX7;CHRNE;F2RL1;FPR3;PTGDR;PTGIR;PENK;PTGER4;GH2;PRSS3;CHRM3;MLN;F2R;APLN;C3AR1;HTR5A;KISS1;PLG;GH1;ADRA2C;MC3R;GABRP;F2RL2;SSTR3;CYSLTR1;MC5R;RLN1;FSHR;SLURP1	NPY5R;LHCGR;EDNRA;GABRE;AGTR1;AVPR1A;NPY1R;APLNR;PTGER3;EDNRB;GHR;LEP;ADRA1A;C3;CALCRL;PTH1R;FPR3;GRIA3;LEPR;TACR1;ADRA2A;CSH2;ADCYAP1R1;THRB;EDN1;AGT;ADRB1;THRA;PARD3;CNR1;ADM;RXFP4;EDN2;PRSS3;ADORA1;LPAR6;NMB;ADRA1B;GRM1;GHRHR;GIPR;CHRM1;ADORA2A;MLNR;PRLH;GRIK3;TRPV1;ADRB3;HTR7;OXT;UTS2B;DRD5;UTS2R;NPFFR1;P2RX3;GABRB2;VIPR1;KISS1R;CHRNA4;PTH2R;BDKRB2;ADRB2;GRP;GLRB;GABBR2	FPR1;C5AR1;P2RY13;FPR2;LPAR2;P2RX1;HRH2;GZMA;PTAFR;S1PR4;P2RY8;LTB4R;P2RY10;GABRP;CORT;ADORA2A;F2RL1;CTSG;P2RX7;CYSLTR1;CSH2;RXFP4;PTGFR;PTGDR;P2RY1;HTR7;GNRH1;GNRH2;NMU;GHRL
Retrograde endocannabinoid signaling	04723 Retrograde endocannabinoid signaling	5. Organismal Systems	5.6. Nervous system	0.28696	0.364716	0.252019	1.21642	1.42257	1.00812	0.076087	0.00638978	0.42915	0.266348	0.0821629	0.511859	0.2103	0.2374	0.1942	NDUFA4L2;NDUFB10;PLCB4;NDUFB3;NDUFB9;NDUFS5;NDUFA4;PLCB1;PRKACA;NDUFB6;ADCY5;NDUFV3;CNR1;MAPK3;GABRE;NDUFB4;NDUFV1;FAAH;NDUFA3;NDUFA7;NDUFA13;GABRA2;NDUFAB1;NAPEPLD;NDUFV2;MAPK10;NDUFS8;ADCY4;NDUFB11;NDUFS3;NDUFB7;NDUFA9;NDUFS7;NDUFA6;GABRD;NDUFS1;NDUFB5;ADCY6;ADCY2;NDUFA11;GNAI1;NDUFB8;NDUFA12;GNG12	GABRE;GNAI1;GNG12;MAPK10;ADCY6;MGLL;NDUFA4L2;GNG11;ADCY4;ABHD6;GRIA3;ADCY5;NDUFS3;NDUFAB1;NDUFA9;ADCY3;NDUFB7;GNG8;CNR1;NDUFS8;NDUFB5;SLC17A7;GNG13;KCNJ5;NDUFS2;NDUFB6;GRM1;CACNA1C;PLCB4;NDUFV3;NDUFA3;NDUFA11;CACNA1A;NDUFA4;GABRB2;NDUFS4;NDUFS1;NDUFB11;NDUFS5;MAPK12;NDUFB10;PRKACA;NDUFB8;MAPK11;DAGLA;NDUFB1;NDUFA6;GABRR2;NDUFB2;GNG3;NDUFA8;NDUFS6;NDUFA7;GABRA6;GABRD;NDUFS7;PRKCG;CACNA1B	NDUFB5;ADCY6;KCNJ5;MGLL;GNG11;CNR1;ABHD6;NDUFA13;NAPEPLD;GRIA3;DAGLA;NDUFS4;GNG12;PRKACA;NDUFA8;ADCY5;GABRA2;NDUFAB1;GNAI1;NDUFB10;NDUFB1;ADCY4;NDUFV3;NDUFB4;NDUFB9;NDUFA4L2;ADCY1;GABRR2;NDUFC1;NDUFS1;CACNA1B;GABRE;DAGLB;NDUFA7;NDUFA4;NDUFS3;GABRD;NDUFA9;GABRG2;NDUFA11;NDUFS8
Pentose phosphate pathway	00030 Pentose phosphate pathway	1. Metabolism	1.1. Carbohydrate metabolism	-0.319986	0.342785	0.323376	-0.925038	1.01763	0.999818	0.539867	0.416856	0.44898	0.652913	0.514783	0.526802	0.0996	0.0815	0.1288	FBP1;RPIA;PFKP;PGM2;TALDO1	PGM1;GPI;ALDOC;RGN;H6PD	GPI;PGM1;IDNK;RGN;DERA;H6PD;PGD;TKT
Synaptic vesicle cycle	04721 Synaptic vesicle cycle	5. Organismal Systems	5.6. Nervous system	-0.314929	0.222827	-0.319525	-1.10048	0.798168	-1.0155	0.308756	0.895028	0.423729	0.370106	0.930476	0.543217	0.0842	0.2695	0.1687	STX3;ATP6V1B2;ATP6V0D2;TCIRG1;SLC6A12;ATP6V1A;ATP6V0C;DNM1	SLC1A3;UNC13B;STXBP1;SLC1A1;ATP6V1F;STX2;SLC17A7;VAMP2;ATP6V0D2;RAB3A;CACNA1A;CPLX1;CLTB;ATP6V0E2;CLTC;CLTCL1;STX1A;AP2A2;ATP6V0A1;CPLX2;CACNA1B;SLC6A7;SLC6A2;ATP6V1C1;SLC32A1;SLC6A3	STX3;ATP6V1B1;ATP6V0B;ATP6V1B2;TCIRG1;ATP6V0A4;SLC6A12;ATP6V0D1;ATP6V1A;ATP6V1G2;AP2A1;SLC18A2;SLC1A6;SLC18A1;ATP6V0C;DNM2;CPLX3
Notch signaling pathway	04330 Notch signaling pathway	3. Environmental Information Processing	3.2. Signal transduction	-0.229563	0.339015	0.28157	-0.740504	1.15581	0.986171	0.894977	0.209677	0.485714	0.919876	0.290806	0.554945	0.058	0.1411	0.2082	NUMB;PTCRA;DTX3L;TLE4;MFNG;PSEN1;KAT2B	TLE1;NOTCH4;DTX1;DTX4;NOTCH3;DTX2;DLL4;HES1;HEY1;DVL3;JAG1;DLL1;NUMBL;JAG2;HEYL;ATXN1L	HEY1;HEYL;TLE1;NOTCH4;NOTCH3;DLL4;ATXN1L;DVL2;JAG1;PSEN2;DLL1;HEY2;DVL3;NCOR2;DTX2;KAT2A;JAG2;NCSTN;DTX4;RFNG;HES1
Non-alcoholic fatty liver disease	04932 Non-alcoholic fatty liver disease (NAFLD)	6. Human Diseases	6.10. Endocrine and metabolic disease	0.31321	0.353242	-0.28229	1.35372	1.37594	-0.997524	0.0187266	0.0111524	0.454907	0.141978	0.100578	0.568555	0.1872	0.2189	0.0925	NDUFA4L2;NDUFB10;PRKAA2;COX8A;UQCRQ;NDUFB3;LEPR;COX7A1;NDUFB9;UQCR10;COX6C;CYC1;UQCRB;NDUFS5;NDUFA4;NDUFB6;NDUFV3;PIK3R3;MLXIPL;NDUFB4;COX6B1;NDUFV1;RAC1;IRS2;COX5B;UQCRC2;NDUFA3;NDUFA7;COX5A;NDUFA13;NDUFAB1;XBP1;UQCRC1;NDUFV2;MAPK10;COX4I2;NDUFS8;COX7A2;PPARG;NDUFB11;INSR;NDUFS3;CEBPA;NDUFB7;AKT2;UQCRHL;RELA;PRKAG1;PRKAB2;NDUFA9;NDUFS7;NDUFA6;NDUFS1;NDUFB5;MLX;PRKAB1;SDHC;NDUFA11	MAPK10;PPARG;LEP;NDUFA4L2;COX7A1;MLXIPL;NR1H3;CEBPA;PIK3R3;ADIPOQ;IRS1;LEPR;NDUFS3;UQCRH;NDUFAB1;NDUFA9;AKT2;COX4I2;INSR;ADIPOR2;COX5B;CYC1;NDUFB7;UQCRC2;NDUFS8;EIF2S1;NDUFB5;PRKAG1;PRKAB1;IRS2;COX7B;NDUFS2;CASP7;NDUFB6;COX7A2;JUN;COX8A;AKT3;NDUFV3;NDUFA3;NDUFA11;NDUFA4;SDHC;INS;NDUFS4;FOS;NDUFS1;SREBF1;NDUFB11;NDUFS5;MAPK12;UQCRQ;NDUFB10;NDUFB8;MAPK11;PRKAB2;CYP2E1;NDUFB1;COX6C;NDUFA6;PIK3R1;NDUFB2;NDUFA8;PRKAG2;NDUFS6;NDUFA7;SDHD	IL1B;PIK3CD;IL6R;CASP8;SOCS3;TGFB1;MAPK13;FOS;ERN1;MAP3K5;BID;CXCL8;ADIPOR1;MAPK14;TNFRSF1A;IRS2;BCL2L11;FASLG;BAX;IL6;FAS;TNF
RIG-I-like receptor signaling pathway	04622 RIG-I-like receptor signaling pathway	5. Organismal Systems	5.1. Immune system	-0.436581	-0.521522	-0.319211	-1.45717	-1.6527	-0.998557	0.0380952	<0.001	0.461538	0.0614083	0.0112315	0.56974	0.1335	0.1538	0.1052	CXCL8;MAP3K1;MAPK13;ISG15;IKBKE;TRIM25;CASP8;DDX58;CYLD;TANK;NFKB1;IRF7;OTUD5;IFIH1;TRAF3	CXCL8;MAP3K1;DDX58;CASP8;IKBKE;CYLD;MAPK13;TRIM25;CXCL10;IFIH1;IRF7;TRAF3;TRAF2;TANK;OTUD5;TRADD;MAPK14;TBK1;NFKBIB;NFKB1;IKBKB;NFKBIA;ISG15	CASP8;MAPK13;TRIM25;MAP3K1;CXCL8;CYLD;MAPK14;TANK;TNF;TBK1
Amphetamine addiction	05031 Amphetamine addiction	6. Human Diseases	6.8. Substance dependence	-0.451061	-0.241872	-0.318305	-1.54643	-0.772578	-0.999391	0.0106222	0.873147	0.461422	0.0329821	0.925923	0.571248	0.1518	0.0986	0.158	FOS;PRKCB;FOSB;CREB5;CAMK4;JUN;PPP3R1;HDAC1;PRKACB;PRKCA;CREB1;CAMK2B;CAMK2A;CREB3L3;CALML6;CALM3;PPP1CB	PRKCB;CAMK4;CREB5;CALML4;CREB1;HDAC1;PRKACB;GRIA2	PRKCB;CREB5;CAMK4;FOS;CREB1;CALM3;CALML6;ATF6B;GRIA4;PPP1R1B;FOSB;GRIN3B;SLC18A2;DDC;SLC18A1;CAMK2B;HDAC1
Bile secretion	04976 Bile secretion	5. Organismal Systems	5.4. Digestive system	-0.40088	-0.284908	-0.307062	-1.39364	-0.943275	-0.99993	0.0387481	0.546032	0.477337	0.0848985	0.632058	0.573454	0.1448	0.1014	0.1035	AQP9;CA2;NCEH1;ATP1B1;ADCY7;ABCB1;ABCC3;SLC2A1;ABCC4;ATP1A3;SLC4A5;PRKACB;SLC22A8;HMGCR;UGT1A5;ABCG2;RXRA;SLC22A1	AQP9;CA2;ABCC4;SLC2A1;ADCY7;ATP1A1;SLC22A1;ADCY8;SLC4A5;PRKACB;HMGCR;ABCC3	AQP9;CA2;ADCY7;ATP1A1;SLC22A1;SLC2A1;SLC9A1;ABCC4;HMGCR;ABCB1;ADCY8;ABCC3
Pathways of neurodegeneration	05022 Pathways of neurodegeneration	6. Human Diseases	6.7. Neurodegenerative disease	0.25149	0.231604	-0.253018	1.20869	1.02538	-0.987693	0.0194805	0.337143	0.496599	0.274794	0.502671	0.586106	0.2082	0.2696	0.1107	NDUFA4L2;TUBA1C;GPX8;NDUFB10;GRIN2B;TUBA1B;COX8A;SLC25A4;PLCB4;DCTN3;UQCRQ;NOX4;NDUFB3;COX7A1;NDUFB9;PSMC4;DKK2;PSMD8;SIGMAR1;UQCR10;COX6C;CYC1;DVL3;UQCRB;NDUFS5;TUBB2A;NDUFA4;DNALI1;PLCB1;PSMA6;DAXX;ATXN2L;CSF1;LRP6;TUBA3D;NDUFB6;PSMD3;NDUFV3;ADRM1;PSMB5;PSMB4;MAPK3;PSMB2;PSMC3;PSMC6;DERL1;TUBB6;NDUFB4;COX6B1;PSMD11;NDUFV1;DNAL4;RAC1;WNT2B;PSMA2;COX5B;UQCRC2;UCHL1;LRP5;NDUFA3;NDUFA7;PSMD14;GPX3;CALML3;COX5A;PSMA3;NDUFA13;TUBB;NDUFAB1;MAPT;XBP1;PSMA7;UQCRC1;NDUFV2;MAPK10;COX4I2;FZD6;NDUFS8;BAK1;SNCAIP;COX7A2;PSMB3;ATP2A2;DCTN2;ATXN2;NDUFB11;TUBB4B;PSMD7;CASP12;GPX2;NDUFS3;CHRNA7;NDUFB7;UQCRHL;RELA;PSMB7;VAPB;CSNK2B;ACTR1B;PSMD6;BAD;PLCG1;NDUFA9;NDUFS7;KLC4;ARAF;NDUFA6;GABARAPL1;CAMK2D;NDUFS1;NDUFB5;HSPA5;PSMA1;SDHC;NDUFA11;PSMD9;PRPH;GRIN2C;GPX7;COX4I1;PSMC2;TRAP1;RYR3;PSMA4;SQSTM1;TUBAL3;DNAL1;UBC;PSMA5;VDAC1;EIF2AK3;ALS2;CHMP2B;NDUFB8;NDUFA12	GPX3;VDAC1;MAPK10;LRP5;FZD4;NDUFA4L2;COX7A1;TUBA1B;MAPT;SLC25A4;GPX8;UCHL1;GRIA3;TUBB6;LRP6;NDUFS3;UQCRH;NDUFAB1;NDUFA9;FZD6;DCTN6;KLC4;COX4I2;BAD;CAT;PSMD14;TUBB2A;COX5B;CSF1;CYC1;RPS27A;NDUFB7;WNT5B;UQCRC2;SOD1;PSMD11;PSMC2;TUBB2B;NDUFS8;PSMD1;EIF2S1;DVL3;CSNK2A1;NDUFB5;TOMM40;CALM1;VAPB;PSMD8;WDR41;TUBB;WNT11;COX7B;NDUFS2;CASP7;SIGMAR1;SNCAIP;GABARAPL1;VDAC2;NDUFB6;FZD5;GRM1;WNT2B;COX7A2;CSNK2A2;FZD7;PSMA7;PSMA2;CHRM1;CALM2;FZD8;COX8A;CACNA1C;PSMB4;PLCB4;PSMC4;NDUFV3;CSNK1E;SQSTM1;ATXN1L;WNT16;NDUFA3;NDUFA11;NDUFA4;SDHC;DCTN3;ATP2A2;PSMD2;KIF5B;NDUFS4;NDUFS1;CSNK2B;NDUFB11;PPP3CB;ULK2;NDUFS5;DKK2;DERL1;MAPK12;UQCRQ;PSMB5;DNAL1;ATXN2;NDUFB10;NDUFB8;CASP12;CAPN2;MAPK11;DNALI1;PSMD3;PSMB2;NDUFB1;PSMC3;OPTN;PARK7;APP;PRPH;NOX4;PSMB1;COX6C;DCTN2;NDUFA6;PSMA3;NOX1;HTRA2;PSMD6;NDUFB2;MAP2K1;STX1A;NDUFA8;NDUFS6;NDUFA7;SDHD;HAP1;ACTR10;ARAF;COX6A2;TUBB4B;NDUFS7;DNAH2;PRKCG;ATG14;ADRM1;CACNA1B;DCTN1;IFT57;IL6;CAMK2D;DCTN4;NOS2;PSMB6;IL1A;PSMD12;APC2;TRAP1;VCP;ALS2;PSMC5;PPID;PLCB1;ATXN3;HSPA5;PLCB3;GNAQ;DCTN5;NDUFB4;NDUFB9;SLC6A3;MAP2K7	TUBB1;LRRK2;PRKCB;IL1B;FRAT2;PLCB2;PTGS2;ATP2A3;SNCA;CASP8;FRAT1;APAF1;MAPK13;MAP2K3;CYBB;TNFRSF1B;ERN1;MAP3K5;TUBA1A;BID;RAF1;AGER;BCL2L1;PPIF;NRBF2;CSNK2A1;MAPK14;CALM3;RAB39B;MAPK1;TUBA3D;TNFRSF1A;WNT1;TANK;WNT9A;KRAS;FASLG;BAX;IL6;FIG4;CACNA1F;ITPR3;PIK3C3;FAS;TNF;ATF6;SPG11;RAB8A;ATG2A;PLCB1;CALML6;TBK1;ATXN1;ULK1;UBE2J1
Vitamin digestion and absorption	04977 Vitamin digestion and absorption	5. Organismal Systems	5.4. Digestive system	0.470194	0.574067	0.336317	1.39165	1.59518	0.961932	0.0681818	0.017199	0.526437	0.118392	0.0334691	0.611803	0.1791	0.1151	0.1488	AWAT2;SLC5A6;TCN2;SLC19A3;BTD;MMACHC;SLC46A1;SCARB1	SLC19A3;SCARB1;APOB;SLC19A2;TCN2;SLC46A1;BTD;SLC5A6;MMACHC;SLC23A1	SLC5A6;MMACHC;SLC46A1;SCARB1;TCN2;BTD
Alcoholism	05034 Alcoholism	6. Human Diseases	6.8. Substance dependence	-0.305926	0.295912	-0.292077	-1.10671	1.11569	-0.972681	0.265306	0.232092	0.518828	0.365359	0.345227	0.615558	0.1518	0.2256	0.1613	FOSB;CREB5;CAMK4;GRB2;HRAS;RAF1;MAPK1;GNG5;HDAC4;HDAC1;PRKACB;CREB1;GNG7;SLC29A3;KRAS;CREB3L3;GNB4;GNB2;GNAI3;CALML6;CALM3;CAMKK2;GNB1;PPP1CB	GNAI1;GNG12;MAOB;MAOA;GNG11;SLC29A1;NTRK2;ADCY5;CREB3L1;CREB3L2;GNG8;FOSB;SOS1;CALM1;SHC1;GNG13;SLC29A2;ADORA2A;CALM2;CREB3;SLC29A3;PRKACA;GNAS;PPP1R1B;HDAC11;GNG3;MAP2K1;ADORA2B;CREB3L3;SHC3;ARAF;HDAC2	CREB5;CAMK4;RAF1;GRB2;ADORA2A;GNG5;CREB1;CALM3;MAPK1;KRAS;GNG7;GNAI2;GNAI3;CALML6;SOS2;ATF6B;PPP1R1B;FOSB;GRIN3B;SLC18A2;CAMKK2;HDAC4;GNB2;DDC;SLC18A1;SHC4;HDAC1;GNGT2;HDAC5
Phosphonate and phosphinate metabolism	00440 Phosphonate and phosphinate metabolism	1. Metabolism	1.6. Metabolism of other amino acids	0.565628	0.365364	0.506787	1.08848	0.666502	0.956206	0.3861	0.875252	0.568273	0.437256	0.988726	0.620638	0.078	0.1856	0.0358	PCYT2;PCYT1A	PCYT2;PCYT1A	PCYT2
Homologous recombination	03440 Homologous recombination	2. Genetic Information Processing	2.4. Replication and repair	-0.234985	-0.42619	-0.337988	-0.708509	-1.23817	-0.96644	0.9018	0.171477	0.511785	0.945198	0.225274	0.622097	0.1798	0.1773	0.1971	ATM;BRIP1;RPA2;RAD54B;UIMC1;RAD54L;TOPBP1;BLM;BRCA1	ATM;UIMC1;BRCA2;RAD51B;BLM;TOP3A;RPA2;RBBP8;BRIP1;BRCA1;RAD54B;MUS81	ATM;UIMC1;TOPBP1;XRCC2;TOP3A;RAD54B;RAD51D;BRIP1;POLD4;RAD51B
Glutamatergic synapse	04724 Glutamatergic synapse	5. Organismal Systems	5.6. Nervous system	-0.262683	0.260415	-0.286498	-0.94342	0.990475	-0.966902	0.543353	0.471591	0.514727	0.624857	0.562745	0.624523	0.1487	0.1718	0.1447	PRKCB;SLC38A1;PLCB2;PPP3R1;ADCY7;MAPK1;GNG5;PRKACB;PRKCA;DLG4;GNG7;ITPR2;PLA2G4F;GNB4;GNB2;GNAI3;SLC17A8;GNB1	GNAI1;GNG12;ADCY6;SLC1A3;SHANK3;GNG11;ADCY4;SLC1A1;GRIA3;ADCY5;ADCY3;GNG8;PLA2G4A;SLC17A7;GNG13;GRM1;SLC38A3;GRIK3;CACNA1C;PLCB4;CACNA1A;TRPC1;PPP3CB;PLD1;PRKACA	PRKCB;SLC38A1;PLCB2;ADCY7;GNG5;MAPK1;HOMER2;GNG7;ITPR3;ADCY8;GNAI2;GNAI3;PLCB1;GRIA4;GRIN3B;SLC1A6;GLUL;GNB2
Aldosterone-regulated sodium reabsorption	04960 Aldosterone-regulated sodium reabsorption	5. Organismal Systems	5.5. Excretory system	-0.422696	0.310494	-0.345292	-1.24493	0.952753	-0.963204	0.179572	0.526961	0.505804	0.198246	0.631165	0.625476	0.1294	0.0878	0.0753	PRKCB;PIK3CD;ATP1B1;SGK1;ATP1A3;MAPK1;INS;PRKCA;KRAS;SCNN1A	IGF1;PIK3R3;IRS1;SCNN1B;SLC9A3R2;ATP1A2;INSR;ATP1B2;NEDD4L	PRKCB;PIK3CD;ATP1A1;MAPK1;KRAS
Cardiac muscle contraction	04260 Cardiac muscle contraction	5. Organismal Systems	5.3. Circulatory system	0.409772	0.377536	0.256222	1.60662	1.34972	0.94916	<0.001	0.0465753	0.557803	0.0305509	0.111979	0.633052	0.1551	0.1667	0.289	COX8A;UQCRQ;TPM1;CASQ2;COX7A1;UQCR10;COX6C;CYC1;UQCRB;TRDN;COX6B1;MYL3;COX5B;UQCRC2;COX5A;CACNA2D1;UQCRC1;COX4I2;COX7A2;ATP2A2;SLC8A2;UQCRHL;CACNA2D3	CACNA2D1;COX7A1;ASPH;TPM1;ATP1A2;UQCRH;COX4I2;COX5B;CYC1;ATP1B2;UQCRC2;COX7B;CACNA2D4;CASQ2;TRDN;COX7A2;COX8A;CACNA1C;ATP2A2;TPM2;CACNG8;UQCRQ	TRDN;UQCRHL;UQCR10;CASQ2;CACNA2D1;ASPH;CACNB3;UQCRFS1;UQCRC2;UQCR11;COX7A1;COX7C;ATP1B2;COX7B;COX4I2;ATP1A3;CYC1;COX5A;MYL2;CACNG8;COX8A;MYL3;TPM1;ATP2A2;COX7A2L;COX7B2;COX6B1;CACNA1C;CACNA1S;UQCRQ;SLC9A6;CACNG4
Protein export	03060 Protein export	2. Genetic Information Processing	2.3. Folding, sorting and degradation	0.412061	0.338297	0.34484	1.20065	0.946832	0.94554	0.227679	0.555804	0.557562	0.279382	0.642806	0.63566	0.2728	0.3197	0.244	SEC61G;SEC61B;OXA1L;SPCS1;SRPRB;SRP68;HSPA5;SRP14;SEC11A;SRP72	SRP14;SRP68;SEC61G;SRP19;SPCS1;SEC61B;SEC63;HSPA5;SRP9;IMMP2L;SEC11A;OXA1L	IMMP2L;SRP19;SRP68;SEC63;SEC11A;SRP72;SEC62;SEC61B
mTOR signaling pathway	04150 mTOR signaling pathway	3. Environmental Information Processing	3.2. Signal transduction	-0.285634	0.257347	-0.269145	-1.07812	1.0166	-0.955273	0.314325	0.412409	0.539894	0.399153	0.513524	0.63911	0.119	0.1282	0.1291	PRKCB;PIK3CD;ATP6V1B2;RPS6KA1;LPIN2;GRB2;RICTOR;STRADB;CAB39;HRAS;NPRL3;ATP6V1A;WNT5B;SGK1;RAF1;MAPK1;INS;WNT4;PRKCA;WNT1;WNT9B;RPS6KA3;KRAS	RPS6KA2;IGF1;LRP5;FZD4;PIK3R3;IRS1;LRP6;DDIT4;RRAGC;LPIN3;FZD6;AKT2;FNIP2;INSR;ATP6V1F;DEPTOR;WNT5B;MLST8;SOS1;DVL3;LPIN1;GRB10;WNT11;AKT1S1;FZD5;WNT2B;FLCN;FZD7;FZD8;SKP2;AKT3	PRKCB;PIK3CD;RPS6KA1;ATP6V1B1;LPIN2;RICTOR;ATP6V1B2;SLC7A5;RAF1;GRB2;IGF1R;STRADB;MAPK1;TNFRSF1A;WNT1;WNT9A;KRAS;LAMTOR4;RHEB;FNIP1;TNF;RPS6KA3;SOS2;ULK1;NPRL3;CAB39;ATP6V1A;ATP6V1G2;LAMTOR1
Breast cancer	05224 Breast cancer	6. Human Diseases	6.2. Cancer: specific types	-0.289148	0.32813	-0.266881	-1.07743	1.30161	-0.949635	0.314404	0.020979	0.581891	0.397958	0.134479	0.640768	0.1798	0.1669	0.0829	FOS;LEF1;PIK3CD;FRAT2;GRB2;JUN;TCF7;E2F2;FRAT1;HRAS;EGF;WNT5B;E2F3;RAF1;MAPK1;WNT4;WNT1;NCOA3;WNT9B;KRAS;GADD45B;PTEN;FGF23;NCOA1;WNT8A;FGF21;NFKB2;FGF17;FGF20;GSK3B;IGF1R;BRCA1	TCF7L1;IGF1;NOTCH4;LRP5;FZD4;FGFR1;FGF7;EGFR;PIK3R3;FGF2;LRP6;NOTCH3;FZD6;CCND1;AKT2;ESR1;DLL4;HES1;WNT5B;HEY1;SOS1;DVL3;JAG1;SHC1;FLT4;WNT11;DLL1;FGF18;FZD5;TCF7L2;WNT2B;JUN;CDK4;FZD7;FGF10;FZD8;AKT3;JAG2;HEYL;WNT16;FOS;FGF4;PGR;GADD45A;FGF19	PIK3CD;FRAT2;LEF1;FRAT1;TCF7;FOS;RAF1;GRB2;IGF1R;GADD45B;E2F2;MAPK1;WNT1;WNT9A;KRAS;E2F3;CDKN1A;BAX;NFKB2;EGF
Alzheimer disease	05010 Alzheimer disease	6. Human Diseases	6.7. Neurodegenerative disease	0.291356	0.298629	-0.246972	1.35419	1.30653	-0.950932	<0.001	<0.001	0.608592	0.144592	0.132893	0.641506	0.2082	0.2189	0.1042	NDUFA4L2;TUBA1C;NDUFB10;GRIN2B;TUBA1B;COX8A;SLC25A4;BACE2;PLCB4;UQCRQ;NOX4;NDUFB3;COX7A1;NDUFB9;PSMC4;DKK2;PSMD8;UQCR10;COX6C;CYC1;DVL3;UQCRB;NDUFS5;TUBB2A;NDUFA4;PLCB1;PSMA6;CSF1;LRP6;TUBA3D;NDUFB6;PSMD3;NDUFV3;ADRM1;PIK3R3;PSMB5;PSMB4;MAPK3;PSMB2;PSMC3;PSMC6;TUBB6;NDUFB4;COX6B1;PSMD11;IDE;NDUFV1;WNT2B;IRS2;PSMA2;COX5B;UQCRC2;LRP5;NDUFA3;NDUFA7;PSMD14;CALML3;COX5A;PSMA3;NDUFA13;TUBB;NDUFAB1;MAPT;XBP1;PSMA7;UQCRC1;NDUFV2;APOE;MAPK10;COX4I2;FZD6;NDUFS8;COX7A2;PSMB3;ATP2A2;NDUFB11;TUBB4B;PSMD7;CASP12;INSR;NDUFS3;CHRNA7;NDUFB7;AKT2;UQCRHL;RELA;PSMB7;CSNK2B;PSMD6;BAD;NDUFA9;NDUFS7;KLC4;ARAF;NDUFA6;NDUFS1;PSENEN;NDUFB5;RTN4;PSMA1;SDHC;NDUFA11;PSMD9;GRIN2C;COX4I1;PSMC2;RYR3;PSMA4;TUBAL3;PSMA5;VDAC1;EIF2AK3;NDUFB8;NDUFA12	VDAC1;MAPK10;LRP5;APOE;FZD4;LPL;NDUFA4L2;COX7A1;TUBA1B;MAPT;SLC25A4;PIK3R3;IRS1;BACE2;TUBB6;LRP6;NDUFS3;UQCRH;NDUFAB1;NDUFA9;FZD6;KLC4;AKT2;COX4I2;BAD;RTN4;PSMD14;TUBB2A;INSR;COX5B;CSF1;CYC1;LRP1;NDUFB7;WNT5B;UQCRC2;PSMD11;PSMC2;TUBB2B;NDUFS8;PSMD1;EIF2S1;DVL3;CSNK2A1;NDUFB5;CALM1;PSMD8;IRS2;TUBB;WNT11;COX7B;NDUFS2;CASP7;VDAC2;NDUFB6;FZD5;WNT2B;COX7A2;CSNK2A2;FZD7;PSMA7;PSMA2;CHRM1;BACE1;CALM2;FZD8;COX8A;CACNA1C;AKT3;PSMB4;PLCB4;PSMC4;NDUFV3;CSNK1E;WNT16;NDUFA3;NDUFA11;NDUFA4;SDHC;INS;ATP2A2;PSMD2;KIF5B;NDUFS4;NDUFS1;CSNK2B;NDUFB11;PPP3CB;ULK2;NDUFS5;DKK2;UQCRQ;PSMB5;NDUFB10;NDUFB8;CASP12;CAPN2;NAE1;PSMD3;PSMB2;PSENEN;NDUFB1;PSMC3;APP;NOX4;PSMB1;COX6C;NCSTN;NDUFA6;PSMA3;PIK3R1;NOX1;PSMD6;NDUFB2;MAP2K1;NDUFA8;NDUFS6;NDUFA7;SDHD	TUBB1;IL1B;PIK3CD;FRAT2;PLCB2;PTGS2;ATP2A3;SNCA;CASP8;FRAT1;APAF1;CYBB;ERN1;MAP3K5;TUBA1A;BID;RAF1;AGER;PPIF;NRBF2;CSNK2A1;CALM3;MAPK1;TUBA3D;APH1B;TNFRSF1A;IRS2;ADAM10;WNT1;WNT9A;KRAS;IL6;CACNA1F;ITPR3;PIK3C3;FAS;TNF;ATF6;ATG2A;PLCB1;CALML6
Glycosaminoglycan biosynthesis	00532 Glycosaminoglycan biosynthesis	1. Metabolism	1.7. Glycan biosynthesis and metabolism	-0.384453	-0.328379	-0.314543	-1.21869	-1.01917	-0.947483	0.175523	0.424437	0.536776	0.22743	0.530207	0.641851	0.0978	0.1125	0.1295	CHST15;CHST11;HS3ST2;HS3ST3B1;B3GNT2;CSGALNACT2;ST3GAL2;CHSY1;ST3GAL1	CHST15;CHST11;HS3ST3B1;ST3GAL2;CSGALNACT1;CHSY1;CSGALNACT2;NDST2;EXTL3;CHPF2	CHST15;CHST11;CSGALNACT2;EXTL3;HS3ST3B1;NDST2;ST3GAL2;CHPF2
Purine metabolism	00230 Purine metabolism	1. Metabolism	1.4. Nucleotide metabolism	0.327374	0.325063	-0.277666	1.3548	1.24733	-0.951818	0.0106007	0.0666667	0.563158	0.147322	0.181493	0.64303	0.2122	0.1744	0.0903	PRPS1;PDE1A;DGUOK;PDE2A;NPR1;ATIC;NME1;PDE7B;PDE10A;AK3;PGM1;URAD;GUCY1A2;AK6;ADCY5;HDDC3;AK9;NME4;IMPDH2;APRT;NT5C3B;NT5E;GDA;NTPCR;PDE9A;NME3;ADCY4;ADPRM;ENTPD3;ADSL;ENPP1;PAICS;ADA;NUDT16;GMPR2;ENTPD2;PDE6G;PAPSS2;AK2;ADCY6;PFAS;NME2;ADCY2;NME6;NPR2;RRM1;PAPSS1;GART	ENPP1;PDE8B;ADCY6;PAPSS2;PGM1;NPR1;PDE2A;PDE7B;ADCY4;PDE1A;NME1;ADCY5;PDE3B;AK3;ADCY3;PDE3A;PDE8A;NME2;RRM1;NME4;GUCY1A2;NT5C3B;PDE4A;NPR2;GDA;PDE11A;AK1;ENTPD2;AK8;PDE4C;PPAT;AK2;NUDT16;AK6;ENPP4;GUCY2D	ENTPD1;PDE7A;AMPD2;GMPR;NT5C2;NT5C3A;PGM2;ADCY7;DCK;PDE4B;IMPDH1;GUK1;AMPD3;PAPSS1;ENTPD4;PKM;CANT1;RRM2;ADCY8
Chemical carcinogenesis	05204 Chemical carcinogenesis	6. Human Diseases	6.1. Cancers: Overview	-0.261623	0.321387	-0.254004	-1.02394	1.3394	-0.941795	0.414948	0.00387597	0.59411	0.48394	0.113924	0.649993	0.1461	0.1984	0.111	FOS;PRKCB;PIK3CD;ARRB2;PTGS2;RPS6KA1;CREB5;GRB2;IKBKE;JUN;ADCY7;PAQR5;HRAS;MIR29B2;EGF;MIR29C;RAF1;SULT1A2;MAPK1;KPNB1;NFKB1;PRKACB;PRKCA;CREB1;WNT1;RPS6KA3;CCND3;KRAS;UGT1A5;STAT5B;CREB3L3;HPGDS;JAK2;RXRA;GNAI3;MIRLET7I;MIRLET7G	EPHX1;GNAI1;RPS6KA2;ADCY6;GSTM4;AR;FGF7;EGFR;ADCY4;GSTM5;HPGDS;PIK3R3;HSD11B1;FGF2;ADCY5;AKR1C2;MGST3;GSTA5;MGST1;CREB3L1;ADCY3;CCND1;EPHX2;AKT2;GSTA4;CREB3L2;BAD;ESR1;ADRB1;DLL4;HSP90AB1;VEGFA;MIRLET7I;CYP1A2;MGST2;SOS1;JAG1;DLL1;FGF18;GSTM3;JUN;CYP3A4;FGF10;STAT5A;HSP90AA1;CACNA1C;AKT3;ADRB3;KPNA3;MIRLET7A1;GSTM2;CACNA1A;MIRLET7E;CREB3;CYP3A5;CHRNA4;FOS;FGF4;AIPL1;PGR;UGT2B4;EIF4EBP1;ADRB2;PRKACA;PAQR5;CYP2E1;GNAS;KPNA4;RXRG;UGT1A7;AHR;CBR1	PRKCB;PIK3CD;ARRB2;PTGS2;CREB5;RPS6KA1;FOS;VDR;MIR29B2;RAF1;ADCY7;GRB2;CREB1;CYP1B1;GSTA5;MAPK1;KLF5;WNT1;KRAS;CCND3;CACNA1F;BCL6;EGF;JAK2;ADCY8;GNAI2;GSTA2;GNAI3;RPS6KA3;SOS2;ATF6B
Spinocerebellar ataxia	05017 Spinocerebellar ataxia	6. Human Diseases	6.7. Neurodegenerative disease	0.264864	0.234286	-0.266039	1.12428	0.918096	-0.932483	0.184874	0.717241	0.577446	0.382373	0.711827	0.66618	0.2029	0.2643	0.1279	GRIN2B;SLC25A4;PLCB4;VLDLR;PSMC4;PSMD8;PLCB1;PSMA6;KCND3;ATXN2L;PSMD3;ADRM1;PIK3R3;PSMB5;PSMB4;PSMB2;PSMC3;PSMC6;PSMD11;PSMA2;PSMD14;PSMA3;XBP1;PSMA7;FGF14;MAPK10;PSMB3;ATP2A2;ATXN2;PSMD7;AKT2;PSMB7;PSMD6;PUM1;PSMA1;PSMD9;GRIN2C;PSMC2;TBP;PSMA4;PSMA5;VDAC1	VLDLR;VDAC1;MAPK10;SLC25A4;PIK3R3;GRIA3;AKT2;PSMD14;PSMD11;PSMC2;PSMD1;KCND3;PSMD8;FGF14;VDAC2;GRM1;PSMA7;PSMA2;AKT3;PSMB4;PLCB4;PSMC4;ATXN1L;CACNA1A;ATP2A2;PSMD2;ULK2;KCNC3;PSMB5;ATXN2;PSMD3;PSMB2;PSMC3;PSMB1;PSMA3;PIK3R1;PSMD6;PRKCG;ATG14;ADRM1;CIC;PIK3CA;PSMB6;PSMD12;PSMC5;PLCB1;ATXN3;PLCB3;GNAQ	PRKCB;PIK3CD;PLCB2;ATP2A3;ERN1;MAP3K5;PPIF;NRBF2;GTF2B;RELN;ITPR3;PIK3C3;ATG2A;RORA;PLCB1;ATXN1;SP1;ULK1;WIPI2;GRIN3B;BEAN1;RB1CC1
Caffeine metabolism	00232 Caffeine metabolism	1. Metabolism	1.10. Biosynthesis of other secondary metabolites	0.310202	0.573877	-0.484098	0.626599	1.11736	-0.920134	0.906977	0.379175	0.560327	0.980818	0.345032	0.680963	0.6899	0.0831	0.3206	CYP1A2;XDH;CYP2A6;NAT2;NAT1;CYP2A7	CYP1A2	NAT2;NAT1;CYP1A2;CYP2A6
Insulin secretion	04911 Insulin secretion	5. Organismal Systems	5.2. Endocrine system	-0.359537	0.262949	-0.283094	-1.2563	0.961806	-0.920435	0.100145	0.540984	0.610542	0.188644	0.615673	0.683991	0.098	0.1513	0.121	PRKCB;PLCB2;CREB5;ATP1B1;KCNMA1;ADCY7;SLC2A1;ATP1A3;INS;PRKACB;PRKCA;CREB1;CHRM3;CAMK2B	ADCY6;ADCY4;GNA11;ADCY5;ATP1A2;CREB3L1;ADCYAP1R1;ADCY3;CREB3L2;ATP1B2;PCLO;RAPGEF4;TRPM4;VAMP2;KCNMA1;CACNA1C;PLCB4;RAB3A;INS;KCNMB3;CREB3	PRKCB;PLCB2;CREB5;ADCY7;ATP1A1;CREB1;SLC2A1;CACNA1F;ITPR3;ADCY8;PLCB1;ATF6B;KCNN4
Wnt signaling pathway	04310 Wnt signaling pathway	3. Environmental Information Processing	3.2. Signal transduction	-0.268429	0.325991	-0.25895	-1.01588	1.31168	-0.920881	0.407507	0.0307692	0.641361	0.494511	0.129392	0.686678	0.1256	0.1718	0.0896	LEF1;PRKCB;PLCB2;FRAT2;RAC2;JUN;GPC4;PPP3R1;TCF7;TBL1X;FRAT1;TLE4;PSEN1;WNT5B;SKP1;SOX17;NFATC2;WNT4;PRKACB;ROR2;PRKCA;LGR6;CAMK2B;WNT1;WNT9B;CCND3;CAMK2A;MMP7	TCF7L1;SFRP2;MAPK10;TLE1;GPC4;RSPO3;LRP5;FZD4;LGR4;PRICKLE2;ROR1;SERPINF1;LRP6;DAAM2;DAAM1;FZD6;ROCK2;CCND1;CTNNBIP1;WNT5B;DVL3;CSNK2A1;WNT11;SFRP1;FZD5;TCF7L2;WNT2B;JUN;CACYBP;CSNK2A2;FZD7;CBY1;PRICKLE3;FZD8;SFRP4;SOX17;PLCB4;CSNK1E;SKP1;WNT16;ZNRF3;INVS;RYK;CSNK2B;PPP3CB;DKK2;FOSL1;SOST;PRKACA	PRKCB;RAC2;FRAT2;LEF1;PLCB2;TLE4;FRAT1;TCF7;TBL1X;CSNK2A1;TLE3;WNT1;WNT9A;CCND3;CREBBP;SIAH1
Melanoma	05218 Melanoma	6. Human Diseases	6.2. Cancer: specific types	-0.291824	0.361605	-0.28435	-0.979137	1.26238	-0.91013	0.492188	0.068306	0.616864	0.56263	0.167789	0.69779	0.1763	0.1669	0.0829	PIK3CD;E2F2;HRAS;EGF;E2F3;RAF1;CDH1;MDM2;MAPK1;KRAS;GADD45B;PTEN;FGF23;FGF21;FGF17;FGF20;IGF1R	IGF1;PDGFRB;FGFR1;FGF7;EGFR;MET;PDGFB;PIK3R3;PDGFRA;FGF2;MITF;CCND1;AKT2;BAD;PDGFC;FGF18;CDK4;FGF10;AKT3;PDGFD;FGF4;GADD45A;FGF19	PIK3CD;CDH1;RAF1;IGF1R;GADD45B;E2F2;MAPK1;KRAS;E2F3;CDKN1A;BAX;EGF
RNA degradation	03018 RNA degradation	2. Genetic Information Processing	2.3. Folding, sorting and degradation	0.421998	0.296644	0.243453	1.61272	1.04829	0.893538	0.00558659	0.340237	0.695157	0.0299474	0.464658	0.759981	0.1528	0.1985	0.2512	EXOSC5;BTG3;WDR61;LSM3;LSM5;DCP1B;TOB2;CNOT7;LSM6;EXOSC8;LSM1;PABPC1L2B;PABPC5;DCP1A;PABPC4L;TTC37;EXOSC10;DIS3L;EXOSC2;MPHOSPH6;ZCCHC7;CNOT2;EDC3;NUDT16	BTG3;LSM2;PABPC4L;WDR61;HSPD1;LSM3;TOB2;EXOSC5;LSM5;EXOSC4;LSM7;PABPC5;HSPA9;TTC37;CNOT7;NUDT16;DCP1A;EDC3;PAN2;TOB1;DIS3L	BTG3;EXOSC4;DIS3L;TOB2;PABPC4L;TOB1;PABPC4;DCP1A;LSM2;TTC37;PABPC3;EXOSC8;EXOSC6;MPHOSPH6;HSPA9;CNOT7;EXOSC7;DCP1B;PNPT1;EDC3;LSM8
Olfactory transduction	04740 Olfactory transduction	5. Organismal Systems	5.7. Sensory system	-0.193956	-0.141826	-0.226588	-0.800391	-0.559147	-0.87264	0.960384	1	0.802945	0.856733	0.993469	0.771682	0.2974	0.2946	0.2887	RGS2;ARRB2;OR10G2;OR52K2;OR2T12;OR2W3;OR8H1;OR1L8;OR10A5;OR13G1;OR2L3;OR4K5;OR51I1;OR2T11;OR9I1;OR2AK2;PRKACB;OR2A12;CAMK2B;GNG7;OR10S1;OR52B2;OR4C3;OR8S1;OR6C74;CAMK2A;OR1I1;OR1K1;OR2H2;OR13C3;SLC8A3;OR51T1;OR56B4;OR52H1;CALML6;CALM3;OR10G9;OR4D2;GNB1;OR10A2;OR7D4;OR2G2;OR2T1;PDE1C;OR1J4;OR1N2;OR2T4;OR2F1;OR6T1;OR51A2;OR4K17;OR2J2;OR8G5;OR2T3;OR52N2;OR10A4;OR1J1;OR5AU1;OR1G1;OR51A4;OR5H14;OR4D5;SLC8A1;OR10V1;OR9A4;OR10A7;OR6F1;OR8H2;OR51G1;OR5B2;OR10H5;OR6C4;OR2T35;OR8D4;OR4A47;OR5H6;OR8B8;OR1E2;OR10C1;CAMK2G;OR6M1;OR4D9;OR13F1;OR10K2;OR52L1;OR6X1;OR10R2;OR8H3;OR9Q2;OR1J2;OR4D11;OR1F1;OR4D1;OR2B6;OR5M1;OR10T2;OR4C45;OR51M1;OR10X1;OR2D3;OR2M7;OR8B3;OR5A2;OR5C1;OR2Y1;ADCY3;OR56A5;OR4C11;OR5M11;OR2V1;OR7G2;OR2J3;OR2AG2;OR2V2;OR8K3;OR52R1;OR1L1;OR4X1;OR51D1;OR8K5	RGS2;ARRB2;OR52K2;SLC24A4;OR51A4;OR2W3;OR52K1;OR2L8;CALML4;OR8H1;SLC8A1;OR5B21;OR2AK2;PRKACB;OR8K1;OR2T35;OR8S1;NCALD;OR1I1;OR51A2;OR2T3;OR2S2;OR10H3;OR2L5;OR6K3;OR56B1;OR10H2;OR2T11;OR3A2;OR6C65;OR2T10;CAMK2G;OR4C3;OR4A47;OR7A10;OR8B4;OR13A1;OR13G1;OR2D3;OR2AT4;OR10X1;OR10A7;OR5A2;OR10K2;OR2F2;OR10H5;OR2D2;OR2A4;OR6V1;OR2A12;GNB1;SLC8A3;OR7D4;OR10G8;OR1M1;OR56A4;OR52E6;OR2Y1;OR11H4;OR1J2;OR51G1;CAMK2A;OR52N4;OR4X2;OR2K2;OR10A6;OR10V1;OR2V1;OR2V2;OR1Q1;CALM3;OR8D2;OR5H6;OR2L3;OR11G2;ARRB1;OR2J2;OR51Q1;OR4B1;OR6B1;OR6C74;OR7A5;OR6C2;OR2AP1;OR4F15;OR10J5;OR2W1;OR4D9;OR6C76;OR7C1;OR52N5;OR2G6;OR6K6;OR6M1;OR51I1;OR5D14;OR2F1;OR14A16;OR1L4;OR8G1	RGS2;ARRB2;OR2W3;SLC8A1;OR52K2;SLC24A4;CALM3;OR52K1;OR5M8;OR51G1;OR10A5;GNG7;CALML6;OR2T3;OR2T11;OR2B6;OR56B1;OR10G9;OR1A2;OR14J1;OR5T2;OR1M1;OR5AR1;OR10G2;OR4D5;OR2T10;OR6T1;OR51E2;OR2G6;OR7G2;OR5B21;OR52I1;OR8H1;OR13J1;OR2A14;OR1A1;CAMK2B;OR2V1;OR2M7;OR52B6;OR4K15;OR2Y1;OR8S1;OR4C3;OR51B4;OR4D1;OR4C12;OR5M11;CAMK2G;OR10H5;OR10R2;OR6C74;OR2B11;OR8G1;OR5D18;OR6Y1;OR52N1;OR52N5;OR11H4;OR51B6;OR8D1;OR2V2;OR4N5;OR4K14;OR10W1;OR10Q1;OR5AS1;OR2A4;OR4X1;OR52D1;OR51T1;OR10T2;OR1Q1;OR7G3;OR8K1;OR4K5;OR10V1;OR5B3;CALML3;OR8B2;OR5F1;OR5I1;OR2AT4;OR13C8;OR10H3;OR4X2;OR5P2;OR10G8;OR9A4;OR56A1;OR4A15;OR7A17;GNG13;OR3A1;OR2L3;OR9A2;OR2L5;OR6C76;OR6B2;OR5K3;OR4S1;OR7G1;OR51Q1;OR52B4;OR6B3;OR1S2;OR8I2;OR4F15;OR2AG2;OR10AG1;OR11H6;CAMK2D;OR3A3;OR4F5;OR2L2;CAMK2A;OR4D9;OR5A2;OR4F6;OR2T5;OR10G4;OR10X1;GNB1;OR8H2;OR2S2;OR1I1;OR2L13;OR5H1;OR13F1
SNARE interactions in vesicular transport	04130 SNARE interactions in vesicular transport	2. Genetic Information Processing	2.3. Folding, sorting and degradation	-0.345786	-0.370651	-0.315907	-0.993643	-1.02715	-0.868209	0.430769	0.420495	0.660617	0.535746	0.521445	0.77245	0.1159	0.1165	0.0833	STX3;STX4;VAMP8;SNAP23;STX6;VAMP1;STX11	STX3;VAMP8;STX11;SNAP23;VAMP1;STX6;STX4	STX3;SNAP23;VAMP1;VAMP8;STX11
Histidine metabolism	00340 Histidine metabolism	1. Metabolism	1.5. Amino acid metabolism	0.314787	0.523764	-0.345383	0.897283	1.43412	-0.868598	0.589372	0.0651685	0.644248	0.815815	0.0775573	0.775686	0.1179	0.0666	0.1152	ALDH7A1;ALDH3B2;MAOB;ALDH9A1;ASPA;CNDP2	MAOB;MAOA;ASPA;ALDH3A2;ALDH7A1;ALDH2;ALDH1B1;ALDH9A1	HAL;HDC;ALDH3B1;ALDH3B2
Renin-angiotensin system	04614 Renin-angiotensin system	5. Organismal Systems	5.2. Endocrine system	0.448672	0.551908	-0.332179	1.30735	1.52661	-0.857257	0.128668	0.0225225	0.663212	0.172384	0.0473339	0.781706	0.0497	0.1368	0.0729	CMA1;AGTR1;ENPEP;NLN;CTSG	AGTR1;ENPEP;ACE;AGT;CPA3;THOP1;PRCP	ANPEP;CTSG;CMA1
Protein digestion and absorption	04974 Protein digestion and absorption	5. Organismal Systems	5.4. Digestive system	-0.366606	0.399329	-0.261693	-1.30562	1.50277	-0.858367	0.0843195	0.0172414	0.719884	0.145191	0.0541803	0.783538	0.231	0.139	0.1684	SLC16A10;ATP1B1;KCNQ1;SLC36A1;KCNE3;SLC7A7;ATP1A3;PRSS3;COL9A1;DPP4;KCNK5;SLC6A19;CTRB1;COL9A2;COL17A1;CTRL;COL21A1;SLC8A3;CTRB2;SLC3A1;CELA2A;COL9A3;COL1A1;COL6A2;COL22A1;COL8A2;ATP1A1;SLC8A1;COL6A3;ATP1B2;COL25A1;COL27A1;COL13A1;SLC36A4;COL3A1;MME;CELA3A	COL4A1;COL15A1;COL25A1;COL6A3;SLC7A8;COL4A2;COL6A1;COL12A1;COL5A2;SLC1A1;COL1A2;COL14A1;ATP1A2;COL6A6;COL5A1;COL3A1;COL6A2;ATP1B2;COL8A1;PRSS3;COL5A3;COL1A1;CELA2A;CPA3;ELN;SLC3A1;PRCP;SLC1A5	SLC7A7;SLC8A1;KCNQ1;ATP1A1;KCNE3;SLC36A4;COL17A1;CTRL;DPP4;KCNN4;CELA2A;COL20A1;CPA3;SLC36A1;XPNPEP2;MME;KCNK5;COL4A3;CPB1;KCNJ13
Central carbon metabolism in cancer	05230 Central carbon metabolism in cancer	6. Human Diseases	6.1. Cancers: Overview	-0.365556	0.297241	-0.276747	-1.21766	1.03005	-0.858824	0.14521	0.379845	0.71131	0.227321	0.494683	0.786661	0.1398	0.0767	0.0861	PIK3CD;SLC16A3;HK3;HRAS;SLC2A1;PKM;PFKP;RAF1;MAPK1;SCO2;NTRK1;RET;PGAM2;KRAS;HK2;HIF1A;PTEN	NTRK3;PDGFRB;FGFR1;EGFR;MET;PIK3R3;IDH1;PDGFRA;PDHA1;AKT2;HK2;LDHA	PIK3CD;SLC16A3;SLC7A5;RAF1;HK3;SLC2A1;MAPK1;G6PD;KRAS;PKM
Mucin type O-glycan biosynthesis	00512 Mucin type O-glycan biosynthesis	1. Metabolism	1.7. Glycan biosynthesis and metabolism	-0.454535	-0.401274	0.281824	-1.32178	-1.1145	0.871846	0.104167	0.287253	0.669211	0.134797	0.384026	0.802282	0.1597	0.1609	0.1123	ST6GALNAC2;GALNT3;B4GALT5;ST3GAL2;GALNT13;GCNT3;GALNT4;ST3GAL1;GALNT6;GALNT12;GALNT7;B3GNT3;ST6GALNAC4;GCNT1	GCNT4;GALNT3;GALNT7;ST6GALNAC2;ST3GAL2;GALNT4;GALNT10;GCNT1;C1GALT1;ST6GALNAC4	GALNT4;GALNT16;GALNT15;GALNT11;C1GALT1;B4GALT5
Amino sugar and nucleotide sugar metabolism	00520 Amino sugar and nucleotide sugar metabolism	1. Metabolism	1.1. Carbohydrate metabolism	0.302762	0.355721	0.261261	1.0454	1.1952	0.865526	0.353723	0.173171	0.712209	0.513974	0.240142	0.807698	0.0681	0.0975	0.2146	GNPNAT1;CYB5R2;MPI;GPI;PMM1;PGM1;GNE;CYB5R3;GNPDA2	CHIT1;PGM1;GPI;CYB5R3;GFPT1;PGM3;GNPNAT1;UGP2;UGDH;HK2;GNE;UAP1	CHIT1;HK2;NANP;GPI;PGM1;GFPT1;PGM3;RENBP;UGP2;FPGT;UAP1;HEXA;UAP1L1;CYB5R1;CMAS
Ferroptosis	04216 Ferroptosis	4. Cellular Processes	4.2. Cell growth and death	-0.425019	0.283282	0.260092	-1.29495	0.910229	0.856188	0.106239	0.616751	0.721264	0.153369	0.722225	0.81918	0.2108	0.1099	0.248	CYBB;TFRC;ATG7;NCOA4;SAT1;SLC40A1;ACSL6;STEAP3;SLC39A8;MAP1LC3B2;PCBP1;GCLC;PCBP2	TF;MAP1LC3A;SLC39A14;GCLM;GPX4;GCLC;ACSL1;VDAC2	GCLC;TF;SLC3A2;GCLM;SAT2;ACSL3;VDAC2;MAP1LC3A;GPX4;VDAC3;FTL;ACSL1;GSS;SLC40A1;PRNP
Fructose and mannose metabolism	00051 Fructose and mannose metabolism	1. Metabolism	1.1. Carbohydrate metabolism	-0.317444	0.283869	-0.304522	-0.88422	0.831146	-0.830367	0.643345	0.741176	0.729642	0.709127	0.894379	0.829891	0.0598	0.214	0.1589	FBP1;PFKFB4;HK3;PFKP	PFKFB1;ALDOC;HK2;PFKFB3;AKR1B10;PMM1;FBP1;ENOSF1;ALDOA;FPGT	HK3;PFKFB4;SORD;PFKFB3;PFKFB2;GMDS;GMPPB;HK1
Porphyrin and chlorophyll metabolism	00860 Porphyrin and chlorophyll metabolism	1. Metabolism	1.8. Metabolism of cofactors and vitamins	0.311321	-0.304758	-0.286841	1.0358	-0.8706	-0.820056	0.375315	0.690756	0.745484	0.520469	0.772875	0.84403	0.2027	0.0155	0.0215	UGT1A6;HCCS;UROD;MMAB;BLVRA;PPOX;UGT1A9;FXN;UGT1A1;UGT2B28;UGT2B4;HEPH;UROS;EARS2;HMOX2	ALAS2;FECH	ALAS2;FECH
Neomycin, kanamycin and gentamicin biosynthesis	00524 Neomycin, kanamycin and gentamicin biosynthesis	1. Metabolism	1.10. Biosynthesis of other secondary metabolites	-0.750853	-0.508558	0.451461	-1.39555	-0.933684	0.839071	0.120332	0.559838	0.682785	0.0844195	0.649072	0.844787	0.2493	0.1124	0.0075	HK3;HK2;HK1;GCK;HKDC1	HK3;HK1	HK2
Linoleic acid metabolism	00591 Linoleic acid metabolism	1. Metabolism	1.3. Lipid metabolism	0.231516	0.346226	-0.302454	0.716656	0.983752	-0.813868	0.877506	0.485126	0.732773	0.983628	0.576573	0.846517	0.2517	0.1183	0.198	PLA2G4A;PLA2G6;PLA2G12A;PLA2G4D;PLA2G2A;CYP2C8;PLA2G2C	CYP1A2;PLA2G2A;PLA2G4A;PLA2G12B;CYP3A4	PLB1;PLA2G2A;PLA2G2D;CYP2E1;PLA2G10;CYP2J2;ALOX15;PLA2G1B
Mineral absorption	04978 Mineral absorption	5. Organismal Systems	5.4. Digestive system	0.261187	0.306201	-0.265526	0.941299	1.0323	-0.81501	0.571053	0.375321	0.766571	0.733507	0.493191	0.84871	0.217	0.0768	0.185	MT1F;STEAP1;TF;MT1A;MT1M;MT1G;ATP7B;MT1X;ATOX1;SLC8A2;SLC46A1;HEPH;MT2A;ATP2B3;HMOX2;MT1B;SLC26A6;ATP2B4	TF;ATP2B4;MT1M;STEAP2;CYBRD1;SLC46A1;ATP1A2;MT1E;MT1X;MT2A;ATP1B2	VDR;ATP2B1;SLC8A1;ATP1A1;TRPM6;MT1A;SLC26A9;MT1F;ATP2B2;SLC34A2;FTH1;HMOX2;ATP7A;SLC34A1;MT1E;ATP1B1;HMOX1
Circadian rhythm	04710 Circadian rhythm	5. Organismal Systems	5.10. Environmental adaptation	0.325441	0.395569	-0.299258	1.0234	1.18576	-0.806668	0.418886	0.204327	0.746218	0.542387	0.252211	0.854683	0.1843	0.1838	0.1819	PRKAA2;PER1;NR1D1;CRY2;NPAS2;PER2;PRKAG1;PRKAB2;RORB;CUL1;PRKAB1	RORB;BHLHE41;CRY2;PRKAG1;PRKAB1;CLOCK;PER2;CSNK1E;SKP1;NR1D1;PER3;PRKAB2	NR1D1;ARNTL;CREB1;RORA;CRY1;FBXL3;RORC;PER1;SKP1;CSNK1D
Other types of O-glycan biosynthesis	00514 Other types of O-glycan biosynthesis	1. Metabolism	1.7. Glycan biosynthesis and metabolism	0.242051	-0.251762	0.253639	0.827951	-0.740706	0.827914	0.802597	0.885135	0.792105	0.892734	0.949659	0.856633	0.1328	0.1254	0.2814	GALNT15;B4GALT2;ST3GAL3;GALNT1;RFNG;EOGT;C1GALT1C1	GALNT3;GALNT7;MFNG;ST6GAL1;GALNT4;GALNT10;POGLUT1;OGT	GALNT4;GALNT16;PLOD3;GALNT15;GALNT11;C1GALT1;EOGT;COLGALT1;XXYLT1;RFNG;POGLUT1;POFUT1;B4GALT3;POMT1;B4GALT2;ST3GAL3;GALNT8
Glycosphingolipid biosynthesis	00601 Glycosphingolipid biosynthesis	1. Metabolism	1.7. Glycan biosynthesis and metabolism	-0.240279	-0.248192	-0.265112	-0.740661	-0.74862	-0.787088	0.865772	0.877483	0.785948	0.924372	0.948169	0.87777	0.1763	0.1652	0.1757	B3GNT2;ST3GAL2;HEXB;FUT5;ST3GAL1;ST3GAL6;B3GNT3;ST6GALNAC4;GBGT1;B3GALT4;B3GALT5	GCNT2;ST3GAL2;GLB1;FUT7;GLA;GBGT1;B3GALT4;NAGA;ST3GAL4;ST6GALNAC4;B3GALT5	FUT7;B3GNT5;ST3GAL4;NAGA;ST3GAL2;ABO;B3GALT5;B4GALT1;FUT9;FUT2;GBGT1
Maturity onset diabetes of the young	04950 Maturity onset diabetes of the young	6. Human Diseases	6.10. Endocrine and metabolic disease	-0.27441	0.315151	-0.286165	-0.76539	0.910707	-0.764482	0.805405	0.586449	0.787307	0.903623	0.725837	0.901534	0.0744	0.1484	0.2646	HHEX;BHLHA15;INS	NR5A2;HES1;FOXA3;INS	HHEX;BHLHA15;HNF4G;HNF1B;MAFA;PDX1;PKLR
Glycosaminoglycan degradation	00531 Glycosaminoglycan degradation	1. Metabolism	1.7. Glycan biosynthesis and metabolism	0.291273	-0.287891	-0.308451	0.823557	-0.710564	-0.767513	0.715596	0.854839	0.780531	0.892579	0.969903	0.901917	0.0963	0.12	0.0885	HPSE2;HGSNAT;HYAL1;HYAL2	HPSE;IDS;GALNS;GLB1	HPSE;IDS;GALNS
Sphingolipid metabolism	00600 Sphingolipid metabolism	1. Metabolism	1.3. Lipid metabolism	0.304956	0.300443	0.240529	1.04358	0.96269	0.788483	0.390428	0.496471	0.817416	0.506406	0.617426	0.906635	0.2984	0.1713	0.2095	B4GALT6;SGPP2;ACER3;SPTLC3;CERS3;ARSA;NEU3;GLB1;ACER2;PSAPL1;GBA2;SMPD1;ENPP7;SPTLC1;UGT8;SMPD3;KDSR;SGPL1;SPHK2;GALC	ACER2;ASAH2;SPTLC3;KDSR;B4GALT6;ASAH1;ACER3;NEU2;DEGS1;SMPD1	B4GALT6;KDSR;ACER3;GLB1;SPTLC3;ASAH1;CERS6;DEGS1;NEU1;GAL3ST1;SGPP1
Other glycan degradation	00511 Other glycan degradation	1. Metabolism	1.7. Glycan biosynthesis and metabolism	-0.295226	-0.286485	-0.311844	-0.746285	-0.696591	-0.746786	0.789279	0.871143	0.804309	0.922739	0.96612	0.919599	0.1306	0.1349	0.0795	HEXB;MANBA;MAN2B1;GBA	MANBA;MAN2B1;GLB1;NEU3	GBA;MANBA;MAN2B1
Hedgehog signaling pathway	04340 Hedgehog signaling pathway	3. Environmental Information Processing	3.2. Signal transduction	0.219573	0.289429	0.216124	0.77317	0.969401	0.747507	0.875648	0.526718	0.909348	0.948889	0.607655	0.935034	0.2528	0.1922	0.2847	SCUBE2;PRKACA;GLI3;CCND2;BOC;GAS1;DHH;CDON;SMO;KIF3A;SUFU;CUL1;HHIP;SMURF1;BCL2;KIF7;HHATL;PTCH2	SCUBE2;BOC;CDON;EVC;CCND1;MEGF8;HHAT;CSNK1E;DHH;DISP1;PRKACA;GLI3;SMURF1;GAS1	SCUBE2;BTRC;PRKACA;SPOP;BOC;SMURF1;BCL2;KIF7;EVC;CCND1;PTCH2;FBXW11;PTCH1;HHIP;CSNK1E;IQCE;HHATL;CCND2;CUL1
Spliceosome	03040 Spliceosome	2. Genetic Information Processing	2.1. Transcription	0.203753	-0.200311	-0.209649	0.859192	-0.706147	-0.723672	0.857143	0.98156	0.958678	0.856841	0.966349	0.9357	0.1582	0.2367	0.262	RP9;LSM3;LSM5;SF3B4;SNRPA;PPIH;TXNL4A;LSM6;SF3B5;SNRPB;RBMXL1;PUF60;SNRPD1;U2AF1L4;PRPF31;SF3A3;BUD31;PPIL1;RBM17;SNRPC;CWC15;PRPF4;WBP11;CCDC12	HSPA6;HNRNPA1;RNVU1-4;HSPA1A;DDX23;U2AF1L4;HNRNPA1L2;CDC40;PRPF38B;ZMAT2;SYF2;HSPA1L;TRA2A;DHX8;SF3B1;RBMXL1;SART1;HNRNPM;SRSF9;PRPF18;SLU7;FUS;HNRNPC;XAB2;U2AF2;PRPF40A;SNRPE;SRSF8;PPIE;DDX46;MAGOHB;SRSF10;CRNKL1;HNRNPK;PRPF38A	HSPA6;SNRPA1;HNRNPC;ZMAT2;HSPA1A;SRSF7;PRPF38B;PUF60;DHX8;SF3B1;PHF5A;RNVU1-4;SYF2;HNRNPA1;SNRPE;TRA2A;DDX5;WBP11;SART1;PRPF18;RBM8A;FUS;SNW1;PPIH;U2AF2;SF3A1;SNRNP70;PRPF3;RBMXL3;RBMXL1;SLU7;SRSF3;PQBP1;ALYREF;SRSF10;CDC40;XAB2;PCBP1;SNRPD1;NCBP1;SRSF5;HNRNPM
DNA replication	03030 DNA replication	2. Genetic Information Processing	2.4. Replication and repair	0.39609	-0.237812	0.244008	1.28238	-0.692037	0.751574	0.125654	0.910035	0.867347	0.190664	0.962393	0.939767	0.2855	0.2086	0.218	PCNA;POLD2;MCM3;SSBP1;RFC1;RPA4;RFC3;RFC4;RNASEH2B;RFC5;RPA1;POLE4;MCM7;RNASEH1;RFC2;RNASEH2C;POLD4;POLA1;RPA3;MCM6	POLE2;DNA2;POLA2;MCM5;PRIM1;RPA2;PRIM2;RNASEH2B;RFC2;FEN1	PCNA;RFC4;POLE4;RFC1;RNASEH2A;RPA1;MCM3;RNASEH2C;MCM6
Oocyte meiosis	04114 Oocyte meiosis	4. Cellular Processes	4.2. Cell growth and death	-0.25395	0.250874	-0.212439	-0.922735	0.968672	-0.724034	0.624269	0.524845	0.956344	0.654073	0.60541	0.939927	0.2571	0.1928	0.1803	RPS6KA1;MAPK13;PPP3R1;ADCY7;SKP1;PTTG1;MAPK1;INS;ANAPC10;PRKACB;CAMK2B;AURKA;PPP2CA;RPS6KA3;CPEB4;CAMK2A;ITPR2;MAD1L1;CALML6;CALM3;PPP1CB;CDK2;MAPK14;PPP3CA;IGF1R;ANAPC7;SPDYE4;CPEB1;PLK1;REC8;PKMYT1;YWHAB;PPP2R5C;ITPR3;CAMK2G;CPEB3;BUB1;SPDYE3;CPEB2;CDC27;PPP2R1B;CDC25C;ITPR1;YWHAZ	RPS6KA2;IGF1;ADCY6;AR;ADCY4;ADCY5;YWHAG;ADCY3;CDC23;PPP2R5A;CALM1;PPP2R1B;YWHAE;SPDYE5;CALM2;SKP1;INS;PPP3CB;PGR;MAPK12;ANAPC10;PLK1;PRKACA;MAPK11;ANAPC13;YWHAQ;ANAPC11;CDC16;PPP2R1A	RPS6KA1;MAPK13;ADCY7;PTTG2;IGF1R;MAPK14;REC8;CALM3;MAPK1;SPDYE5;ITPR3;CPEB3;ADCY8;RPS6KA3;CALML6;CDK2;PPP2R5C;CCNB2;CAMK2B;CCNB1;SKP1;ADCY2;MAPK3;BUB1;CAMK2G
Taste transduction	04742 Taste transduction	5. Organismal Systems	5.7. Sensory system	0.233883	-0.243406	-0.216708	0.907573	-0.808047	-0.708409	0.651235	0.824615	0.927966	0.804708	0.878523	0.94499	0.2845	0.2004	0.1088	SCNN1B;PLCB4;TAS2R46;PDE1A;PLCB1;PRKACA;HTR3D;TAS2R14;GABRA2;TAS2R3;PKD2L1;ADCY4;TAS2R10;TRPM5;ENTPD2;ADCY6;TAS2R43;TAS2R13;SCN2A;TAS2R20;TAS2R50;GRM1;HTR1F;GABBR1;HTR1A;TAS2R8;HTR3B	PLCB2;TAS2R46;TAS2R60;TAS2R4;KCNK5;ADCY8;PRKACB;SCN3A;TAS2R41;TAS2R10;ITPR3;GABBR1;CHRM3;TAS2R5;SCN2A;GABRA3;P2RY1;TAS2R3;TAS2R50;TAS2R14;HTR1E;SCNN1A	PLCB2;TAS2R60;TAS2R46;ITPR3;P2RY1;HTR3C;ADCY8;PLCB1;TAS2R41;GABBR1
Phenylalanine, tyrosine and tryptophan biosynthesis	00400 Phenylalanine, tyrosine and tryptophan biosynthesis	1. Metabolism	1.5. Amino acid metabolism	0.540864	0.345061	0.34415	1.12309	0.663816	0.685573	0.340551	0.883817	0.859073	0.379805	0.983742	0.960202	0.209	0.3149	0.2977	GOT1;IL4I1	GOT1;GOT2;GOT1L1	GOT1;GOT2;GOT1L1
Pentose and glucuronate interconversions	00040 Pentose and glucuronate interconversions	1. Metabolism	1.1. Carbohydrate metabolism	0.501316	0.453616	0.235215	1.57167	1.34267	0.699431	0.0185615	0.0890869	0.939467	0.0357886	0.113683	0.961717	0.1911	0.2194	0.2083	DCXR;UGT1A6;SORD;AKR1B1;UGT1A9;KL;UGT1A1;DHDH;UGT2B28;UGT2B4;UGDH;XYLB	DCXR;KL;UGP2;UGDH;GUSB;AKR1B10;XYLB;UGT2B4;UGT1A7;AKR1A1	KL;DCXR;UGP2;UGT2A1;XYLB;CRYL1
Phototransduction	04744 Phototransduction	5. Organismal Systems	5.7. Sensory system	-0.163851	0.266375	-0.252419	-0.463786	0.770624	-0.666333	0.993174	0.837156	0.895695	0.998614	0.941453	0.969399	0.2038	0.1744	0.2293	GUCA1A;CALML6;CALM3;GNB1;RGS9;GNAT2	SLC24A1;CALM1;GUCA1A;CALM2;GUCY2D	CALM3;GUCA1B;CALML6;PDE6B;GRK1;GUCA1C;CALML3;RGS9
Ether lipid metabolism	00565 Ether lipid metabolism	1. Metabolism	1.3. Lipid metabolism	-0.290754	0.252145	-0.222468	-0.898547	0.791009	-0.625921	0.59699	0.839378	0.95515	0.690854	0.922455	0.982005	0.1404	0.1147	0.2117	PLA2G7;LPCAT1;LPCAT2;AGPS;PLA2G4F;PLB1;GDPD1;PLD3	ENPP2;PLD3;PLA2G2A;PLA2G4A;AGPS;PLA2G12B	PLB1;LPCAT1;LPCAT2;PLA2G2A;PLA2G2D;UGT8;PLA2G10;PAFAH2;GDPD1;PLA2G1B;TMEM86B
alpha-Linolenic acid metabolism	00592 alpha-Linolenic acid metabolism	1. Metabolism	1.3. Lipid metabolism	0.384775	0.367049	-0.209705	1.13258	1.00218	-0.537466	0.300221	0.440835	0.966957	0.375774	0.536385	0.994148	0.2517	0.1652	0.1441	FADS2;PLA2G4A;ACOX1;PLA2G6;PLA2G12A;PLA2G4D;PLA2G2A;PLA2G2C	PLA2G2A;PLA2G4A;FADS2;PLA2G12B;ACOX1	PLB1;PLA2G2A;PLA2G2D;PLA2G10
